# NEC-Associated DNA Methylation Signatures in Colon are Evident in Stool Samples of Affected Individuals

**DOI:** 10.1101/2020.11.30.20241307

**Authors:** Misty Good, Tianjiao Chu, Patricia Shaw, Lila S. Nolan, Lora McClain, Austin Chamberlain, Carlos Castro, Qingqing Gong, Krista Cooksey, Laura Linneman, David N. Finegold, David Peters

## Abstract

Neonatal necrotizing enterocolitis (NEC) is a devastating and unpredictable gastrointestinal disease with a high mortality rate in premature infants. Currently, no predictive or diagnostic biomarkers exist for NEC. Clinical intervention is reactive to the overt manifestations of disease resulting in high levels of morbidity and mortality. To better understand the molecular mechanisms that underpin NEC, we have undertaken a high resolution genome wide epigenomic analysis using solution phase hybridization and next generation DNA sequencing of bisulfite converted DNA. Our data reveal a broad and significant genomic hypermethylation in surgical NEC tissues compared to non-NEC controls. These changes were found to be far more pronounced in regions outside CpG islands and gene regulatory elements, which suggests that NEC-specific hypermethylation is not a non-specific global phenomenon. We identified a number of important biological pathways that are dysregulated in NEC and observed a clear association between NEC methylation changes and gene expression. Significantly, we found that the same patterns of global methylation identified in surgical NEC tissue are also detectable in stool samples from affected infants. To our knowledge, this is the first evidence of a methylomic signature that is both associated with NEC and detectable non-invasively. These findings point towards a new opportunity for the development of novel screening, diagnostic and phenotyping methods for NEC that could be deployed in the NICU for improved detection of this devastating disease.

## Supplemental Tables S1-S9 for "NEC-Associated DNA Methylation Signatures in Colon are Evident in Stool Samples of Affected Individuals" (part 1 of 3)

### Sheet: Table S1A
Table S1A: DNA Methylation Changes Within DNMT3A
Note: A positive value in column G indicates increased DNA methylation in sNEC compared to non-NEC control
chr	start	end	strand	pvalue	qvalue	meth.diff	meth.NEC	meth.control	feature.name	name2	dist.to.feature	feature.strand	prom	exon	intron	CpGi	shores	enhancer	control.meth.cat	case.meth.cat	direction
chr2	25229461	25229461	*	0.208135	1	4.95464	46.4218	41.4671	NM_001320893	DNMT3A	22671	-	0	0	0	0	0	0	IM_control	IM_NEC	NEC
chr2	25229494	25229494	*	0.282156	1	4.5601	44.5686	40.0085	NM_001320893	DNMT3A	22638	-	0	0	0	0	0	0	IM_control	IM_NEC	NEC
chr2	25229505	25229505	*	0.299504	1	4.57138	43.7695	39.1981	NM_001320893	DNMT3A	22627	-	0	0	0	0	0	0	IM_control	IM_NEC	NEC
chr2	25229535	25229535	*	0.237382	1	4.21471	42.0901	37.8754	NM_001320893	DNMT3A	22597	-	0	0	0	0	0	0	IM_control	IM_NEC	NEC
chr2	25229566	25229566	*	0.771167	1	3.68237	40.3267	36.6443	NM_001320893	DNMT3A	22566	-	0	0	0	0	0	0	IM_control	IM_NEC	NEC
chr2	25229593	25229593	*	1	1	3.12529	38.6861	35.5608	NM_001320893	DNMT3A	22539	-	0	0	0	0	0	0	IM_control	IM_NEC	NEC
chr2	25233204	25233204	*	0.102176	1	4.25369	83.3601	79.1065	NM_001320893	DNMT3A	18928	-	0	1	0	0	0	0	IM_control	hyper_NEC	NEC
chr2	25233210	25233210	*	1	1	4.1789	83.7121	79.5332	NM_001320893	DNMT3A	18922	-	0	1	0	0	0	0	IM_control	hyper_NEC	NEC
chr2	25233276	25233276	*	0.108096	1	3.48336	88.0045	84.5211	NM_001320893	DNMT3A	18856	-	0	1	0	0	0	0	hyper_control	hyper_NEC	NEC
chr2	25233303	25233303	*	1	1	3.28114	89.6073	86.3262	NM_001320893	DNMT3A	18829	-	0	1	0	0	0	0	hyper_control	hyper_NEC	NEC
chr2	25233311	25233311	*	1	1	3.25782	90.1713	86.9135	NM_001320893	DNMT3A	18821	-	0	1	0	0	0	0	hyper_control	hyper_NEC	NEC
chr2	25233313	25233313	*	1	1	3.25567	90.3139	87.0582	NM_001320893	DNMT3A	18819	-	0	1	0	0	0	0	hyper_control	hyper_NEC	NEC
chr2	25234253	25234253	*	0.54865	1	0.319188	93.8609	93.5417	NM_001320893	DNMT3A	17879	-	0	1	0	0	0	0	hyper_control	hyper_NEC	NEC
chr2	25234289	25234289	*	1	1	0.620466	93.6389	93.0184	NM_001320893	DNMT3A	17843	-	0	1	0	0	0	0	hyper_control	hyper_NEC	NEC
chr2	25234306	25234306	*	1	1	0.718174	93.4699	92.7517	NM_001320893	DNMT3A	17826	-	0	1	0	0	0	0	hyper_control	hyper_NEC	NEC
chr2	25234307	25234307	*	0.469301	1	0.722914	93.46	92.7371	NM_001320893	DNMT3A	17825	-	0	1	0	0	0	0	hyper_control	hyper_NEC	NEC
chr2	25234311	25234311	*	1	1	0.741274	93.4193	92.6781	NM_001320893	DNMT3A	17821	-	0	1	0	0	0	0	hyper_control	hyper_NEC	NEC
chr2	25234312	25234312	*	1	1	0.745726	93.4088	92.6631	NM_001320893	DNMT3A	17820	-	0	1	0	0	0	0	hyper_control	hyper_NEC	NEC
chr2	25234322	25234322	*	1	1	0.787619	93.3389	92.5513	NM_001320893	DNMT3A	17810	-	0	1	0	0	0	0	hyper_control	hyper_NEC	NEC
chr2	25234323	25234323	*	1	1	0.791605	93.3272	92.5356	NM_001320893	DNMT3A	17809	-	0	1	0	0	0	0	hyper_control	hyper_NEC	NEC
chr2	25234335	25234335	*	1	1	0.837118	93.2235	92.3864	NM_001320893	DNMT3A	17797	-	0	1	0	0	0	0	hyper_control	hyper_NEC	NEC
chr2	25234336	25234336	*	1	1	0.840889	93.2106	92.3697	NM_001320893	DNMT3A	17796	-	0	1	0	0	0	0	hyper_control	hyper_NEC	NEC
chr2	25234346	25234346	*	0.52087	1	0.871883	93.1373	92.2654	NM_001320893	DNMT3A	17786	-	0	1	0	0	0	0	hyper_control	hyper_NEC	NEC
chr2	25234347	25234347	*	0.588375	1	0.875558	93.1229	92.2474	NM_001320893	DNMT3A	17785	-	0	1	0	0	0	0	hyper_control	hyper_NEC	NEC
chr2	25234366	25234366	*	1	1	0.924711	92.9326	92.0079	NM_001320893	DNMT3A	17766	-	0	1	0	0	0	0	hyper_control	hyper_NEC	NEC
chr2	25234367	25234367	*	0.239526	1	0.92805	92.9148	91.9867	NM_001320893	DNMT3A	17765	-	0	1	0	0	0	0	hyper_control	hyper_NEC	NEC
chr2	25234373	25234373	*	0.369081	1	0.944673	92.8109	91.8663	NM_001320893	DNMT3A	17759	-	0	1	0	0	0	0	hyper_control	hyper_NEC	NEC
chr2	25234374	25234374	*	0.472746	1	0.947939	92.7915	91.8436	NM_001320893	DNMT3A	17758	-	0	1	0	0	0	0	hyper_control	hyper_NEC	NEC
chr2	25234389	25234389	*	0.509057	1	0.983351	92.4664	91.4831	NM_001320893	DNMT3A	17743	-	0	1	0	0	0	0	hyper_control	hyper_NEC	NEC
chr2	25234390	25234390	*	0.302342	1	0.98605	92.4422	91.4562	NM_001320893	DNMT3A	17742	-	0	1	0	0	0	0	hyper_control	hyper_NEC	NEC
chr2	25244299	25244299	*	0.546742	1	-0.69758	93.2625	93.9601	NM_001320893	DNMT3A	7833	-	0	1	0	0	0	0	hyper_control	hyper_NEC	control
chr2	25245180	25245180	*	0.685236	1	0.360003	90.6446	90.2846	NM_001320893	DNMT3A	6952	-	0	0	1	0	0	0	hyper_control	hyper_NEC	NEC
chr2	25245181	25245181	*	1	1	0.364629	90.6429	90.2783	NM_001320893	DNMT3A	6951	-	0	0	1	0	0	0	hyper_control	hyper_NEC	NEC
chr2	25245205	25245205	*	1	1	0.476212	90.5848	90.1086	NM_001320893	DNMT3A	6927	-	0	0	1	0	0	0	hyper_control	hyper_NEC	NEC
chr2	25245206	25245206	*	1	1	0.481658	90.5817	90.1	NM_001320893	DNMT3A	6926	-	0	0	1	0	0	0	hyper_control	hyper_NEC	NEC
chr2	25245213	25245213	*	0.789146	1	0.520849	90.5584	90.0375	NM_001320893	DNMT3A	6919	-	0	0	1	0	0	0	hyper_control	hyper_NEC	NEC
chr2	25245214	25245214	*	0.760082	1	0.526607	90.5548	90.0282	NM_001320893	DNMT3A	6918	-	0	0	1	0	0	0	hyper_control	hyper_NEC	NEC
chr2	25245222	25245222	*	0.481302	1	0.555114	90.5083	89.9532	NM_001320893	DNMT3A	6910	-	0	0	1	0	0	0	hyper_control	hyper_NEC	NEC
chr2	25245223	25245223	*	1	1	0.561254	90.5043	89.943	NM_001320893	DNMT3A	6909	-	0	0	1	0	0	0	hyper_control	hyper_NEC	NEC
chr2	25245886	25245886	*	0.926901	1	1.40813	94.5492	93.141	NM_001320893	DNMT3A	6246	-	0	0	1	0	0	0	hyper_control	hyper_NEC	NEC
chr2	25245887	25245887	*	0.321921	1	1.40928	94.5491	93.1398	NM_001320893	DNMT3A	6245	-	0	0	1	0	0	0	hyper_control	hyper_NEC	NEC
chr2	25245893	25245893	*	0.962176	1	1.41488	94.5488	93.1339	NM_001320893	DNMT3A	6239	-	0	0	1	0	0	0	hyper_control	hyper_NEC	NEC
chr2	25245894	25245894	*	0.34082	1	1.41559	94.5488	93.1332	NM_001320893	DNMT3A	6238	-	0	0	1	0	0	0	hyper_control	hyper_NEC	NEC
chr2	25245912	25245912	*	1	1	1.36895	94.4736	93.1046	NM_001320893	DNMT3A	6220	-	0	0	1	0	0	0	hyper_control	hyper_NEC	NEC
chr2	25245913	25245913	*	0.605069	1	1.36854	94.4733	93.1048	NM_001320893	DNMT3A	6219	-	0	0	1	0	0	0	hyper_control	hyper_NEC	NEC
chr2	25245919	25245919	*	0.733744	1	1.36456	94.4719	93.1073	NM_001320893	DNMT3A	6213	-	0	0	1	0	0	0	hyper_control	hyper_NEC	NEC
chr2	25245920	25245920	*	0.349352	1	1.36363	94.4716	93.108	NM_001320893	DNMT3A	6212	-	0	0	1	0	0	0	hyper_control	hyper_NEC	NEC
chr2	25247247	25247247	*	0.467355	1	0.777562	91.3039	90.5263	NM_001320893	DNMT3A	4885	-	0	0	1	0	0	0	hyper_control	hyper_NEC	NEC
chr2	25247300	25247300	*	0.775973	1	0.951242	91.8359	90.8846	NM_001320893	DNMT3A	4832	-	0	0	1	0	0	0	hyper_control	hyper_NEC	NEC
chr2	25247897	25247897	*	0.905292	1	-0.116444	94.5256	94.642	NM_001320893	DNMT3A	4235	-	0	0	1	0	0	0	hyper_control	hyper_NEC	control
chr2	25247905	25247905	*	0.848787	1	-0.048239	94.4848	94.533	NM_001320893	DNMT3A	4227	-	0	0	1	0	0	0	hyper_control	hyper_NEC	control
chr2	25247915	25247915	*	0.935522	1	0.047547	94.438	94.3905	NM_001320893	DNMT3A	4217	-	0	0	1	0	0	0	hyper_control	hyper_NEC	NEC
chr2	25247934	25247934	*	1	1	0.213577	94.3423	94.1287	NM_001320893	DNMT3A	4198	-	0	0	1	0	0	0	hyper_control	hyper_NEC	NEC
chr2	25247938	25247938	*	1	1	0.253238	94.3277	94.0744	NM_001320893	DNMT3A	4194	-	0	0	1	0	0	0	hyper_control	hyper_NEC	NEC
chr2	25247943	25247943	*	1	1	0.295016	94.302	94.0069	NM_001320893	DNMT3A	4189	-	0	0	1	0	0	0	hyper_control	hyper_NEC	NEC
chr2	25247971	25247971	*	1	1	0.537857	94.1765	93.6387	NM_001320893	DNMT3A	4161	-	0	0	1	0	0	0	hyper_control	hyper_NEC	NEC
chr2	25247998	25247998	*	0.6884	1	0.582202	94.1484	93.5662	NM_001320893	DNMT3A	4134	-	0	0	1	0	0	0	hyper_control	hyper_NEC	NEC
chr2	25248014	25248014	*	0.178663	1	0.76355	94.1078	93.3443	NM_001320893	DNMT3A	4118	-	0	0	1	0	0	0	hyper_control	hyper_NEC	NEC
chr2	25248030	25248030	*	1	1	1.05753	93.9575	92.9	NM_001320893	DNMT3A	4102	-	0	0	1	0	0	0	hyper_control	hyper_NEC	NEC
chr2	25248031	25248031	*	1	1	1.0663	93.9544	92.8881	NM_001320893	DNMT3A	4101	-	0	0	1	0	0	0	hyper_control	hyper_NEC	NEC
chr2	25248039	25248039	*	0.218051	1	1.1352	93.9299	92.7947	NM_001320893	DNMT3A	4093	-	0	1	0	0	0	0	hyper_control	hyper_NEC	NEC
chr2	25248040	25248040	*	1	1	1.14404	93.9269	92.7829	NM_001320893	DNMT3A	4092	-	0	1	0	0	0	0	hyper_control	hyper_NEC	NEC
chr2	25248051	25248051	*	1	1	1.24113	93.8962	92.6551	NM_001320893	DNMT3A	4081	-	0	1	0	0	0	0	hyper_control	hyper_NEC	NEC
chr2	25248052	25248052	*	0.447962	1	1.24994	93.8936	92.6436	NM_001320893	DNMT3A	4080	-	0	1	0	0	0	0	hyper_control	hyper_NEC	NEC
chr2	25248057	25248057	*	1	1	1.29388	93.881	92.5871	NM_001320893	DNMT3A	4075	-	0	1	0	0	0	0	hyper_control	hyper_NEC	NEC
chr2	25248058	25248058	*	1	1	1.30264	93.8786	92.576	NM_001320893	DNMT3A	4074	-	0	1	0	0	0	0	hyper_control	hyper_NEC	NEC
chr2	25248090	25248090	*	0.321088	1	1.49522	93.9069	92.4117	NM_001320893	DNMT3A	4042	-	0	1	0	0	0	0	hyper_control	hyper_NEC	NEC
chr2	25249658	25249658	*	1	1	-0.69532	95.7207	96.416	NM_001320893	DNMT3A	2474	-	0	1	1	0	0	0	hyper_control	hyper_NEC	control
chr2	25249669	25249669	*	0.488783	1	-0.767493	95.482	96.2495	NM_001320893	DNMT3A	2463	-	0	1	1	0	0	0	hyper_control	hyper_NEC	control
chr2	25249683	25249683	*	1	1	-0.881827	95.1203	96.0022	NM_001320893	DNMT3A	2449	-	0	1	1	0	0	0	hyper_control	hyper_NEC	control
chr2	25249690	25249690	*	0.376674	1	-0.961637	94.8869	95.8485	NM_001320893	DNMT3A	2442	-	0	1	1	0	0	0	hyper_control	hyper_NEC	control
chr2	25249692	25249692	*	0.497298	1	-0.982604	94.8223	95.8049	NM_001320893	DNMT3A	2440	-	0	1	1	0	0	0	hyper_control	hyper_NEC	control
chr2	25249713	25249713	*	1	1	-1.23463	94.0637	95.2984	NM_001320893	DNMT3A	2419	-	0	1	1	0	0	0	hyper_control	hyper_NEC	control
chr2	25249797	25249797	*	0.506877	1	-2.45982	89.956	92.4159	NM_001320893	DNMT3A	2335	-	0	0	1	0	0	0	hyper_control	hyper_NEC	control
chr2	25249910	25249910	*	1	1	-1.96005	87.9571	89.9172	NM_001320893	DNMT3A	2222	-	0	0	1	0	1	0	hyper_control	hyper_NEC	control
chr2	25250006	25250006	*	0.723182	1	-1.93689	88.1779	90.1148	NM_001320893	DNMT3A	2126	-	0	0	1	0	1	0	hyper_control	hyper_NEC	control
chr2	25250007	25250007	*	0.245636	1	-1.94137	88.1739	90.1152	NM_001320893	DNMT3A	2125	-	0	0	1	0	1	0	hyper_control	hyper_NEC	control
chr2	25250081	25250081	*	1	1	-2.13353	88.2133	90.3468	NM_001320893	DNMT3A	2051	-	0	0	1	0	1	0	hyper_control	hyper_NEC	control
chr2	25250082	25250082	*	0.279736	1	-2.13398	88.219	90.353	NM_001320893	DNMT3A	2050	-	0	0	1	0	1	0	hyper_control	hyper_NEC	control
chr2	25250606	25250606	*	0.135783	1	-22.9852	39.6124	62.5976	NM_001320893	DNMT3A	1526	-	0	0	1	0	1	0	IM_control	IM_NEC	control
chr2	25250648	25250648	*	0.000301014	0.120609	-24.2544	38.5062	62.7606	NM_001320893	DNMT3A	1484	-	0	0	1	0	1	0	IM_control	IM_NEC	control
chr2	25250661	25250661	*	1.03799e-06	0.0201419	-24.4924	38.1723	62.6648	NM_001320893	DNMT3A	1471	-	0	0	1	0	1	0	IM_control	IM_NEC	control
chr2	25250680	25250680	*	2.8051e-05	0.0566539	-24.7404	37.6302	62.3705	NM_001320893	DNMT3A	1452	-	0	0	1	0	1	0	IM_control	IM_NEC	control
chr2	25250683	25250683	*	3.06548e-05	0.0575003	-24.7702	37.5461	62.3164	NM_001320893	DNMT3A	1449	-	0	0	1	0	1	0	IM_control	IM_NEC	control
chr2	25250693	25250693	*	0.0132	0.464636	-24.8428	37.2454	62.0881	NM_001320893	DNMT3A	1439	-	0	0	1	0	1	0	IM_control	IM_NEC	control
chr2	25250702	25250702	*	0.000589959	0.150218	-24.8865	36.9727	61.8593	NM_001320893	DNMT3A	1430	-	0	0	1	0	1	0	IM_control	IM_NEC	control
chr2	25251436	25251436	*	1	1	-1.47371	1.74614	3.21985	NM_001320893	DNMT3A	696	-	0	0	1	0	1	0	hypo_control	hypo_NEC	control
chr2	25251459	25251459	*	0.23081	1	-1.55022	1.68194	3.23217	NM_001320893	DNMT3A	673	-	0	0	1	0	1	0	hypo_control	hypo_NEC	control
chr2	25251480	25251480	*	0.270418	1	-1.62496	1.71479	3.33975	NM_001320893	DNMT3A	652	-	0	0	1	0	1	0	hypo_control	hypo_NEC	control
chr2	25251489	25251489	*	0.204279	1	-1.683	1.58255	3.26554	NM_001320893	DNMT3A	643	-	0	0	1	0	1	0	hypo_control	hypo_NEC	control
chr2	25251505	25251505	*	0.0912666	1	-1.75633	1.54623	3.30256	NM_001320893	DNMT3A	627	-	0	0	1	0	1	0	hypo_control	hypo_NEC	control
chr2	25251537	25251537	*	0.512709	1	-1.88504	1.63008	3.51512	NM_001320893	DNMT3A	595	-	0	0	1	0	1	0	hypo_control	hypo_NEC	control
chr2	25251760	25251760	*	1	1	-0.396872	0.795405	1.19228	NM_001320893	DNMT3A	372	-	1	0	1	0	1	0	hypo_control	hypo_NEC	control
chr2	25251785	25251785	*	0.43709	1	-0.430111	0.909758	1.33987	NM_001320893	DNMT3A	347	-	1	0	1	0	1	0	hypo_control	hypo_NEC	control
chr2	25251787	25251787	*	1	1	-0.431055	0.918159	1.34921	NM_001320893	DNMT3A	345	-	1	0	1	0	1	0	hypo_control	hypo_NEC	control
chr2	25251807	25251807	*	0.56189	1	-0.429345	0.956076	1.38542	NM_001320893	DNMT3A	325	-	1	0	1	0	1	0	hypo_control	hypo_NEC	control
chr2	25251890	25251890	*	0.341199	1	-0.486285	1.03124	1.51752	NM_001320893	DNMT3A	242	-	1	0	1	1	0	0	hypo_control	hypo_NEC	control
chr2	25251892	25251892	*	1	1	-0.486954	1.02752	1.51448	NM_001320893	DNMT3A	240	-	1	0	1	1	0	0	hypo_control	hypo_NEC	control
chr2	25251920	25251920	*	1	1	-0.461063	1.03638	1.49744	NM_001320893	DNMT3A	212	-	1	1	1	1	0	0	hypo_control	hypo_NEC	control
chr2	25252051	25252051	*	1	1	-0.15697	0.449717	0.606687	NM_001320893	DNMT3A	81	-	1	1	1	1	0	0	hypo_control	hypo_NEC	control
chr2	25252061	25252061	*	0.565596	1	-0.136298	0.433128	0.569426	NM_001320893	DNMT3A	71	-	1	1	1	1	0	0	hypo_control	hypo_NEC	control
chr2	25252066	25252066	*	0.572749	1	-0.12632	0.426695	0.553015	NM_001320893	DNMT3A	66	-	1	1	1	1	0	0	hypo_control	hypo_NEC	control
chr2	25252069	25252069	*	1	1	-0.115142	0.47583	0.590972	NM_001320893	DNMT3A	63	-	1	1	1	1	0	0	hypo_control	hypo_NEC	control
chr2	25252071	25252071	*	0.678879	1	-0.110988	0.474476	0.585464	NM_001320893	DNMT3A	61	-	1	1	1	1	0	0	hypo_control	hypo_NEC	control
chr2	25252080	25252080	*	1	1	-0.151363	0.677479	0.828841	NM_001320893	DNMT3A	52	-	1	1	1	1	0	0	hypo_control	hypo_NEC	control
chr2	25252085	25252085	*	1	1	-0.136105	0.673258	0.809363	NM_001320893	DNMT3A	47	-	1	1	1	1	0	0	hypo_control	hypo_NEC	control
chr2	25252629	25252629	*	1	1	0.244129	1.02583	0.781705	NM_153759	DNMT3A	-315	-	1	0	1	1	0	0	hypo_control	hypo_NEC	NEC
chr2	25252655	25252655	*	1	1	0.18219	0.949919	0.767729	NM_153759	DNMT3A	-341	-	1	0	1	1	0	0	hypo_control	hypo_NEC	NEC
chr2	25252660	25252660	*	0.474447	1	0.174532	0.94187	0.767338	NM_153759	DNMT3A	-346	-	1	0	1	1	0	0	hypo_control	hypo_NEC	NEC
chr2	25252668	25252668	*	1	1	0.163953	0.95013	0.786177	NM_153759	DNMT3A	-354	-	1	0	1	1	0	0	hypo_control	hypo_NEC	NEC
chr2	25252678	25252678	*	0.378832	1	0.182558	1.02234	0.839785	NM_153759	DNMT3A	-364	-	1	0	1	1	0	0	hypo_control	hypo_NEC	NEC
chr2	25252686	25252686	*	1	1	0.22272	1.15026	0.927538	NM_153759	DNMT3A	-372	-	1	0	1	1	0	0	hypo_control	hypo_NEC	NEC
chr2	25252690	25252690	*	1	1	0.248671	1.23838	0.989704	NM_153759	DNMT3A	-376	-	1	0	1	1	0	0	hypo_control	hypo_NEC	NEC
chr2	25252701	25252701	*	1	1	0.380866	1.59774	1.21688	NM_153759	DNMT3A	-387	-	1	0	1	1	0	0	hypo_control	hypo_NEC	NEC
chr2	25252710	25252710	*	1	1	0.524999	1.97324	1.44824	NM_153759	DNMT3A	-396	-	1	0	1	1	0	0	hypo_control	hypo_NEC	NEC
chr2	25252714	25252714	*	1	1	0.608527	2.19178	1.58326	NM_153759	DNMT3A	-400	-	1	0	1	1	0	0	hypo_control	hypo_NEC	NEC
chr2	25252728	25252728	*	1	1	0.822212	2.725	1.90279	NM_153759	DNMT3A	-414	-	1	0	1	1	0	0	hypo_control	hypo_NEC	NEC
chr2	25252838	25252838	*	1	1	6.29317	16.2531	9.95996	NM_153759	DNMT3A	-524	-	1	0	1	1	0	0	hypo_control	hypo_NEC	NEC
chr2	25252855	25252855	*	0.0478309	0.789228	7.10897	18.3851	11.2761	NM_153759	DNMT3A	-541	-	1	0	1	1	0	0	hypo_control	hypo_NEC	NEC
chr2	25252857	25252857	*	0.116932	1	7.18944	18.6117	11.4222	NM_153759	DNMT3A	-543	-	1	0	1	1	0	0	hypo_control	hypo_NEC	NEC
chr2	25252859	25252859	*	0.0903739	1	7.26855	18.7556	11.4871	NM_153759	DNMT3A	-545	-	1	0	1	1	0	0	hypo_control	hypo_NEC	NEC
chr2	25252874	25252874	*	0.0311028	0.661737	7.79226	20.5165	12.7243	NM_153759	DNMT3A	-560	-	1	0	1	1	0	0	hypo_control	IM_NEC	NEC
chr2	25252884	25252884	*	0.753756	1	8.07237	21.6195	13.5471	NM_153759	DNMT3A	-570	-	1	0	1	1	0	0	hypo_control	IM_NEC	NEC
chr2	25252907	25252907	*	0.0376731	0.715997	8.57892	23.7374	15.1584	NM_153759	DNMT3A	-593	-	1	0	1	1	0	0	hypo_control	IM_NEC	NEC
chr2	25252908	25252908	*	0.550103	1	8.59808	23.818	15.2199	NM_153759	DNMT3A	-594	-	1	0	1	1	0	0	hypo_control	IM_NEC	NEC
chr2	25252936	25252936	*	0.0636773	0.884694	8.95276	26.9636	18.0108	NM_153759	DNMT3A	-622	-	1	0	1	1	0	0	hypo_control	IM_NEC	NEC
chr2	25252937	25252937	*	0.369978	1	8.96625	27.0427	18.0765	NM_153759	DNMT3A	-623	-	1	0	1	1	0	0	hypo_control	IM_NEC	NEC
chr2	25252954	25252954	*	0.0542919	0.830981	9.18138	28.4216	19.2402	NM_153759	DNMT3A	-640	-	1	0	1	1	0	0	hypo_control	IM_NEC	NEC
chr2	25252955	25252955	*	0.130981	1	9.19344	28.5027	19.3093	NM_153759	DNMT3A	-641	-	1	0	1	1	0	0	hypo_control	IM_NEC	NEC
chr2	25252956	25252956	*	0.188002	1	9.2054	28.5839	19.3785	NM_153759	DNMT3A	-642	-	1	0	1	1	0	0	hypo_control	IM_NEC	NEC
chr2	25252957	25252957	*	0.217202	1	9.21726	28.6651	19.4479	NM_153759	DNMT3A	-643	-	1	0	1	1	0	0	hypo_control	IM_NEC	NEC
chr2	25252959	25252959	*	0.101484	1	9.2534	28.7782	19.5248	NM_153759	DNMT3A	-645	-	1	0	1	1	0	0	hypo_control	IM_NEC	NEC
chr2	25252960	25252960	*	0.235281	1	9.26517	28.8599	19.5948	NM_153759	DNMT3A	-646	-	1	0	1	1	0	0	hypo_control	IM_NEC	NEC
chr2	25252977	25252977	*	0.0815859	0.972686	9.71242	29.605	19.8926	NM_153759	DNMT3A	-663	-	1	0	1	1	0	0	hypo_control	IM_NEC	NEC
chr2	25252978	25252978	*	1	1	9.77571	29.5936	19.8179	NM_153759	DNMT3A	-664	-	1	0	1	1	0	0	hypo_control	IM_NEC	NEC
chr2	25252995	25252995	*	0.802685	1	9.97556	31.0428	21.0672	NM_153759	DNMT3A	-681	-	1	0	1	1	0	0	IM_control	IM_NEC	NEC
chr2	25252996	25252996	*	1	1	9.98548	31.1263	21.1408	NM_153759	DNMT3A	-682	-	1	0	1	1	0	0	IM_control	IM_NEC	NEC
chr2	25253047	25253047	*	0.126217	1	10.1665	34.7682	24.6018	NM_153759	DNMT3A	-733	-	1	0	1	1	0	0	IM_control	IM_NEC	NEC
chr2	25253048	25253048	*	0.0693208	0.913926	10.1604	34.8295	24.6691	NM_153759	DNMT3A	-734	-	1	0	1	1	0	0	IM_control	IM_NEC	NEC
chr2	25253050	25253050	*	0.0857162	0.990775	10.1474	34.9512	24.8039	NM_153759	DNMT3A	-736	-	1	0	1	1	0	0	IM_control	IM_NEC	NEC
chr2	25253053	25253053	*	0.0797744	0.964246	10.0427	35.1743	25.1316	NM_153759	DNMT3A	-739	-	1	0	1	1	0	0	IM_control	IM_NEC	NEC
chr2	25253059	25253059	*	0.0647372	0.890264	10.0391	35.5114	25.4723	NM_153759	DNMT3A	-745	-	1	0	1	1	0	0	IM_control	IM_NEC	NEC
chr2	25253115	25253115	*	0.0110766	0.432449	9.3899	39.4939	30.104	NM_153759	DNMT3A	-801	-	1	0	1	0	1	0	IM_control	IM_NEC	NEC
chr2	25253152	25253152	*	1	1	8.58682	42.8553	34.2685	NM_153759	DNMT3A	-838	-	1	0	1	0	1	0	IM_control	IM_NEC	NEC
chr2	25255919	25255919	*	0.406453	1	3.19263	89.6093	86.4167	NM_153759	DNMT3A	-3605	-	0	0	1	0	0	0	hyper_control	hyper_NEC	NEC
chr2	25255973	25255973	*	0.38614	1	2.7946	90.2321	87.4375	NM_153759	DNMT3A	-3659	-	0	0	1	0	0	0	hyper_control	hyper_NEC	NEC
chr2	25255974	25255974	*	1	1	2.71282	90.2627	87.5498	NM_153759	DNMT3A	-3660	-	0	0	1	0	0	0	hyper_control	hyper_NEC	NEC
chr2	25256027	25256027	*	0.396135	1	2.5501	91.3534	88.8033	NM_153759	DNMT3A	-3713	-	0	0	1	0	0	0	hyper_control	hyper_NEC	NEC
chr2	25258402	25258402	*	1	1	-0.631323	83.8221	84.4534	NM_153759	DNMT3A	-6088	-	0	0	1	0	0	0	hyper_control	hyper_NEC	control
chr2	25258403	25258403	*	0.496671	1	-0.632938	83.7976	84.4305	NM_153759	DNMT3A	-6089	-	0	0	1	0	0	0	hyper_control	hyper_NEC	control
chr2	25258449	25258449	*	1	1	-0.675236	82.7243	83.3996	NM_153759	DNMT3A	-6135	-	0	0	1	0	0	0	hyper_control	hyper_NEC	control
chr2	25258450	25258450	*	0.787393	1	-0.675395	82.7014	83.3768	NM_153759	DNMT3A	-6136	-	0	0	1	0	0	0	hyper_control	hyper_NEC	control
chr2	25273488	25273488	*	0.114765	1	-9.83507	52.5336	62.3686	NM_153759	DNMT3A	-21174	-	0	0	1	0	0	0	IM_control	IM_NEC	control
chr2	25273508	25273508	*	0.0366436	0.707779	-10.7158	51.3223	62.0381	NM_153759	DNMT3A	-21194	-	0	0	1	0	0	0	IM_control	IM_NEC	control
chr2	25273522	25273522	*	0.0486941	0.795533	-11.2281	50.7236	61.9517	NM_153759	DNMT3A	-21208	-	0	0	1	0	0	0	IM_control	IM_NEC	control
chr2	25273628	25273628	*	0.026963	0.624256	-15.6872	51.8019	67.4891	NM_153759	DNMT3A	-21314	-	0	0	1	0	0	0	IM_control	IM_NEC	control
chr2	25273633	25273633	*	0.012081	0.447742	-15.8618	52.1249	67.9867	NM_153759	DNMT3A	-21319	-	0	0	1	0	0	0	IM_control	IM_NEC	control
chr2	25275575	25275575	*	0.0151682	0.492341	-14.7207	31.6404	46.361	NM_153759	DNMT3A	-23261	-	0	0	1	0	1	0	IM_control	IM_NEC	control
chr2	25275576	25275576	*	0.637259	1	-14.7209	31.6113	46.3322	NM_153759	DNMT3A	-23262	-	0	0	1	0	1	0	IM_control	IM_NEC	control
chr2	25275582	25275582	*	0.00385564	0.286282	-14.7183	31.4324	46.1507	NM_153759	DNMT3A	-23268	-	0	0	1	0	1	0	IM_control	IM_NEC	control
chr2	25275583	25275583	*	0.00192032	0.223484	-14.7172	31.4018	46.119	NM_153759	DNMT3A	-23269	-	0	0	1	0	1	0	IM_control	IM_NEC	control
chr2	25276738	25276738	*	0.00904497	0.399469	-27.1621	27.2987	54.4608	NM_153759	DNMT3A	-24424	-	0	0	1	0	1	0	IM_control	IM_NEC	control
chr2	25276745	25276745	*	0.00929974	0.403589	-26.8388	26.9864	53.8251	NM_153759	DNMT3A	-24431	-	0	0	1	0	1	0	IM_control	IM_NEC	control
chr2	25276750	25276750	*	0.000966441	0.176946	-26.4365	26.8711	53.3076	NM_153759	DNMT3A	-24436	-	0	0	1	0	1	0	IM_control	IM_NEC	control
chr2	25276755	25276755	*	0.00844315	0.388566	-26.2129	26.5844	52.7972	NM_153759	DNMT3A	-24441	-	0	0	1	0	1	0	IM_control	IM_NEC	control
chr2	25276834	25276834	*	0.0106758	0.426057	-21.1345	22.2569	43.3914	NM_153759	DNMT3A	-24520	-	0	0	1	0	1	0	IM_control	IM_NEC	control
chr2	25276874	25276874	*	0.00541802	0.326478	-19.1682	20.5495	39.7177	NM_153759	DNMT3A	-24560	-	0	0	1	0	1	0	IM_control	IM_NEC	control
chr2	25276896	25276896	*	0.00819498	0.383843	-18.47	19.7941	38.264	NM_153759	DNMT3A	-24582	-	0	0	1	1	0	0	IM_control	hypo_NEC	control
chr2	25276899	25276899	*	0.0355844	0.699359	-18.3942	19.7086	38.1028	NM_153759	DNMT3A	-24585	-	0	0	1	1	0	0	IM_control	hypo_NEC	control
chr2	25276901	25276901	*	0.0171745	0.518781	-18.3379	19.6557	37.9937	NM_153759	DNMT3A	-24587	-	0	0	1	1	0	0	IM_control	hypo_NEC	control
chr2	25276914	25276914	*	0.00359253	0.278853	-17.816	19.4812	37.2972	NM_153759	DNMT3A	-24600	-	0	0	1	1	0	0	IM_control	hypo_NEC	control
chr2	25276934	25276934	*	0.231177	1	-17.2395	19.2962	36.5357	NM_153759	DNMT3A	-24620	-	0	0	1	1	0	0	IM_control	hypo_NEC	control
chr2	25276935	25276935	*	1	1	-17.2222	19.2773	36.4994	NM_153759	DNMT3A	-24621	-	0	0	1	1	0	0	IM_control	hypo_NEC	control
chr2	25277158	25277158	*	0.106591	1	-17.8918	14.8838	32.7756	NM_153759	DNMT3A	-24844	-	0	0	1	1	0	0	IM_control	hypo_NEC	control
chr2	25277166	25277166	*	0.1045	1	-18.0284	14.6554	32.6838	NM_153759	DNMT3A	-24852	-	0	0	1	1	0	0	IM_control	hypo_NEC	control
chr2	25277170	25277170	*	0.0527609	0.820942	-18.0687	14.7292	32.7979	NM_153759	DNMT3A	-24856	-	0	0	1	1	0	0	IM_control	hypo_NEC	control
chr2	25277172	25277172	*	0.0313389	0.663619	-18.1019	14.6653	32.7672	NM_153759	DNMT3A	-24858	-	0	0	1	1	0	0	IM_control	hypo_NEC	control
chr2	25277178	25277178	*	0.0104671	0.422576	-18.1703	14.676	32.8464	NM_153759	DNMT3A	-24864	-	0	0	1	1	0	0	IM_control	hypo_NEC	control
chr2	25277184	25277184	*	0.00811392	0.382116	-18.2417	14.6169	32.8586	NM_153759	DNMT3A	-24870	-	0	0	1	1	0	0	IM_control	hypo_NEC	control
chr2	25277193	25277193	*	0.00419665	0.295292	-18.2782	14.8688	33.147	NM_153759	DNMT3A	-24879	-	0	0	1	1	0	0	IM_control	hypo_NEC	control
chr2	25277199	25277199	*	0.00669985	0.354678	-18.3226	14.8458	33.1684	NM_153759	DNMT3A	-24885	-	0	0	1	1	0	0	IM_control	hypo_NEC	control
chr2	25277257	25277257	*	0.000280961	0.117779	-18.2455	13.3819	31.6274	NM_153759	DNMT3A	-24943	-	0	0	1	1	0	0	IM_control	hypo_NEC	control
chr2	25277295	25277295	*	0.00221713	0.234638	-17.0083	11.2649	28.2732	NM_153759	DNMT3A	-24981	-	0	0	1	1	0	0	IM_control	hypo_NEC	control
chr2	25277297	25277297	*	0.0466389	0.780662	-16.8967	11.1362	28.0329	NM_153759	DNMT3A	-24983	-	0	0	1	1	0	0	IM_control	hypo_NEC	control
chr2	25277319	25277319	*	0.00389471	0.287112	-15.3912	9.69637	25.0876	NM_153759	DNMT3A	-25005	-	0	0	1	1	0	0	IM_control	hypo_NEC	control
chr2	25277330	25277330	*	0.00379227	0.284673	-14.4447	9.20441	23.6491	NM_153759	DNMT3A	-25016	-	0	0	1	1	0	0	IM_control	hypo_NEC	control
chr2	25277548	25277548	*	0.0975621	1	-12.2769	18.5829	30.8597	NM_153759	DNMT3A	-25234	-	0	0	1	1	0	0	IM_control	hypo_NEC	control
chr2	25277559	25277559	*	0.0195122	0.546804	-12.2569	19.5285	31.7854	NM_153759	DNMT3A	-25245	-	0	0	1	1	0	0	IM_control	hypo_NEC	control
chr2	25277560	25277560	*	0.00271373	0.251748	-12.2612	19.5963	31.8575	NM_153759	DNMT3A	-25246	-	0	0	1	1	0	0	IM_control	hypo_NEC	control
chr2	25277580	25277580	*	0.0754537	0.94394	-12.5095	20.481	32.9905	NM_153759	DNMT3A	-25266	-	0	0	1	0	1	0	IM_control	IM_NEC	control
chr2	25277581	25277581	*	0.0457216	0.773894	-12.5085	20.5538	33.0623	NM_153759	DNMT3A	-25267	-	0	0	1	0	1	0	IM_control	IM_NEC	control
chr2	25277603	25277603	*	0.51325	1	-12.5309	21.9837	34.5147	NM_153759	DNMT3A	-25289	-	0	0	1	0	1	0	IM_control	IM_NEC	control
chr2	25277620	25277620	*	0.129977	1	-12.3798	23.3392	35.719	NM_153759	DNMT3A	-25306	-	0	0	1	0	1	0	IM_control	IM_NEC	control
chr2	25277662	25277662	*	1	1	-11.587	26.831	38.418	NM_153759	DNMT3A	-25348	-	0	0	1	0	1	0	IM_control	IM_NEC	control
chr2	25279090	25279090	*	0.046651	0.780762	-9.55067	62.2074	71.7581	NM_153759	DNMT3A	-26776	-	0	0	1	0	1	0	IM_control	IM_NEC	control
chr2	25279134	25279134	*	1	1	-9.97814	59.3284	69.3066	NM_153759	DNMT3A	-26820	-	0	0	1	0	1	0	IM_control	IM_NEC	control
chr2	25279172	25279172	*	0.00791319	0.378561	-11.0108	56.9671	67.9779	NM_153759	DNMT3A	-26858	-	0	0	1	0	1	0	IM_control	IM_NEC	control
chr2	25279214	25279214	*	0.0204011	0.557124	-12.6066	54.0612	66.6678	NM_153759	DNMT3A	-26900	-	0	0	1	0	1	0	IM_control	IM_NEC	control
chr2	25279272	25279272	*	0.00182333	0.219663	-16.2628	49.9827	66.2455	NM_153759	DNMT3A	-26958	-	0	0	1	0	1	0	IM_control	IM_NEC	control
chr2	25281529	25281529	*	1	1	0.678001	88.2151	87.5371	NM_153759	DNMT3A	-29215	-	0	1	1	0	0	0	hyper_control	hyper_NEC	NEC
chr2	25281530	25281530	*	0.480751	1	0.673506	88.1986	87.5251	NM_153759	DNMT3A	-29216	-	0	1	1	0	0	0	hyper_control	hyper_NEC	NEC
chr2	25281563	25281563	*	1	1	0.50114	87.6737	87.1726	NM_153759	DNMT3A	-29249	-	0	1	1	0	0	0	hyper_control	hyper_NEC	NEC
chr2	25281564	25281564	*	1	1	0.495039	87.6581	87.163	NM_153759	DNMT3A	-29250	-	0	1	1	0	0	0	hyper_control	hyper_NEC	NEC
chr2	25295333	25295333	*	0.00526806	0.322702	-13.3926	17.7446	31.1372	NR_031570	MIR1301	33389	-	0	0	1	0	0	0	IM_control	hypo_NEC	control
chr2	25295370	25295370	*	1	1	-15.1275	17.0775	32.205	NR_031570	MIR1301	33352	-	0	0	1	0	0	0	IM_control	hypo_NEC	control
chr2	25295422	25295422	*	0.0140914	0.477964	-17.2923	17.1769	34.4692	NR_031570	MIR1301	33300	-	0	0	1	0	0	0	IM_control	hypo_NEC	control
chr2	25295423	25295423	*	0.00661953	0.352989	-17.3292	17.1903	34.5196	NR_031570	MIR1301	33299	-	0	0	1	0	0	0	IM_control	hypo_NEC	control
chr2	25295429	25295429	*	0.00135537	0.198228	-17.5482	17.2797	34.8279	NR_031570	MIR1301	33293	-	0	0	1	0	0	0	IM_control	hypo_NEC	control
chr2	25295443	25295443	*	0.0306911	0.658217	-18.1002	17.5141	35.6142	NR_031570	MIR1301	33279	-	0	0	1	0	0	0	IM_control	hypo_NEC	control
chr2	25295476	25295476	*	0.00100801	0.179603	-19.2014	18.5195	37.7209	NR_031570	MIR1301	33246	-	0	0	1	0	0	0	IM_control	hypo_NEC	control
chr2	25302009	25302009	*	0.172636	1	-8.87504	69.2747	78.1498	NR_031570	MIR1301	26713	-	0	0	1	0	0	0	IM_control	IM_NEC	control
chr2	25303740	25303740	*	0.354496	1	5.11575	73.1984	68.0826	NR_031570	MIR1301	24982	-	0	0	1	0	0	0	IM_control	IM_NEC	NEC
chr2	25303741	25303741	*	0.307821	1	5.09157	73.2121	68.1206	NR_031570	MIR1301	24981	-	0	0	1	0	0	0	IM_control	IM_NEC	NEC
chr2	25303742	25303742	*	0.244171	1	5.06713	73.2258	68.1587	NR_031570	MIR1301	24980	-	0	0	1	0	0	0	IM_control	IM_NEC	NEC
chr2	25303763	25303763	*	1	1	4.55949	72.643	68.0835	NR_031570	MIR1301	24959	-	0	0	1	0	0	0	IM_control	IM_NEC	NEC
chr2	25303764	25303764	*	1	1	4.53127	72.6571	68.1258	NR_031570	MIR1301	24958	-	0	0	1	0	0	0	IM_control	IM_NEC	NEC
chr2	25303770	25303770	*	0.212501	1	4.35967	72.7396	68.38	NR_031570	MIR1301	24952	-	0	0	1	0	0	0	IM_control	IM_NEC	NEC
chr2	25303771	25303771	*	1	1	4.33073	72.7531	68.4223	NR_031570	MIR1301	24951	-	0	0	1	0	0	0	IM_control	IM_NEC	NEC
chr2	25303808	25303808	*	0.403682	1	2.0138	74.7451	72.7313	NR_031570	MIR1301	24914	-	0	0	1	0	0	0	IM_control	IM_NEC	NEC
chr2	25303809	25303809	*	0.555833	1	1.98247	74.7545	72.772	NR_031570	MIR1301	24913	-	0	0	1	0	0	0	IM_control	IM_NEC	NEC
chr2	25303827	25303827	*	0.483009	1	1.79647	75.1627	73.3662	NR_031570	MIR1301	24895	-	0	0	1	0	0	0	IM_control	IM_NEC	NEC
chr2	25303828	25303828	*	0.578939	1	1.76733	75.1709	73.4035	NR_031570	MIR1301	24894	-	0	0	1	0	0	0	IM_control	IM_NEC	NEC
chr2	25303857	25303857	*	0.532666	1	1.05131	75.395	74.3437	NR_031570	MIR1301	24865	-	0	0	1	0	0	0	IM_control	IM_NEC	NEC
chr2	25303858	25303858	*	1	1	1.02964	75.4052	74.3755	NR_031570	MIR1301	24864	-	0	0	1	0	0	0	IM_control	IM_NEC	NEC
chr2	25303883	25303883	*	1	1	0.180439	75.3441	75.1636	NR_031570	MIR1301	24839	-	0	0	1	0	0	0	IM_control	IM_NEC	NEC
chr2	25303884	25303884	*	1	1	0.160977	75.3457	75.1848	NR_031570	MIR1301	24838	-	0	0	1	0	0	0	IM_control	IM_NEC	NEC
chr2	25303903	25303903	*	0.909245	1	0.105125	75.5053	75.4002	NR_031570	MIR1301	24819	-	0	0	1	0	0	0	IM_control	IM_NEC	NEC
chr2	25303904	25303904	*	1	1	0.0945496	75.5052	75.4107	NR_031570	MIR1301	24818	-	0	0	1	0	0	0	IM_control	IM_NEC	NEC
chr2	25303914	25303914	*	0.94595	1	0.0151032	75.4973	75.4822	NR_031570	MIR1301	24808	-	0	0	1	0	0	0	IM_control	IM_NEC	NEC
chr2	25304156	25304156	*	0.809115	1	1.0684	77.3004	76.232	NR_031570	MIR1301	24566	-	0	0	1	0	0	0	IM_control	IM_NEC	NEC
chr2	25304187	25304187	*	0.762266	1	1.2974	78.0279	76.7305	NR_031570	MIR1301	24535	-	0	0	1	0	0	0	IM_control	IM_NEC	NEC
chr2	25304188	25304188	*	1	1	1.29891	78.0482	76.7493	NR_031570	MIR1301	24534	-	0	0	1	0	0	0	IM_control	IM_NEC	NEC
chr2	25304211	25304211	*	1	1	0.737599	78.1676	77.43	NR_031570	MIR1301	24511	-	0	0	1	0	0	0	IM_control	IM_NEC	NEC
chr2	25304212	25304212	*	0.6065	1	0.724615	78.1674	77.4428	NR_031570	MIR1301	24510	-	0	0	1	0	0	0	IM_control	IM_NEC	NEC
chr2	25304225	25304225	*	0.627039	1	0.478045	78.0669	77.5888	NR_031570	MIR1301	24497	-	0	0	1	0	0	0	IM_control	IM_NEC	NEC
chr2	25304226	25304226	*	0.780066	1	0.452299	78.0507	77.5984	NR_031570	MIR1301	24496	-	0	0	1	0	0	0	IM_control	IM_NEC	NEC
chr2	25304365	25304365	*	0.00410219	0.292838	-11.1702	62.0614	73.2316	NR_031570	MIR1301	24357	-	0	0	1	0	0	0	IM_control	IM_NEC	control
chr2	25304378	25304378	*	0.0183979	0.533889	-12.0897	60.6865	72.7762	NR_031570	MIR1301	24344	-	0	0	1	0	0	0	IM_control	IM_NEC	control
chr2	25304398	25304398	*	0.250175	1	-13.1458	59.2312	72.377	NR_031570	MIR1301	24324	-	0	0	1	0	0	0	IM_control	IM_NEC	control
chr2	25304417	25304417	*	0.00640922	0.348569	-13.9149	58.6085	72.5234	NR_031570	MIR1301	24305	-	0	0	1	0	0	0	IM_control	IM_NEC	control
chr2	25304463	25304463	*	0.0122931	0.451081	-15.8156	58.1803	73.996	NR_031570	MIR1301	24259	-	0	0	1	0	0	0	IM_control	IM_NEC	control
chr2	25304479	25304479	*	0.0169611	0.516063	-16.4507	58.1463	74.597	NR_031570	MIR1301	24243	-	0	0	1	0	0	0	IM_control	IM_NEC	control
chr2	25304482	25304482	*	0.00657235	0.352267	-16.5667	58.144	74.7107	NR_031570	MIR1301	24240	-	0	0	1	0	0	0	IM_control	IM_NEC	control
chr2	25304498	25304498	*	0.00168159	0.213932	-17.1743	58.1765	75.3508	NR_031570	MIR1301	24224	-	0	0	1	0	0	0	IM_control	IM_NEC	control
chr2	25304533	25304533	*	0.00718608	0.364323	-17.965	58.566	76.5309	NR_031570	MIR1301	24189	-	0	0	1	0	0	0	IM_control	IM_NEC	control
chr2	25304537	25304537	*	0.0183319	0.533103	-18.0817	58.6406	76.7223	NR_031570	MIR1301	24185	-	0	0	1	0	0	0	IM_control	IM_NEC	control
chr2	25304546	25304546	*	0.0236686	0.59185	-18.2269	58.8152	77.0421	NR_031570	MIR1301	24176	-	0	0	1	0	0	0	IM_control	IM_NEC	control
chr2	25315426	25315426	*	1	1	1.13932	66.3954	65.2561	NR_031570	MIR1301	13296	-	0	0	1	0	0	0	IM_control	IM_NEC	NEC
chr2	25315427	25315427	*	1	1	1.17614	66.3502	65.174	NR_031570	MIR1301	13295	-	0	0	1	0	0	0	IM_control	IM_NEC	NEC
chr2	25315471	25315471	*	0.250941	1	3.09691	64.4917	61.3948	NR_031570	MIR1301	13251	-	0	0	1	0	0	0	IM_control	IM_NEC	NEC
chr2	25315472	25315472	*	0.525327	1	3.13254	64.455	61.3224	NR_031570	MIR1301	13250	-	0	0	1	0	0	0	IM_control	IM_NEC	NEC
chr2	25328706	25328706	*	0.692927	1	-0.714152	85.4759	86.19	NR_031570	MIR1301	16	-	1	1	1	0	0	0	hyper_control	hyper_NEC	control
chr2	25328735	25328735	*	0.810177	1	-0.13764	85.0748	85.2124	NR_031570	MIR1301	-15	-	1	0	1	0	0	0	hyper_control	hyper_NEC	control
chr2	25328761	25328761	*	1	1	0.342945	84.5757	84.2328	NR_031570	MIR1301	-41	-	1	0	1	0	0	0	hyper_control	hyper_NEC	NEC
chr2	25328791	25328791	*	0.612237	1	0.886748	83.9008	83.014	NR_031570	MIR1301	-71	-	1	0	1	0	0	0	hyper_control	hyper_NEC	NEC
chr2	25328792	25328792	*	0.636434	1	0.905207	83.876	82.9708	NR_031570	MIR1301	-72	-	1	0	1	0	0	0	hyper_control	hyper_NEC	NEC
chr2	25329306	25329306	*	1	1	-0.442204	89.3429	89.7851	NR_031570	MIR1301	-586	-	1	0	1	0	0	0	hyper_control	hyper_NEC	control
chr2	25329390	25329390	*	0.31292	1	-1.65076	84.5669	86.2177	NR_031570	MIR1301	-670	-	1	0	1	0	0	0	hyper_control	hyper_NEC	control
chr2	25329829	25329829	*	0.283077	1	2.38876	88.3764	85.9876	NR_031570	MIR1301	-1109	-	1	0	1	0	0	0	hyper_control	hyper_NEC	NEC
chr2	25329861	25329861	*	0.492337	1	2.16534	88.0143	85.849	NR_031570	MIR1301	-1141	-	1	0	1	0	0	0	hyper_control	hyper_NEC	NEC
chr2	25329870	25329870	*	1	1	2.10861	87.9082	85.7996	NR_031570	MIR1301	-1150	-	1	0	1	0	0	0	hyper_control	hyper_NEC	NEC
chr2	25329882	25329882	*	1	1	2.05606	87.8862	85.8301	NR_031570	MIR1301	-1162	-	1	0	1	0	0	0	hyper_control	hyper_NEC	NEC
chr2	25329883	25329883	*	0.188545	1	2.04988	87.8744	85.8245	NR_031570	MIR1301	-1163	-	1	0	1	0	0	0	hyper_control	hyper_NEC	NEC
chr2	25329884	25329884	*	1	1	2.04372	87.8626	85.8188	NR_031570	MIR1301	-1164	-	1	0	1	0	0	0	hyper_control	hyper_NEC	NEC
chr2	25329885	25329885	*	0.285677	1	2.03759	87.8508	85.8132	NR_031570	MIR1301	-1165	-	1	0	1	0	0	0	hyper_control	hyper_NEC	NEC
chr2	25334176	25334176	*	0.159557	1	4.51591	57.8161	53.3002	NR_031570	MIR1301	-5456	-	0	0	1	0	0	0	IM_control	IM_NEC	NEC
chr2	25334251	25334251	*	0.386027	1	-2.38965	46.9561	49.3458	NR_031570	MIR1301	-5531	-	0	0	1	0	0	0	IM_control	IM_NEC	control
chr2	25334252	25334252	*	0.402017	1	-2.4907	46.8144	49.3051	NR_031570	MIR1301	-5532	-	0	0	1	0	0	0	IM_control	IM_NEC	control
chr2	25337346	25337346	*	0.451635	1	-1.04967	71.2255	72.2752	NM_022552	DNMT3A	4570	-	0	0	1	0	0	0	IM_control	IM_NEC	control
chr2	25337395	25337395	*	1	1	-0.258395	75.9518	76.2102	NM_022552	DNMT3A	4521	-	0	0	1	0	0	0	IM_control	IM_NEC	control
chr2	25337414	25337414	*	1	1	-0.185931	77.3181	77.504	NM_022552	DNMT3A	4502	-	0	0	1	0	0	0	IM_control	IM_NEC	control
chr2	25337462	25337462	*	0.714243	1	-0.79373	79.1072	79.9009	NM_022552	DNMT3A	4454	-	0	0	1	0	0	0	IM_control	IM_NEC	control
chr2	25339644	25339644	*	0.21833	1	4.62482	59.6825	55.0577	NM_022552	DNMT3A	2272	-	0	0	1	0	1	0	IM_control	IM_NEC	NEC
chr2	25342569	25342569	*	0.885927	1	0.229019	0.67438	0.445361	NR_135490	DNMT3A	22	-	1	1	0	1	0	0	hypo_control	hypo_NEC	NEC
chr2	25342576	25342576	*	0.688715	1	0.208056	0.672529	0.464473	NR_135490	DNMT3A	15	-	1	1	0	1	0	0	hypo_control	hypo_NEC	NEC
chr2	25342591	25342591	*	1	1	0.176275	0.671105	0.49483	NR_135490	DNMT3A	0	-	1	0	0	1	0	0	hypo_control	hypo_NEC	NEC
chr2	25342628	25342628	*	1	1	0.131809	0.749912	0.618102	NM_175629	DNMT3A	-39	-	1	0	0	1	0	0	hypo_control	hypo_NEC	NEC
chr2	25342629	25342629	*	1	1	0.130207	0.753285	0.623079	NM_175629	DNMT3A	-40	-	1	0	0	1	0	0	hypo_control	hypo_NEC	NEC
chr2	25342640	25342640	*	0.739642	1	0.0680432	1.08702	1.01897	NM_175629	DNMT3A	-51	-	1	0	0	1	0	0	hypo_control	hypo_NEC	NEC
chr2	25342641	25342641	*	0.684601	1	0.0644398	1.1056	1.04116	NM_175629	DNMT3A	-52	-	1	0	0	1	0	0	hypo_control	hypo_NEC	NEC
chr2	25342642	25342642	*	1	1	0.0610594	1.1246	1.06354	NM_175629	DNMT3A	-53	-	1	0	0	1	0	0	hypo_control	hypo_NEC	NEC
chr2	25342643	25342643	*	0.672229	1	0.0596577	1.14584	1.08618	NM_175629	DNMT3A	-54	-	1	0	0	1	0	0	hypo_control	hypo_NEC	NEC
chr2	25342645	25342645	*	0.844576	1	0.0494556	1.18184	1.13239	NM_175629	DNMT3A	-56	-	1	0	0	1	0	0	hypo_control	hypo_NEC	NEC
chr2	25342646	25342646	*	0.941435	1	0.047102	1.20312	1.15602	NM_175629	DNMT3A	-57	-	1	0	0	1	0	0	hypo_control	hypo_NEC	NEC
chr2	25342665	25342665	*	0.663538	1	0.0671292	1.01417	0.947041	NM_175629	DNMT3A	-76	-	1	0	0	1	0	0	hypo_control	hypo_NEC	NEC
chr2	25342666	25342666	*	1	1	0.0652184	1.02619	0.960974	NM_175629	DNMT3A	-77	-	1	0	0	1	0	0	hypo_control	hypo_NEC	NEC
chr2	25342668	25342668	*	1	1	0.0631303	1.0529	0.989772	NM_175629	DNMT3A	-79	-	1	0	0	1	0	0	hypo_control	hypo_NEC	NEC
chr2	25342669	25342669	*	0.768566	1	0.0477513	1.23655	1.18879	NM_175629	DNMT3A	-80	-	1	0	0	1	0	0	hypo_control	hypo_NEC	NEC
chr2	25342670	25342670	*	0.742005	1	0.0454299	1.25718	1.21175	NM_175629	DNMT3A	-81	-	1	0	0	1	0	0	hypo_control	hypo_NEC	NEC
chr2	25342671	25342671	*	1	1	0.0491467	1.27802	1.22887	NM_175629	DNMT3A	-82	-	1	0	0	1	0	0	hypo_control	hypo_NEC	NEC
chr2	25342706	25342706	*	0.665346	1	-0.194013	3.18322	3.37723	NM_175629	DNMT3A	-117	-	1	0	0	1	0	0	hypo_control	hypo_NEC	control
chr2	25342707	25342707	*	0.60027	1	-0.198829	3.23014	3.42897	NM_175629	DNMT3A	-118	-	1	0	0	1	0	0	hypo_control	hypo_NEC	control
chr2	25342711	25342711	*	1	1	-0.226033	3.4148	3.64084	NM_175629	DNMT3A	-122	-	1	0	0	1	0	0	hypo_control	hypo_NEC	control
chr2	25342712	25342712	*	1	1	-0.231679	3.46344	3.69512	NM_175629	DNMT3A	-123	-	1	0	0	1	0	0	hypo_control	hypo_NEC	control
chr2	25342729	25342729	*	1	1	-0.343744	4.36644	4.71018	NM_175629	DNMT3A	-140	-	1	0	0	1	0	0	hypo_control	hypo_NEC	control
chr2	25342730	25342730	*	0.666095	1	-0.349286	4.42689	4.77617	NM_175629	DNMT3A	-141	-	1	0	0	1	0	0	hypo_control	hypo_NEC	control
chr2	25342734	25342734	*	1	1	-0.3791	4.67047	5.04957	NM_175629	DNMT3A	-145	-	1	0	0	1	0	0	hypo_control	hypo_NEC	control
chr2	25342735	25342735	*	0.797797	1	-0.386782	4.73372	5.1205	NM_175629	DNMT3A	-146	-	1	0	0	1	0	0	hypo_control	hypo_NEC	control
chr2	25342787	25342787	*	1	1	-0.956059	11.0619	12.018	NM_175629	DNMT3A	-198	-	1	0	0	0	1	0	hypo_control	hypo_NEC	control
chr2	25342788	25342788	*	0.257369	1	-0.969744	11.2887	12.2585	NM_175629	DNMT3A	-199	-	1	0	0	0	1	0	hypo_control	hypo_NEC	control
chr2	25342927	25342927	*	0.537539	1	-2.14596	65.5817	67.7277	NM_175629	DNMT3A	-338	-	1	0	0	0	1	0	IM_control	IM_NEC	control
chr2	25342944	25342944	*	1	1	-1.80146	66.6411	68.4425	NM_175629	DNMT3A	-355	-	1	0	0	0	1	0	IM_control	IM_NEC	control
chr2	25342973	25342973	*	0.691882	1	-1.13061	68.7292	69.8598	NM_175629	DNMT3A	-384	-	1	0	0	0	1	0	IM_control	IM_NEC	control
chr2	25343066	25343066	*	0.125929	1	2.02647	80.3318	78.3053	NM_175629	DNMT3A	-477	-	1	0	0	0	1	0	IM_control	hyper_NEC	NEC
chr2	25343349	25343349	*	1	1	4.06607	87.7603	83.6943	NM_175629	DNMT3A	-760	-	1	0	0	0	1	0	hyper_control	hyper_NEC	NEC
chr2	25343360	25343360	*	0.177946	1	4.15833	87.727	83.5686	NM_175629	DNMT3A	-771	-	1	0	0	0	1	0	hyper_control	hyper_NEC	NEC
chr2	25343374	25343374	*	1	1	4.21367	87.4564	83.2428	NM_175629	DNMT3A	-785	-	1	0	0	0	1	0	hyper_control	hyper_NEC	NEC
chr2	25343385	25343385	*	0.808986	1	4.25549	87.2808	83.0253	NM_175629	DNMT3A	-796	-	1	0	0	0	1	0	hyper_control	hyper_NEC	NEC
chr2	25343408	25343408	*	0.291011	1	4.52534	87.6609	83.1356	NM_175629	DNMT3A	-819	-	1	0	0	0	1	0	hyper_control	hyper_NEC	NEC
chr2	25343431	25343431	*	0.291837	1	4.67737	87.6329	82.9555	NM_175629	DNMT3A	-842	-	1	0	0	0	1	0	hyper_control	hyper_NEC	NEC
chr2	25343447	25343447	*	0.13871	1	4.70929	87.3853	82.676	NM_175629	DNMT3A	-858	-	1	0	0	0	1	0	hyper_control	hyper_NEC	NEC
chr2	25343815	25343815	*	0.0962288	1	2.99279	89.8046	86.8118	NM_175629	DNMT3A	-1226	-	1	0	0	0	1	0	hyper_control	hyper_NEC	NEC
chr2	25343872	25343872	*	0.100197	1	2.42363	90.367	87.9433	NM_175629	DNMT3A	-1283	-	1	0	0	0	1	0	hyper_control	hyper_NEC	NEC
chr2	25343888	25343888	*	1	1	2.2944	90.6318	88.3374	NM_175629	DNMT3A	-1299	-	1	0	0	0	1	0	hyper_control	hyper_NEC	NEC
chr2	25343983	25343983	*	0.415417	1	1.82569	93.5898	91.7642	NM_175629	DNMT3A	-1394	-	1	0	0	0	1	0	hyper_control	hyper_NEC	NEC
chr2	25349127	25349127	*	0.0424315	0.751664	4.40216	92.7991	88.397	NM_175629	DNMT3A	-6538	-	0	0	0	0	0	0	hyper_control	hyper_NEC	NEC
chr2	25349128	25349128	*	0.172302	1	4.40269	92.7965	88.3938	NM_175629	DNMT3A	-6539	-	0	0	0	0	0	0	hyper_control	hyper_NEC	NEC
chr2	25349146	25349146	*	0.0650102	0.89163	4.41225	92.7492	88.3369	NM_175629	DNMT3A	-6557	-	0	0	0	0	0	0	hyper_control	hyper_NEC	NEC
chr2	25349147	25349147	*	0.106598	1	4.41279	92.7465	88.3338	NM_175629	DNMT3A	-6558	-	0	0	0	0	0	0	hyper_control	hyper_NEC	NEC
chr2	25358812	25358812	*	0.180634	1	2.00244	90.9903	88.9879	NM_175629	DNMT3A	-16223	-	0	0	0	0	0	0	hyper_control	hyper_NEC	NEC
chr2	25358813	25358813	*	0.380979	1	1.99231	90.9852	88.9928	NM_175629	DNMT3A	-16224	-	0	0	0	0	0	0	hyper_control	hyper_NEC	NEC
chr2	25358834	25358834	*	0.454309	1	1.77993	90.8767	89.0968	NM_175629	DNMT3A	-16245	-	0	0	0	0	0	0	hyper_control	hyper_NEC	NEC
chr2	25358835	25358835	*	0.460038	1	1.76975	90.8715	89.1017	NM_175629	DNMT3A	-16246	-	0	0	0	0	0	0	hyper_control	hyper_NEC	NEC
chr2	25358852	25358852	*	0.365533	1	1.58766	90.7745	89.1869	NM_175629	DNMT3A	-16263	-	0	0	0	0	0	0	hyper_control	hyper_NEC	NEC
chr2	25358890	25358890	*	1	1	1.14134	90.5444	89.403	NM_175629	DNMT3A	-16301	-	0	0	0	0	0	0	hyper_control	hyper_NEC	NEC
chr2	25361744	25361744	*	0.102017	1	8.18159	76.6821	68.5005	NM_175629	DNMT3A	-19155	-	0	0	0	0	0	0	IM_control	IM_NEC	NEC
chr2	25361948	25361948	*	1	1	-0.196856	0.600899	0.797755	NM_175629	DNMT3A	-19359	-	0	0	0	0	0	0	hypo_control	hypo_NEC	control
chr2	25361949	25361949	*	0.714998	1	-0.197993	0.599778	0.797772	NM_175629	DNMT3A	-19360	-	0	0	0	0	0	0	hypo_control	hypo_NEC	control
chr2	25361952	25361952	*	1	1	-0.201367	0.596341	0.797708	NM_175629	DNMT3A	-19363	-	0	0	0	0	0	0	hypo_control	hypo_NEC	control
chr2	25361953	25361953	*	1	1	-0.202478	0.595171	0.79765	NM_175629	DNMT3A	-19364	-	0	0	0	0	0	0	hypo_control	hypo_NEC	control
chr2	25361963	25361963	*	0.934691	1	-0.213213	0.582844	0.796057	NM_175629	DNMT3A	-19374	-	0	0	0	0	0	0	hypo_control	hypo_NEC	control
chr2	25361964	25361964	*	0.87906	1	-0.214248	0.581552	0.7958	NM_175629	DNMT3A	-19375	-	0	0	0	0	0	0	hypo_control	hypo_NEC	control
chr2	25361966	25361966	*	0.443327	1	-0.216297	0.578939	0.795235	NM_175629	DNMT3A	-19377	-	0	0	0	0	0	0	hypo_control	hypo_NEC	control
chr2	25361967	25361967	*	0.31237	1	-0.217311	0.577617	0.794928	NM_175629	DNMT3A	-19378	-	0	0	0	0	0	0	hypo_control	hypo_NEC	control
chr2	25361972	25361972	*	1	1	-0.222275	0.570869	0.793144	NM_175629	DNMT3A	-19383	-	0	0	0	0	0	0	hypo_control	hypo_NEC	control
chr2	25361973	25361973	*	1	1	-0.223247	0.569492	0.792739	NM_175629	DNMT3A	-19384	-	0	0	0	0	0	0	hypo_control	hypo_NEC	control
chr2	25361977	25361977	*	0.531426	1	-0.227065	0.563903	0.790967	NM_175629	DNMT3A	-19388	-	0	0	0	0	0	0	hypo_control	hypo_NEC	control
chr2	25361978	25361978	*	1	1	-0.228002	0.562485	0.790487	NM_175629	DNMT3A	-19389	-	0	0	0	0	0	0	hypo_control	hypo_NEC	control
chr2	25361990	25361990	*	1	1	-0.238726	0.544901	0.783628	NM_175629	DNMT3A	-19401	-	0	0	0	0	0	0	hypo_control	hypo_NEC	control
chr2	25361991	25361991	*	1	1	-0.239577	0.543392	0.78297	NM_175629	DNMT3A	-19402	-	0	0	0	0	0	0	hypo_control	hypo_NEC	control
chr2	25361992	25361992	*	0.65238	1	-0.240422	0.541877	0.782299	NM_175629	DNMT3A	-19403	-	0	0	0	0	0	0	hypo_control	hypo_NEC	control
chr2	25361993	25361993	*	0.4751	1	-0.241261	0.540355	0.781616	NM_175629	DNMT3A	-19404	-	0	0	0	0	0	0	hypo_control	hypo_NEC	control
chr2	25362006	25362006	*	1	1	-0.251607	0.52003	0.771637	NM_175629	DNMT3A	-19417	-	0	0	0	0	0	0	hypo_control	hypo_NEC	control
chr2	25362007	25362007	*	1	1	-0.252362	0.518425	0.770787	NM_175629	DNMT3A	-19418	-	0	0	0	0	0	0	hypo_control	hypo_NEC	control
chr2	25362011	25362011	*	0.424168	1	-0.255325	0.511947	0.767272	NM_175629	DNMT3A	-19422	-	0	0	0	0	0	0	hypo_control	hypo_NEC	control
chr2	25362012	25362012	*	0.210266	1	-0.256052	0.510313	0.766364	NM_175629	DNMT3A	-19423	-	0	0	0	0	0	0	hypo_control	hypo_NEC	control
chr2	25362018	25362018	*	1	1	-0.260297	0.500382	0.760679	NM_175629	DNMT3A	-19429	-	0	0	0	0	0	0	hypo_control	hypo_NEC	control
chr2	25362019	25362019	*	0.438851	1	-0.260986	0.498705	0.759691	NM_175629	DNMT3A	-19430	-	0	0	0	0	0	0	hypo_control	hypo_NEC	control
chr2	25362029	25362029	*	1	1	-0.267563	0.481595	0.749158	NM_175629	DNMT3A	-19440	-	0	0	0	0	0	0	hypo_control	hypo_NEC	control
chr2	25362030	25362030	*	0.775761	1	-0.26819	0.479848	0.748038	NM_175629	DNMT3A	-19441	-	0	0	0	0	0	0	hypo_control	hypo_NEC	control
chr2	25362045	25362045	*	0.281134	1	-0.27656	0.453142	0.729702	NM_175629	DNMT3A	-19456	-	0	0	0	0	0	0	hypo_control	hypo_NEC	control
chr2	25362046	25362046	*	0.41529	1	-0.277105	0.451269	0.728374	NM_175629	DNMT3A	-19457	-	0	0	0	0	0	0	hypo_control	hypo_NEC	control
chr2	25362054	25362054	*	1	1	-0.281231	0.436009	0.71724	NM_175629	DNMT3A	-19465	-	0	0	0	0	0	0	hypo_control	hypo_NEC	control
chr2	25362055	25362055	*	0.445358	1	-0.281715	0.434068	0.715783	NM_175629	DNMT3A	-19466	-	0	0	0	0	0	0	hypo_control	hypo_NEC	control
chr2	25362060	25362060	*	1	1	-0.284021	0.424251	0.708272	NM_175629	DNMT3A	-19471	-	0	0	0	0	0	0	hypo_control	hypo_NEC	control
chr2	25362061	25362061	*	0.636293	1	-0.284458	0.422265	0.706724	NM_175629	DNMT3A	-19472	-	0	0	0	0	0	0	hypo_control	hypo_NEC	control
chr2	25362068	25362068	*	1	1	-0.287275	0.408162	0.695437	NM_175629	DNMT3A	-19479	-	0	0	0	0	0	0	hypo_control	hypo_NEC	control
chr2	25362069	25362069	*	1	1	-0.287641	0.406118	0.693759	NM_175629	DNMT3A	-19480	-	0	0	0	0	0	0	hypo_control	hypo_NEC	control
chr2	25362085	25362085	*	0.53857	1	-0.292028	0.372467	0.664495	NM_175629	DNMT3A	-19496	-	0	0	0	0	0	0	hypo_control	hypo_NEC	control
chr2	25362086	25362086	*	0.55617	1	-0.2922	0.370308	0.662507	NM_175629	DNMT3A	-19497	-	0	0	0	0	0	0	hypo_control	hypo_NEC	control
chr2	25362088	25362088	*	0.53896	1	-0.292503	0.365969	0.658473	NM_175629	DNMT3A	-19499	-	0	0	0	0	0	0	hypo_control	hypo_NEC	control
chr2	25362089	25362089	*	0.401979	1	-0.292634	0.363791	0.656426	NM_175629	DNMT3A	-19500	-	0	0	0	0	0	0	hypo_control	hypo_NEC	control
chr2	25362096	25362096	*	0.237144	1	-0.293143	0.348388	0.641531	NM_175629	DNMT3A	-19507	-	0	0	0	0	0	0	hypo_control	hypo_NEC	control
chr2	25362117	25362117	*	0.542144	1	-0.28752	0.303128	0.590649	NM_175629	DNMT3A	-19528	-	0	0	0	0	0	0	hypo_control	hypo_NEC	control
chr2	25362122	25362122	*	0.933814	1	-0.285102	0.292042	0.577144	NM_175629	DNMT3A	-19533	-	0	0	0	0	0	0	hypo_control	hypo_NEC	control
chr2	25362123	25362123	*	1	1	-0.28455	0.289831	0.574381	NM_175629	DNMT3A	-19534	-	0	0	0	0	0	0	hypo_control	hypo_NEC	control
chr2	25362129	25362129	*	0.542308	1	-0.280731	0.276643	0.557374	NM_175629	DNMT3A	-19540	-	0	0	0	0	0	0	hypo_control	hypo_NEC	control
chr2	25362133	25362133	*	1	1	-0.277692	0.267954	0.545646	NM_175629	DNMT3A	-19544	-	0	0	0	0	0	0	hypo_control	hypo_NEC	control
chr2	25362134	25362134	*	1	1	-0.276869	0.265797	0.542667	NM_175629	DNMT3A	-19545	-	0	0	0	0	0	0	hypo_control	hypo_NEC	control
chr2	25362197	25362197	*	0.527486	1	-0.182756	0.160418	0.343174	NM_175629	DNMT3A	-19608	-	0	0	0	0	0	0	hypo_control	hypo_NEC	control
chr2	25362731	25362731	*	1	1	-4.0667	16.4019	20.4686	NM_175629	DNMT3A	-20142	-	0	0	0	0	0	0	IM_control	hypo_NEC	control
chr2	25362750	25362750	*	0.318468	1	-4.3937	16.2772	20.6709	NM_175629	DNMT3A	-20161	-	0	0	0	0	0	0	IM_control	hypo_NEC	control
chr2	25362775	25362775	*	0.436859	1	-4.7757	16.3214	21.0971	NM_175629	DNMT3A	-20186	-	0	0	0	0	0	0	IM_control	hypo_NEC	control
chr2	25362792	25362792	*	0.433388	1	-4.94514	16.0338	20.979	NM_175629	DNMT3A	-20203	-	0	0	0	0	0	0	IM_control	hypo_NEC	control
chr2	25362800	25362800	*	0.322681	1	-5.02592	15.9715	20.9974	NM_175629	DNMT3A	-20211	-	0	0	0	0	0	0	IM_control	hypo_NEC	control
chr2	25362806	25362806	*	0.232667	1	-5.09217	15.9614	21.0536	NM_175629	DNMT3A	-20217	-	0	0	0	0	0	0	IM_control	hypo_NEC	control
chr2	25362825	25362825	*	1	1	-5.18821	15.7728	20.961	NM_175629	DNMT3A	-20236	-	0	0	0	0	0	0	IM_control	hypo_NEC	control
chr2	25362837	25362837	*	0.124149	1	-5.21928	15.8772	21.0965	NM_175629	DNMT3A	-20248	-	0	0	0	0	0	0	IM_control	hypo_NEC	control
chr2	25371116	25371116	*	1	1	0.247155	92.3997	92.1526	NM_175629	DNMT3A	-28527	-	0	0	0	0	0	0	hyper_control	hyper_NEC	NEC
chr2	25371119	25371119	*	1	1	0.252747	92.4331	92.1804	NM_175629	DNMT3A	-28530	-	0	0	0	0	0	0	hyper_control	hyper_NEC	NEC
chr2	25371191	25371191	*	0.458708	1	0.42402	93.3274	92.9034	NM_175629	DNMT3A	-28602	-	0	0	0	0	0	0	hyper_control	hyper_NEC	NEC
chr2	25371195	25371195	*	1	1	0.434605	93.3733	92.9387	NM_175629	DNMT3A	-28606	-	0	0	0	0	0	0	hyper_control	hyper_NEC	NEC
chr2	25371226	25371226	*	0.608438	1	0.514716	93.7148	93.2	NM_175629	DNMT3A	-28637	-	0	0	0	0	0	0	hyper_control	hyper_NEC	NEC
chr2	25371289	25371289	*	0.480309	1	0.77062	94.3989	93.6283	NM_175629	DNMT3A	-28700	-	0	0	0	0	0	0	hyper_control	hyper_NEC	NEC
chr2	25373460	25373460	*	0.0421872	0.749753	15.86	81.7758	65.9158	NM_175629	DNMT3A	-30871	-	0	0	0	0	0	0	IM_control	hyper_NEC	NEC
chr2	25373465	25373465	*	0.037662	0.715906	15.8215	81.494	65.6724	NM_175629	DNMT3A	-30876	-	0	0	0	0	0	0	IM_control	hyper_NEC	NEC
chr2	25373518	25373518	*	0.0661662	0.897834	15.0806	79.5822	64.5016	NM_175629	DNMT3A	-30929	-	0	0	0	0	0	0	IM_control	IM_NEC	NEC
chr2	25373552	25373552	*	0.0426552	0.753201	14.4662	79.29	64.8238	NM_175629	DNMT3A	-30963	-	0	0	0	0	0	0	IM_control	IM_NEC	NEC
chr2	25375191	25375191	*	1	1	1.38034	91.9756	90.5952	NM_175629	DNMT3A	-32602	-	0	0	0	0	1	0	hyper_control	hyper_NEC	NEC
chr2	25375222	25375222	*	0.27399	1	1.35092	92.5357	91.1848	NM_175629	DNMT3A	-32633	-	0	0	0	0	1	0	hyper_control	hyper_NEC	NEC
chr2	25375302	25375302	*	1	1	1.0664	94.0231	92.9567	NM_175629	DNMT3A	-32713	-	0	0	0	0	1	0	hyper_control	hyper_NEC	NEC
chr2	25375758	25375758	*	0.0646832	0.889972	-9.64503	69.0795	78.7245	NM_175629	DNMT3A	-33169	-	0	0	0	0	1	0	IM_control	IM_NEC	control
chr2	25376521	25376521	*	1	1	-0.626707	28.1018	28.7286	NM_175629	DNMT3A	-33932	-	0	0	0	0	1	0	IM_control	IM_NEC	control
chr2	25376593	25376593	*	0.702782	1	-1.03674	20.2502	21.2869	NM_175629	DNMT3A	-34004	-	0	0	0	0	1	0	IM_control	IM_NEC	control
chr2	25376594	25376594	*	1	1	-1.04514	20.1815	21.2267	NM_175629	DNMT3A	-34005	-	0	0	0	0	1	0	IM_control	IM_NEC	control
chr2	25376599	25376599	*	0.40341	1	-1.08864	19.8482	20.9368	NM_175629	DNMT3A	-34010	-	0	0	0	0	1	0	IM_control	hypo_NEC	control
chr2	25376600	25376600	*	1	1	-1.09762	19.7834	20.8811	NM_175629	DNMT3A	-34011	-	0	0	0	0	1	0	IM_control	hypo_NEC	control
chr2	25376619	25376619	*	0.511835	1	-1.27531	18.6624	19.9377	NM_175629	DNMT3A	-34030	-	0	0	0	0	1	0	hypo_control	hypo_NEC	control
chr2	25376620	25376620	*	1	1	-1.2863	18.6085	19.8948	NM_175629	DNMT3A	-34031	-	0	0	0	0	1	0	hypo_control	hypo_NEC	control
chr2	25377017	25377017	*	0.857005	1	0.0116752	0.421542	0.409867	NM_175629	DNMT3A	-34428	-	0	0	0	1	0	0	hypo_control	hypo_NEC	NEC
chr2	25377022	25377022	*	0.909191	1	0.0213323	0.43204	0.410707	NM_175629	DNMT3A	-34433	-	0	0	0	1	0	0	hypo_control	hypo_NEC	NEC
chr2	25377026	25377026	*	0.898366	1	0.0289535	0.440177	0.411223	NM_175629	DNMT3A	-34437	-	0	0	0	1	0	0	hypo_control	hypo_NEC	NEC
chr2	25377060	25377060	*	1	1	0.0381476	0.47158	0.433432	NM_175629	DNMT3A	-34471	-	0	0	0	0	1	0	hypo_control	hypo_NEC	NEC
chr2	25377061	25377061	*	0.890684	1	0.0391859	0.472444	0.433258	NM_175629	DNMT3A	-34472	-	0	0	0	0	1	0	hypo_control	hypo_NEC	NEC
chr2	25377089	25377089	*	0.673393	1	0.0578273	0.491704	0.433877	NM_175629	DNMT3A	-34500	-	0	0	0	0	1	0	hypo_control	hypo_NEC	NEC
chr2	25377090	25377090	*	0.634321	1	0.0511186	0.486072	0.434954	NM_175629	DNMT3A	-34501	-	0	0	0	0	1	0	hypo_control	hypo_NEC	NEC
chr2	25377103	25377103	*	0.658278	1	0.0659724	0.497568	0.431595	NM_175629	DNMT3A	-34514	-	0	0	0	0	1	0	hypo_control	hypo_NEC	NEC
chr2	25377104	25377104	*	1	1	0.0668254	0.49913	0.432304	NM_175629	DNMT3A	-34515	-	0	0	0	0	1	0	hypo_control	hypo_NEC	NEC
chr2	25377116	25377116	*	1	1	0.0869816	0.537138	0.450157	NM_175629	DNMT3A	-34527	-	0	0	0	0	1	0	hypo_control	hypo_NEC	NEC
chr2	25377117	25377117	*	0.73664	1	0.0867502	0.539332	0.452582	NM_175629	DNMT3A	-34528	-	0	0	0	0	1	0	hypo_control	hypo_NEC	NEC
chr2	25377173	25377173	*	1	1	0.264268	0.89623	0.631962	NM_175629	DNMT3A	-34584	-	0	0	0	0	1	0	hypo_control	hypo_NEC	NEC
chr2	25377174	25377174	*	1	1	0.27082	0.910801	0.639981	NM_175629	DNMT3A	-34585	-	0	0	0	0	1	0	hypo_control	hypo_NEC	NEC
chr2	25377190	25377190	*	1	1	0.842146	2.1304	1.28825	NM_175629	DNMT3A	-34601	-	0	0	0	0	1	0	hypo_control	hypo_NEC	NEC
chr2	25377191	25377191	*	1	1	0.861043	2.17156	1.31052	NM_175629	DNMT3A	-34602	-	0	0	0	0	1	0	hypo_control	hypo_NEC	NEC
chr2	25377203	25377203	*	0.22419	1	1.11921	2.72562	1.60641	NM_175629	DNMT3A	-34614	-	0	0	0	0	1	0	hypo_control	hypo_NEC	NEC
chr2	25377204	25377204	*	1	1	1.14155	2.77583	1.63428	NM_175629	DNMT3A	-34615	-	0	0	0	0	1	0	hypo_control	hypo_NEC	NEC
chr2	25377292	25377292	*	0.00164881	0.212565	4.36837	9.12908	4.76071	NM_175629	DNMT3A	-34703	-	0	1	0	0	1	0	hypo_control	hypo_NEC	NEC
chr2	25377573	25377573	*	1	1	-0.0154349	65.1134	65.1288	NM_175629	DNMT3A	-34984	-	0	0	1	0	1	0	IM_control	IM_NEC	control
chr2	25377582	25377582	*	0.872081	1	-0.140612	65.1534	65.294	NM_175629	DNMT3A	-34993	-	0	0	1	0	1	0	IM_control	IM_NEC	control
chr2	25377583	25377583	*	1	1	-0.154961	65.1611	65.3161	NM_175629	DNMT3A	-34994	-	0	0	1	0	1	0	IM_control	IM_NEC	control
chr2	25377744	25377744	*	1	1	0.914504	84.9941	84.0796	NM_175629	DNMT3A	-35155	-	0	0	1	0	1	0	hyper_control	hyper_NEC	NEC
chr2	25377844	25377844	*	0.342036	1	2.04042	91.9762	89.9358	NM_175629	DNMT3A	-35255	-	0	0	1	0	1	0	hyper_control	hyper_NEC	NEC
chr2	25377883	25377883	*	0.732093	1	2.10361	92.1652	90.0616	NM_175629	DNMT3A	-35294	-	0	0	1	0	1	0	hyper_control	hyper_NEC	NEC
chr2	25377895	25377895	*	0.605827	1	2.11136	92.1863	90.0749	NM_175629	DNMT3A	-35306	-	0	0	1	0	1	0	hyper_control	hyper_NEC	NEC
chr2	25377896	25377896	*	1	1	2.11177	92.1874	90.0756	NM_175629	DNMT3A	-35307	-	0	0	1	0	1	0	hyper_control	hyper_NEC	NEC
chr2	25377919	25377919	*	0.421007	1	2.11389	92.2129	90.099	NM_175629	DNMT3A	-35330	-	0	0	1	0	1	0	hyper_control	hyper_NEC	NEC
chr2	25377920	25377920	*	0.590604	1	2.1136	92.2124	90.0988	NM_175629	DNMT3A	-35331	-	0	0	1	0	1	0	hyper_control	hyper_NEC	NEC
chr2	25377921	25377921	*	0.477507	1	2.11328	92.2119	90.0986	NM_175629	DNMT3A	-35332	-	0	0	1	0	1	0	hyper_control	hyper_NEC	NEC
chr2	25377922	25377922	*	0.332903	1	2.11293	92.2113	90.0984	NM_175629	DNMT3A	-35333	-	0	0	1	0	1	0	hyper_control	hyper_NEC	NEC
chr2	25377955	25377955	*	0.229484	1	2.10578	92.3025	90.1967	NM_175629	DNMT3A	-35366	-	0	0	1	0	1	0	hyper_control	hyper_NEC	NEC
chr2	25377956	25377956	*	1	1	2.10479	92.3002	90.1954	NM_175629	DNMT3A	-35367	-	0	0	1	0	1	0	hyper_control	hyper_NEC	NEC
chr2	25380697	25380697	*	1	1	4.56328	89.1864	84.6231	NM_175629	DNMT3A	-38108	-	0	0	1	0	0	0	hyper_control	hyper_NEC	NEC
chr2	25380722	25380722	*	1	1	4.92157	88.8942	83.9726	NM_175629	DNMT3A	-38133	-	0	0	1	0	0	0	hyper_control	hyper_NEC	NEC
chr2	25380738	25380738	*	0.0356263	0.699771	5.02145	88.5986	83.5772	NM_175629	DNMT3A	-38149	-	0	0	1	0	0	0	hyper_control	hyper_NEC	NEC
chr2	25380771	25380771	*	0.0105239	0.423662	5.75944	88.3241	82.5647	NM_175629	DNMT3A	-38182	-	0	0	1	0	0	0	hyper_control	hyper_NEC	NEC
chr2	25380775	25380775	*	0.0120688	0.447513	5.82863	88.2753	82.4467	NM_175629	DNMT3A	-38186	-	0	0	1	0	0	0	hyper_control	hyper_NEC	NEC
chr2	25380845	25380845	*	0.0136785	0.47191	7.25717	87.1041	79.8469	NM_175629	DNMT3A	-38256	-	0	0	1	0	0	0	IM_control	hyper_NEC	NEC
chr2	25386610	25386610	*	1	1	0.970311	89.5125	88.5422	NM_175629	DNMT3A	-44021	-	0	1	1	0	0	0	hyper_control	hyper_NEC	NEC
chr2	25386668	25386668	*	0.73457	1	0.619401	88.0762	87.4568	NM_175629	DNMT3A	-44079	-	0	1	1	0	0	0	hyper_control	hyper_NEC	NEC
chr2	25386764	25386764	*	1	1	0.0930453	91.3512	91.2581	NM_175629	DNMT3A	-44175	-	0	1	1	0	0	0	hyper_control	hyper_NEC	NEC
chr2	25386810	25386810	*	0.580583	1	-0.601169	93.5309	94.1321	NM_175629	DNMT3A	-44221	-	0	1	1	0	0	0	hyper_control	hyper_NEC	control
chr2	25387094	25387094	*	1	1	-3.69905	85.4505	89.1496	NM_175629	DNMT3A	-44505	-	0	1	1	0	0	0	hyper_control	hyper_NEC	control
chr2	25387095	25387095	*	1	1	-3.72451	85.3845	89.109	NM_175629	DNMT3A	-44506	-	0	1	1	0	0	0	hyper_control	hyper_NEC	control
chr2	25387102	25387102	*	0.032384	0.672727	-4.27381	84.6834	88.9572	NM_175629	DNMT3A	-44513	-	0	1	1	0	0	0	hyper_control	hyper_NEC	control
chr2	25387103	25387103	*	1	1	-4.30308	84.6108	88.9139	NM_175629	DNMT3A	-44514	-	0	1	1	0	0	0	hyper_control	hyper_NEC	control
chr2	25387104	25387104	*	0.0239278	0.594209	-4.33282	84.5375	88.8703	NM_175629	DNMT3A	-44515	-	0	1	1	0	0	0	hyper_control	hyper_NEC	control
chr2	25387105	25387105	*	1	1	-4.36293	84.4636	88.8265	NM_175629	DNMT3A	-44516	-	0	1	1	0	0	0	hyper_control	hyper_NEC	control
chr2	25387211	25387211	*	0.0985432	1	-8.21776	73.7373	81.955	NM_175629	DNMT3A	-44622	-	0	0	1	0	0	0	hyper_control	IM_NEC	control
chr2	25387237	25387237	*	0.0890274	1	-10.398	69.6852	80.0832	NM_175629	DNMT3A	-44648	-	0	0	1	0	0	0	hyper_control	IM_NEC	control
chr2	25387239	25387239	*	0.0764724	0.94865	-10.5694	69.3761	79.9455	NM_175629	DNMT3A	-44650	-	0	0	1	0	0	0	IM_control	IM_NEC	control
chr2	25400327	25400327	*	0.792929	1	-0.47672	84.3029	84.7796	NM_175629	DNMT3A	-57738	-	0	0	1	0	0	0	hyper_control	hyper_NEC	control
chr2	25400328	25400328	*	0.929316	1	-0.455695	84.3437	84.7994	NM_175629	DNMT3A	-57739	-	0	0	1	0	0	0	hyper_control	hyper_NEC	control
chr2	25400347	25400347	*	0.936133	1	-0.0675854	85.1126	85.1802	NM_175629	DNMT3A	-57758	-	0	0	1	0	0	0	hyper_control	hyper_NEC	control
chr2	25400348	25400348	*	0.853058	1	-0.0476314	85.1528	85.2005	NM_175629	DNMT3A	-57759	-	0	0	1	0	0	0	hyper_control	hyper_NEC	control
chr2	25445544	25445544	*	0.595028	1	-0.689458	92.363	93.0525	NM_175629	DNMT3A	-102955	-	0	0	1	0	0	0	hyper_control	hyper_NEC	control
chr2	25445561	25445561	*	1	1	-0.3194	92.7222	93.0416	NM_175629	DNMT3A	-102972	-	0	0	1	0	0	0	hyper_control	hyper_NEC	control
chr2	25445596	25445596	*	1	1	0.191903	93.1565	92.9646	NM_175629	DNMT3A	-103007	-	0	0	1	0	0	0	hyper_control	hyper_NEC	NEC
chr2	25445663	25445663	*	0.196786	1	0.776921	93.2696	92.4927	NM_175629	DNMT3A	-103074	-	0	0	1	0	0	0	hyper_control	hyper_NEC	NEC
chr2	25445704	25445704	*	1	1	0.432564	89.7625	89.33	NM_175629	DNMT3A	-103115	-	0	0	1	0	0	0	hyper_control	hyper_NEC	NEC
chr2	25445823	25445823	*	1	1	1.40855	60.5556	59.147	NM_175629	DNMT3A	-103234	-	0	0	1	0	0	0	IM_control	IM_NEC	NEC
chr2	25445837	25445837	*	0.638225	1	2.53335	56.171	53.6377	NM_175629	DNMT3A	-103248	-	0	0	1	0	0	0	IM_control	IM_NEC	NEC
chr2	25481890	25481890	*	1	1	0.0566215	67.8846	67.828	NM_175629	DNMT3A	-139301	-	0	0	1	0	0	0	IM_control	IM_NEC	NEC
chr2	25481891	25481891	*	0.926441	1	0.0771446	67.8564	67.7793	NM_175629	DNMT3A	-139302	-	0	0	1	0	0	0	IM_control	IM_NEC	NEC

### Sheet: Table S1B
Table S1B: DNA Methylation Changes Within DNMT3B
Note: A positive value in column G indicates increased DNA methylation in sNEC compared to non-NEC control
chr	start	end	strand	pvalue	qvalue	meth.diff	meth.NEC	meth.control	feature.name	name2	dist.to.feature	feature.strand	prom	exon	intron	CpGi	shores	enhancer	control.meth.cat	case.meth.cat	direction
chr20	32759896	32759896	*	0.817587	1	0.133972	92.6836	92.5496	NM_175849	DNMT3B	-2489	+	0	0	0	0	0	0	hyper_control	hyper_NEC	NEC
chr20	32759897	32759897	*	1	1	0.133909	92.6836	92.5497	NM_175849	DNMT3B	-2488	+	0	0	0	0	0	0	hyper_control	hyper_NEC	NEC
chr20	32761621	32761621	*	1	1	5.18099	37.9532	32.7722	NM_175849	DNMT3B	-764	+	1	0	0	0	1	0	IM_control	IM_NEC	NEC
chr20	32761936	32761936	*	1	1	1.23	3.10607	1.87607	NM_175849	DNMT3B	-449	+	1	0	0	0	1	0	hypo_control	hypo_NEC	NEC
chr20	32761938	32761938	*	0.295402	1	1.22993	3.08947	1.85954	NM_175849	DNMT3B	-447	+	1	0	0	0	1	0	hypo_control	hypo_NEC	NEC
chr20	32761941	32761941	*	0.235988	1	1.23012	3.06501	1.83489	NM_175849	DNMT3B	-444	+	1	0	0	0	1	0	hypo_control	hypo_NEC	NEC
chr20	32761957	32761957	*	1	1	1.28826	3.02243	1.73417	NM_175849	DNMT3B	-428	+	1	0	0	0	1	0	hypo_control	hypo_NEC	NEC
chr20	32763285	32763285	*	0.486737	1	-1.01907	0.895327	1.91439	NM_001207056	DNMT3B	902	+	0	0	1	1	0	0	hypo_control	hypo_NEC	control
chr20	32763287	32763287	*	0.805061	1	-1.02665	0.906166	1.93281	NM_001207056	DNMT3B	904	+	0	0	1	1	0	0	hypo_control	hypo_NEC	control
chr20	32763289	32763289	*	0.701326	1	-1.04004	0.911242	1.95128	NM_001207056	DNMT3B	906	+	0	0	1	1	0	0	hypo_control	hypo_NEC	control
chr20	32763303	32763303	*	0.166166	1	-1.08319	0.99834	2.08153	NM_001207056	DNMT3B	920	+	0	0	1	1	0	0	hypo_control	hypo_NEC	control
chr20	32763306	32763306	*	0.361614	1	-1.09075	1.01888	2.10963	NM_001207056	DNMT3B	923	+	0	0	1	1	0	0	hypo_control	hypo_NEC	control
chr20	32763315	32763315	*	1	1	-1.10126	1.03777	2.13903	NM_001207056	DNMT3B	932	+	0	0	1	1	0	0	hypo_control	hypo_NEC	control
chr20	32763329	32763329	*	0.289612	1	-1.14074	1.12351	2.26425	NM_001207056	DNMT3B	946	+	0	0	1	1	0	0	hypo_control	hypo_NEC	control
chr20	32763337	32763337	*	1	1	-1.15127	1.17863	2.3299	NM_001207056	DNMT3B	954	+	0	0	1	1	0	0	hypo_control	hypo_NEC	control
chr20	32763366	32763366	*	0.078365	0.957734	-1.16511	1.5277	2.69281	NM_001207056	DNMT3B	983	+	0	0	1	1	0	0	hypo_control	hypo_NEC	control
chr20	32763368	32763368	*	1	1	-1.16576	1.54833	2.71409	NM_001207056	DNMT3B	985	+	0	0	1	1	0	0	hypo_control	hypo_NEC	control
chr20	32763378	32763378	*	0.257553	1	-1.17372	1.66969	2.84341	NM_001207056	DNMT3B	995	+	0	0	1	1	0	0	hypo_control	hypo_NEC	control
chr20	32763410	32763410	*	0.252096	1	-1.13263	1.91305	3.04568	NM_001207056	DNMT3B	1027	+	0	0	1	1	0	0	hypo_control	hypo_NEC	control
chr20	32763420	32763420	*	1	1	-1.11421	2.0356	3.14981	NM_001207056	DNMT3B	1037	+	0	0	1	1	0	0	hypo_control	hypo_NEC	control
chr20	32763424	32763424	*	1	1	-1.11468	2.131	3.24569	NM_001207056	DNMT3B	1041	+	0	0	1	1	0	0	hypo_control	hypo_NEC	control
chr20	32763432	32763432	*	0.307217	1	-1.13398	2.38429	3.51827	NM_001207056	DNMT3B	1049	+	0	0	1	1	0	0	hypo_control	hypo_NEC	control
chr20	32763435	32763435	*	0.658417	1	-1.12331	2.42769	3.55099	NM_001207056	DNMT3B	1052	+	0	0	1	1	0	0	hypo_control	hypo_NEC	control
chr20	32763448	32763448	*	1	1	-1.06516	2.56073	3.62589	NM_001207056	DNMT3B	1065	+	0	0	1	1	0	0	hypo_control	hypo_NEC	control
chr20	32763998	32763998	*	0.00106872	0.183265	-9.64618	71.2276	80.8738	NM_001207056	DNMT3B	1615	+	0	0	1	0	1	0	hyper_control	IM_NEC	control
chr20	32763999	32763999	*	0.0315039	0.664983	-9.60519	71.3119	80.9171	NM_001207056	DNMT3B	1616	+	0	0	1	0	1	0	hyper_control	IM_NEC	control
chr20	32764007	32764007	*	1	1	-9.27809	71.9655	81.2436	NM_001207056	DNMT3B	1624	+	0	0	1	0	1	0	hyper_control	IM_NEC	control
chr20	32764008	32764008	*	1	1	-9.23728	72.0446	81.2819	NM_001207056	DNMT3B	1625	+	0	0	1	0	1	0	hyper_control	IM_NEC	control
chr20	32764422	32764422	*	0.000367147	0.12932	-21.1982	38.0573	59.2554	NM_001207056	DNMT3B	2039	+	0	0	1	0	1	0	IM_control	IM_NEC	control
chr20	32764548	32764548	*	0.114184	1	-17.8053	39.069	56.8743	NM_001207056	DNMT3B	2165	+	0	0	1	0	1	0	IM_control	IM_NEC	control
chr20	32764549	32764549	*	0.0329077	0.677082	-17.7921	39.0656	56.8577	NM_001207056	DNMT3B	2166	+	0	0	1	0	1	0	IM_control	IM_NEC	control
chr20	32764573	32764573	*	0.00504225	0.317318	-17.4657	39.0969	56.5626	NM_001207056	DNMT3B	2190	+	0	0	1	0	1	0	IM_control	IM_NEC	control
chr20	32764574	32764574	*	0.0153383	0.49491	-17.4552	39.0924	56.5476	NM_001207056	DNMT3B	2191	+	0	0	1	0	1	0	IM_control	IM_NEC	control
chr20	32764589	32764589	*	0.0179863	0.528837	-17.259	39.1057	56.3647	NM_001207056	DNMT3B	2206	+	0	0	1	0	1	0	IM_control	IM_NEC	control
chr20	32764590	32764590	*	0.0565818	0.844559	-17.25	39.1003	56.3504	NM_001207056	DNMT3B	2207	+	0	0	1	0	1	0	IM_control	IM_NEC	control
chr20	32764593	32764593	*	0.0546446	0.833194	-17.2236	39.084	56.3076	NM_001207056	DNMT3B	2210	+	0	0	1	0	1	0	IM_control	IM_NEC	control
chr20	32764594	32764594	*	0.16025	1	-17.2149	39.0785	56.2934	NM_001207056	DNMT3B	2211	+	0	0	1	0	1	0	IM_control	IM_NEC	control
chr20	32764627	32764627	*	1	1	-16.1628	39.7823	55.9451	NM_001207056	DNMT3B	2244	+	0	0	1	0	1	0	IM_control	IM_NEC	control
chr20	32765044	32765044	*	0.000406307	0.133589	-20.7639	57.9882	78.7521	NM_001207056	DNMT3B	2661	+	0	0	1	0	1	0	IM_control	IM_NEC	control
chr20	32765069	32765069	*	0.00424874	0.296789	-20.5952	58.3675	78.9627	NM_001207056	DNMT3B	2686	+	0	0	1	0	1	0	IM_control	IM_NEC	control
chr20	32778603	32778603	*	0.0582407	0.854471	-6.93388	54.3705	61.3043	NM_175850	DNMT3B	-1249	+	1	0	1	0	0	0	IM_control	IM_NEC	control
chr20	32778631	32778631	*	0.0453468	0.771331	-6.76484	54.7052	61.47	NM_175850	DNMT3B	-1221	+	1	0	1	0	0	0	IM_control	IM_NEC	control
chr20	32778632	32778632	*	1	1	-6.76227	54.7127	61.475	NM_175850	DNMT3B	-1220	+	1	0	1	0	0	0	IM_control	IM_NEC	control
chr20	32778648	32778648	*	1	1	-6.6722	54.8836	61.5558	NM_175850	DNMT3B	-1204	+	1	0	1	0	0	0	IM_control	IM_NEC	control
chr20	32778660	32778660	*	0.0701344	0.918015	-6.59241	55.0153	61.6078	NM_175850	DNMT3B	-1192	+	1	0	1	0	0	0	IM_control	IM_NEC	control
chr20	32778680	32778680	*	0.0251558	0.60657	-6.63426	55.1182	61.7525	NM_175850	DNMT3B	-1172	+	1	0	1	0	0	0	IM_control	IM_NEC	control
chr20	32779965	32779965	*	0.6871	1	-2.10246	79.0857	81.1881	NM_175850	DNMT3B	115	+	1	1	1	0	0	0	hyper_control	IM_NEC	control
chr20	32779972	32779972	*	0.34369	1	-2.08198	79.1921	81.274	NM_175850	DNMT3B	122	+	1	1	1	0	0	0	hyper_control	IM_NEC	control
chr20	32779977	32779977	*	1	1	-2.09417	79.2766	81.3708	NM_175850	DNMT3B	127	+	1	1	1	0	0	0	hyper_control	IM_NEC	control
chr20	32780016	32780016	*	1	1	-2.34532	79.9807	82.326	NM_175850	DNMT3B	166	+	1	1	1	0	0	0	hyper_control	IM_NEC	control
chr20	32790470	32790470	*	0.625332	1	-0.291585	89.1847	89.4763	NM_175850	DNMT3B	10620	+	0	0	1	0	0	0	hyper_control	hyper_NEC	control
chr20	32790500	32790500	*	1	1	0.270922	90.1448	89.8739	NM_175850	DNMT3B	10650	+	0	0	1	0	0	0	hyper_control	hyper_NEC	NEC
chr20	32790526	32790526	*	0.538008	1	0.790947	90.3577	89.5667	NM_175850	DNMT3B	10676	+	0	0	1	0	0	0	hyper_control	hyper_NEC	NEC

### Sheet: Table S1C
Table S1C: DNA Methylation Changes Within TET1
Note: A positive value in column G indicates increased DNA methylation in sNEC compared to non-NEC control
chr	start	end	strand	pvalue	qvalue	meth.diff	meth.NEC	meth.control	feature.name	name2	dist.to.feature	feature.strand	prom	exon	intron	CpGi	shores	enhancer	control.meth.cat	case.meth.cat	direction
chr10	68558175	68558175	*	0.524341	1	-1.68667	88.58	90.2667	NM_030625	TET1	-2185	+	0	0	0	0	0	0	hyper_control	hyper_NEC	control
chr10	68558239	68558239	*	0.308172	1	-1.86888	89.1689	91.0378	NM_030625	TET1	-2121	+	0	0	0	0	0	0	hyper_control	hyper_NEC	control
chr10	68558253	68558253	*	0.0550128	0.835505	-1.88247	89.2585	91.141	NM_030625	TET1	-2107	+	0	0	0	0	0	0	hyper_control	hyper_NEC	control
chr10	68558278	68558278	*	0.180895	1	-1.90592	89.3981	91.304	NM_030625	TET1	-2082	+	0	0	0	0	0	0	hyper_control	hyper_NEC	control
chr10	68559808	68559808	*	0.365322	1	-6.52285	26.2846	32.8074	NM_030625	TET1	-552	+	1	0	0	0	1	0	IM_control	IM_NEC	control
chr10	68559837	68559837	*	0.14471	1	-5.47066	24.5175	29.9882	NM_030625	TET1	-523	+	1	0	0	0	1	0	IM_control	IM_NEC	control
chr10	68559889	68559889	*	1	1	-4.34045	15.4701	19.8106	NM_030625	TET1	-471	+	1	0	0	0	1	0	hypo_control	hypo_NEC	control
chr10	68560009	68560009	*	0.372153	1	-2.06985	4.55056	6.62042	NM_030625	TET1	-351	+	1	0	0	0	1	0	hypo_control	hypo_NEC	control
chr10	68560010	68560010	*	0.0953847	1	-2.06269	4.52604	6.58873	NM_030625	TET1	-350	+	1	0	0	0	1	0	hypo_control	hypo_NEC	control
chr10	68560017	68560017	*	1	1	-2.01284	4.36193	6.37478	NM_030625	TET1	-343	+	1	0	0	0	1	0	hypo_control	hypo_NEC	control
chr10	68560018	68560018	*	0.0785504	0.958526	-2.00573	4.33949	6.34522	NM_030625	TET1	-342	+	1	0	0	0	1	0	hypo_control	hypo_NEC	control
chr10	68560026	68560026	*	0.569628	1	-1.79502	4.31945	6.11447	NM_030625	TET1	-334	+	1	0	0	0	1	0	hypo_control	hypo_NEC	control
chr10	68560027	68560027	*	1	1	-1.78875	4.29737	6.08612	NM_030625	TET1	-333	+	1	0	0	0	1	0	hypo_control	hypo_NEC	control
chr10	68560169	68560169	*	0.644294	1	-0.308424	0.746618	1.05504	NM_030625	TET1	-191	+	1	0	0	0	1	0	hypo_control	hypo_NEC	control
chr10	68560178	68560178	*	0.491994	1	-0.299465	0.585566	0.885031	NM_030625	TET1	-182	+	1	0	0	0	1	0	hypo_control	hypo_NEC	control
chr10	68560209	68560209	*	0.634456	1	-0.318801	0.371684	0.690485	NM_030625	TET1	-151	+	1	0	0	0	1	0	hypo_control	hypo_NEC	control
chr10	68560230	68560230	*	1	1	-0.319759	0.343583	0.663342	NM_030625	TET1	-130	+	1	0	0	0	1	0	hypo_control	hypo_NEC	control
chr10	68560241	68560241	*	1	1	-0.317261	0.333715	0.650977	NM_030625	TET1	-119	+	1	0	0	0	1	0	hypo_control	hypo_NEC	control
chr10	68560280	68560280	*	0.44204	1	-0.299553	0.305371	0.604925	NM_030625	TET1	-80	+	1	0	0	0	1	0	hypo_control	hypo_NEC	control
chr10	68560282	68560282	*	0.444687	1	-0.297812	0.304159	0.601972	NM_030625	TET1	-78	+	1	0	0	0	1	0	hypo_control	hypo_NEC	control
chr10	68560294	68560294	*	0.353352	1	-0.279847	0.304253	0.5841	NM_030625	TET1	-66	+	1	0	0	0	1	0	hypo_control	hypo_NEC	control
chr10	68560316	68560316	*	0.487498	1	-0.24595	0.301256	0.547206	NM_030625	TET1	-44	+	1	0	0	0	1	0	hypo_control	hypo_NEC	control
chr10	68560317	68560317	*	1	1	-0.243324	0.301282	0.544605	NM_030625	TET1	-43	+	1	0	0	0	1	0	hypo_control	hypo_NEC	control
chr10	68561486	68561486	*	1	1	-0.243934	0.357445	0.601379	NM_030625	TET1	1128	+	0	0	1	0	1	0	hypo_control	hypo_NEC	control
chr10	68561493	68561493	*	0.519858	1	-0.255019	0.387282	0.642301	NM_030625	TET1	1135	+	0	0	1	0	1	0	hypo_control	hypo_NEC	control
chr10	68561495	68561495	*	1	1	-0.255818	0.387649	0.643466	NM_030625	TET1	1137	+	0	0	1	0	1	0	hypo_control	hypo_NEC	control
chr10	68561506	68561506	*	0.54751	1	-0.25474	0.360707	0.615447	NM_030625	TET1	1148	+	0	0	1	0	1	0	hypo_control	hypo_NEC	control
chr10	68561522	68561522	*	1	1	-0.258033	0.368453	0.626486	NM_030625	TET1	1164	+	0	0	1	0	1	0	hypo_control	hypo_NEC	control
chr10	68561529	68561529	*	1	1	-0.262412	0.369359	0.631772	NM_030625	TET1	1171	+	0	0	1	0	1	0	hypo_control	hypo_NEC	control
chr10	68561537	68561537	*	1	1	-0.267648	0.37051	0.638158	NM_030625	TET1	1179	+	0	0	1	0	1	0	hypo_control	hypo_NEC	control
chr10	68561542	68561542	*	1	1	-0.264976	0.371294	0.63627	NM_030625	TET1	1184	+	0	0	1	0	1	0	hypo_control	hypo_NEC	control
chr10	68561549	68561549	*	0.382574	1	-0.270048	0.372487	0.642535	NM_030625	TET1	1191	+	0	0	1	0	1	0	hypo_control	hypo_NEC	control
chr10	68561564	68561564	*	1	1	-0.282275	0.375466	0.657741	NM_030625	TET1	1206	+	0	0	1	0	1	0	hypo_control	hypo_NEC	control
chr10	68561566	68561566	*	0.387033	1	-0.284063	0.375917	0.65998	NM_030625	TET1	1208	+	0	0	1	0	1	0	hypo_control	hypo_NEC	control
chr10	68561589	68561589	*	1	1	-0.300178	0.387226	0.687404	NM_030625	TET1	1231	+	0	0	1	0	1	0	hypo_control	hypo_NEC	control
chr10	68561598	68561598	*	0.564338	1	-0.313421	0.386889	0.70031	NM_030625	TET1	1240	+	0	0	1	0	1	0	hypo_control	hypo_NEC	control
chr10	68561616	68561616	*	1	1	-0.341984	0.39481	0.736794	NM_030625	TET1	1258	+	0	0	1	0	1	0	hypo_control	hypo_NEC	control
chr10	68561622	68561622	*	1	1	-0.356826	0.3992	0.756027	NM_030625	TET1	1264	+	0	0	1	0	1	0	hypo_control	hypo_NEC	control
chr10	68561626	68561626	*	0.30016	1	-0.369316	0.402643	0.771959	NM_030625	TET1	1268	+	0	0	1	0	1	0	hypo_control	hypo_NEC	control
chr10	68561797	68561797	*	0.0695596	0.915018	-3.60669	1.54833	5.15502	NM_030625	TET1	1439	+	0	0	1	0	1	0	hypo_control	hypo_NEC	control
chr10	68561798	68561798	*	0.113425	1	-3.62818	1.56699	5.19517	NM_030625	TET1	1440	+	0	0	1	0	1	0	hypo_control	hypo_NEC	control
chr10	68561800	68561800	*	0.051073	0.810478	-3.67114	1.60491	5.27606	NM_030625	TET1	1442	+	0	0	1	0	1	0	hypo_control	hypo_NEC	control
chr10	68561801	68561801	*	0.0270575	0.625179	-3.69262	1.62417	5.31679	NM_030625	TET1	1443	+	0	0	1	0	1	0	hypo_control	hypo_NEC	control
chr10	68561817	68561817	*	1	1	-3.83711	1.84296	5.68007	NM_030625	TET1	1459	+	0	0	1	0	1	0	hypo_control	hypo_NEC	control
chr10	68561818	68561818	*	0.0504334	0.806646	-3.69641	1.77602	5.47244	NM_030625	TET1	1460	+	0	0	1	0	1	0	hypo_control	hypo_NEC	control
chr10	68561823	68561823	*	0.018564	0.535827	-3.78451	1.87481	5.65932	NM_030625	TET1	1465	+	0	0	1	0	1	0	hypo_control	hypo_NEC	control
chr10	68561824	68561824	*	0.0637021	0.884829	-3.80227	1.89521	5.69748	NM_030625	TET1	1466	+	0	0	1	0	1	0	hypo_control	hypo_NEC	control
chr10	68561835	68561835	*	0.0449783	0.768813	-3.98426	2.1305	6.11476	NM_030625	TET1	1477	+	0	0	1	0	1	0	hypo_control	hypo_NEC	control
chr10	68561900	68561900	*	0.216541	1	-4.94869	3.919	8.86769	NM_030625	TET1	1542	+	0	0	1	0	1	0	hypo_control	hypo_NEC	control
chr10	68561912	68561912	*	0.163535	1	-5.13955	4.49229	9.63185	NM_030625	TET1	1554	+	0	0	1	0	1	0	hypo_control	hypo_NEC	control
chr10	68561914	68561914	*	0.270709	1	-5.16338	4.51842	9.6818	NM_030625	TET1	1556	+	0	0	1	0	1	0	hypo_control	hypo_NEC	control
chr10	68561925	68561925	*	0.0547349	0.83375	-5.32788	4.9006	10.2285	NM_030625	TET1	1567	+	0	0	1	0	1	0	hypo_control	hypo_NEC	control
chr10	68561960	68561960	*	0.0741021	0.937531	-5.88247	6.01034	11.8928	NM_030625	TET1	1602	+	0	0	1	0	1	0	hypo_control	hypo_NEC	control
chr10	68561986	68561986	*	1	1	-6.33977	7.23735	13.5771	NM_030625	TET1	1628	+	0	0	1	0	1	0	hypo_control	hypo_NEC	control
chr10	68561991	68561991	*	0.117532	1	-6.44016	7.45805	13.8982	NM_030625	TET1	1633	+	0	0	1	0	1	0	hypo_control	hypo_NEC	control
chr10	68562013	68562013	*	0.0196083	0.547916	-6.88294	8.43105	15.314	NM_030625	TET1	1655	+	0	0	1	0	1	0	hypo_control	hypo_NEC	control
chr10	68562014	68562014	*	0.769489	1	-6.90107	8.47832	15.3794	NM_030625	TET1	1656	+	0	0	1	0	1	0	hypo_control	hypo_NEC	control
chr10	68562086	68562086	*	0.0598275	0.863223	-7.62246	11.197	18.8194	NM_030625	TET1	1728	+	0	0	1	0	1	0	hypo_control	hypo_NEC	control
chr10	68562087	68562087	*	0.0423223	0.750909	-7.62348	11.2214	18.8449	NM_030625	TET1	1729	+	0	0	1	0	1	0	hypo_control	hypo_NEC	control
chr10	68562117	68562117	*	0.0107119	0.426662	-7.57616	11.9393	19.5155	NM_030625	TET1	1759	+	0	0	1	0	1	0	hypo_control	hypo_NEC	control
chr10	68562118	68562118	*	0.0621588	0.876349	-7.57137	11.9598	19.5311	NM_030625	TET1	1760	+	0	0	1	0	1	0	hypo_control	hypo_NEC	control
chr10	68562120	68562120	*	0.0105782	0.424403	-7.56136	12.0006	19.5619	NM_030625	TET1	1762	+	0	0	1	0	1	0	hypo_control	hypo_NEC	control
chr10	68562121	68562121	*	0.0121074	0.448201	-7.55614	12.0209	19.5771	NM_030625	TET1	1763	+	0	0	1	0	1	0	hypo_control	hypo_NEC	control
chr10	68562130	68562130	*	0.152769	1	-7.51809	12.2332	19.7513	NM_030625	TET1	1772	+	0	0	1	0	1	0	hypo_control	hypo_NEC	control
chr10	68562131	68562131	*	0.0581071	0.853614	-7.51142	12.2536	19.765	NM_030625	TET1	1773	+	0	0	1	0	1	0	hypo_control	hypo_NEC	control
chr10	68562132	68562132	*	0.0230141	0.584938	-7.50501	12.2735	19.7785	NM_030625	TET1	1774	+	0	0	1	0	1	0	hypo_control	hypo_NEC	control
chr10	68562133	68562133	*	0.0291772	0.644655	-7.5025	12.3082	19.8107	NM_030625	TET1	1775	+	0	0	1	0	1	0	hypo_control	hypo_NEC	control
chr10	68562134	68562134	*	0.0421164	0.749319	-7.47866	12.2711	19.7498	NM_030625	TET1	1776	+	0	0	1	0	1	0	hypo_control	hypo_NEC	control
chr10	68562135	68562135	*	0.0149636	0.489603	-7.46747	12.2788	19.7463	NM_030625	TET1	1777	+	0	0	1	0	1	0	hypo_control	hypo_NEC	control
chr10	68562136	68562136	*	0.231591	1	-7.46046	12.2987	19.7591	NM_030625	TET1	1778	+	0	0	1	0	1	0	hypo_control	hypo_NEC	control
chr10	68562137	68562137	*	0.0317425	0.667132	-7.45333	12.3185	19.7718	NM_030625	TET1	1779	+	0	0	1	0	1	0	hypo_control	hypo_NEC	control
chr10	68562150	68562150	*	0.107381	1	-7.1875	12.4146	19.6021	NM_030625	TET1	1792	+	0	0	1	0	1	0	hypo_control	hypo_NEC	control
chr10	68562151	68562151	*	0.194737	1	-7.17822	12.4341	19.6123	NM_030625	TET1	1793	+	0	0	1	0	1	0	hypo_control	hypo_NEC	control
chr10	68562153	68562153	*	0.240813	1	-7.15931	12.4732	19.6325	NM_030625	TET1	1795	+	0	0	1	0	1	0	hypo_control	hypo_NEC	control
chr10	68562154	68562154	*	0.071386	0.924234	-7.14968	12.4927	19.6424	NM_030625	TET1	1796	+	0	0	1	0	1	0	hypo_control	hypo_NEC	control
chr10	68562199	68562199	*	1	1	-6.59219	13.4676	20.0598	NM_030625	TET1	1841	+	0	0	1	0	1	0	IM_control	hypo_NEC	control
chr10	68562202	68562202	*	1	1	-6.54432	13.5472	20.0915	NM_030625	TET1	1844	+	0	0	1	0	1	0	IM_control	hypo_NEC	control
chr10	68562261	68562261	*	1	1	-5.37473	16.6455	22.0202	NM_030625	TET1	1903	+	0	0	1	0	1	0	IM_control	hypo_NEC	control
chr10	68562279	68562279	*	0.306232	1	-4.71794	18.3931	23.111	NM_030625	TET1	1921	+	0	0	1	0	1	0	IM_control	hypo_NEC	control
chr10	68562686	68562686	*	0.312695	1	-6.27871	38.3409	44.6197	NM_030625	TET1	2328	+	0	0	1	0	1	0	IM_control	IM_NEC	control
chr10	68562693	68562693	*	1	1	-6.21264	38.3279	44.5405	NM_030625	TET1	2335	+	0	0	1	0	1	0	IM_control	IM_NEC	control
chr10	68562804	68562804	*	0.330887	1	-3.71439	36.3789	40.0933	NM_030625	TET1	2446	+	0	0	1	0	1	0	IM_control	IM_NEC	control
chr10	68563090	68563090	*	0.00485716	0.312678	-14.6854	11.1818	25.8672	NM_030625	TET1	2732	+	0	0	1	0	0	0	IM_control	hypo_NEC	control
chr10	68563118	68563118	*	0.00178617	0.218263	-15.1387	10.9005	26.0392	NM_030625	TET1	2760	+	0	0	1	0	0	0	IM_control	hypo_NEC	control
chr10	68572420	68572420	*	0.000134731	0.092117	14.7173	78.3226	63.6053	NM_030625	TET1	12062	+	0	1	0	0	0	0	IM_control	IM_NEC	NEC
chr10	68572539	68572539	*	0.0186227	0.536493	5.53027	79.4748	73.9446	NM_030625	TET1	12181	+	0	1	0	0	0	0	IM_control	IM_NEC	NEC
chr10	68572540	68572540	*	0.345512	1	5.48147	79.5088	74.0273	NM_030625	TET1	12182	+	0	1	0	0	0	0	IM_control	IM_NEC	NEC
chr10	68572579	68572579	*	0.591121	1	3.8059	80.9832	77.1773	NM_030625	TET1	12221	+	0	1	0	0	0	0	IM_control	hyper_NEC	NEC
chr10	68572580	68572580	*	0.491146	1	3.7685	81.0244	77.2559	NM_030625	TET1	12222	+	0	1	0	0	0	0	IM_control	hyper_NEC	NEC
chr10	68572652	68572652	*	1	1	1.26234	84.6756	83.4132	NM_030625	TET1	12294	+	0	1	0	0	0	0	hyper_control	hyper_NEC	NEC
chr10	68572657	68572657	*	0.923116	1	1.12949	84.9186	83.7891	NM_030625	TET1	12299	+	0	1	0	0	0	0	hyper_control	hyper_NEC	NEC
chr10	68600423	68600423	*	0.0327931	0.676096	0.529646	0.796094	0.266448	NM_030625	TET1	40065	+	0	0	1	0	0	0	hypo_control	hypo_NEC	NEC
chr10	68600459	68600459	*	1	1	0.411783	0.692318	0.280534	NM_030625	TET1	40101	+	0	0	1	0	0	0	hypo_control	hypo_NEC	NEC
chr10	68600464	68600464	*	1	1	0.408569	0.687082	0.278512	NM_030625	TET1	40106	+	0	0	1	0	0	0	hypo_control	hypo_NEC	NEC
chr10	68602665	68602665	*	0.0078357	0.376882	14.1086	49.9755	35.8669	NM_030625	TET1	42307	+	0	0	1	0	0	0	IM_control	IM_NEC	NEC
chr10	68602760	68602760	*	0.0886258	1	13.5301	55.2164	41.6863	NM_030625	TET1	42402	+	0	0	1	0	0	0	IM_control	IM_NEC	NEC

### Sheet: Table S1D
Table S1D: DNA Methylation Changes Within TET3
Note: A positive value in column G indicates increased DNA methylation in sNEC compared to non-NEC control
chr	start	end	strand	pvalue	qvalue	meth.diff	meth.NEC	meth.control	feature.name	name2	dist.to.feature	feature.strand	prom	exon	intron	CpGi	shores	enhancer	control.meth.cat	case.meth.cat	direction
chr2	73981395	73981395	*	0.444336	1	-0.56824	0.832688	1.40093	NR_104029	DGUOK-AS1	45	-	1	1	0	0	0	0	hypo_control	hypo_NEC	control
chr2	73981404	73981404	*	1	1	-0.591791	0.854543	1.44633	NR_104029	DGUOK-AS1	36	-	1	1	0	0	0	0	hypo_control	hypo_NEC	control
chr2	73981414	73981414	*	1	1	-0.61578	0.886274	1.50205	NR_104029	DGUOK-AS1	26	-	1	1	0	0	0	0	hypo_control	hypo_NEC	control
chr2	73981426	73981426	*	0.389381	1	-0.648615	0.921938	1.57055	NR_104029	DGUOK-AS1	14	-	1	1	0	0	0	0	hypo_control	hypo_NEC	control
chr2	73981428	73981428	*	0.332448	1	-0.655374	0.928017	1.58339	NR_104029	DGUOK-AS1	12	-	1	1	0	0	0	0	hypo_control	hypo_NEC	control
chr2	73981438	73981438	*	1	1	-0.690514	0.959155	1.64967	NR_104029	DGUOK-AS1	0	-	1	1	0	0	0	0	hypo_control	hypo_NEC	control
chr2	73981454	73981454	*	0.121464	1	-0.772649	0.979123	1.75177	NR_104030	DGUOK-AS1	-16	-	1	0	0	0	0	0	hypo_control	hypo_NEC	control
chr2	73981464	73981464	*	0.501345	1	-0.815723	1.03284	1.84856	NR_104030	DGUOK-AS1	-26	-	1	0	0	0	0	0	hypo_control	hypo_NEC	control
chr2	73981476	73981476	*	1	1	-0.907717	1.02144	1.92916	NR_104030	DGUOK-AS1	-38	-	1	0	0	0	0	0	hypo_control	hypo_NEC	control
chr2	73981480	73981480	*	0.0824386	0.976339	-0.927126	1.04792	1.97505	NR_104030	DGUOK-AS1	-42	-	1	0	0	0	0	0	hypo_control	hypo_NEC	control
chr2	73981489	73981489	*	0.93031	1	-0.962251	1.13878	2.10104	NR_104030	DGUOK-AS1	-51	-	1	0	0	0	0	0	hypo_control	hypo_NEC	control
chr2	73981529	73981529	*	0.368026	1	-1.42301	1.23667	2.65968	NR_104030	DGUOK-AS1	-91	-	1	0	0	0	0	0	hypo_control	hypo_NEC	control
chr2	73981546	73981546	*	0.320684	1	-1.7074	1.38564	3.09304	NR_104030	DGUOK-AS1	-108	-	1	0	0	0	0	0	hypo_control	hypo_NEC	control
chr2	73981583	73981583	*	0.00880976	0.395505	-2.44086	1.63969	4.08056	NR_104030	DGUOK-AS1	-145	-	1	0	0	0	0	0	hypo_control	hypo_NEC	control
chr2	73983632	73983632	*	1	1	-2.71574	23.9028	26.6185	NR_104030	DGUOK-AS1	-2194	-	0	0	0	0	1	0	IM_control	IM_NEC	control
chr2	73983677	73983677	*	0.259552	1	-3.70792	25.33	29.038	NR_104030	DGUOK-AS1	-2239	-	0	0	0	0	1	0	IM_control	IM_NEC	control
chr2	73983681	73983681	*	0.361651	1	-3.7176	25.4517	29.1693	NR_104030	DGUOK-AS1	-2243	-	0	0	0	0	1	0	IM_control	IM_NEC	control
chr2	73983723	73983723	*	1	1	-4.56561	26.7839	31.3495	NR_104030	DGUOK-AS1	-2285	-	0	0	0	0	1	0	IM_control	IM_NEC	control
chr2	73983724	73983724	*	0.283343	1	-4.58553	26.8111	31.3966	NR_104030	DGUOK-AS1	-2286	-	0	0	0	0	1	0	IM_control	IM_NEC	control
chr2	73983727	73983727	*	1	1	-4.64487	26.8915	31.5364	NR_104030	DGUOK-AS1	-2289	-	0	0	0	0	1	0	IM_control	IM_NEC	control
chr2	73983728	73983728	*	1	1	-4.70106	26.8988	31.5998	NR_104030	DGUOK-AS1	-2290	-	0	0	0	0	1	0	IM_control	IM_NEC	control
chr2	73983730	73983730	*	0.364623	1	-4.67683	26.9893	31.6661	NR_104030	DGUOK-AS1	-2292	-	0	0	0	0	1	0	IM_control	IM_NEC	control
chr2	73983731	73983731	*	0.230764	1	-4.69909	27.0129	31.712	NR_104030	DGUOK-AS1	-2293	-	0	0	0	0	1	0	IM_control	IM_NEC	control
chr2	73983733	73983733	*	1	1	-4.73764	27.0642	31.8018	NR_104030	DGUOK-AS1	-2295	-	0	0	0	0	1	0	IM_control	IM_NEC	control
chr2	73983734	73983734	*	0.0471286	0.784324	-4.75681	27.0896	31.8464	NR_104030	DGUOK-AS1	-2296	-	0	0	0	0	1	0	IM_control	IM_NEC	control
chr2	73983754	73983754	*	1	1	-5.29151	27.5436	32.8351	NR_104030	DGUOK-AS1	-2316	-	0	0	0	0	1	0	IM_control	IM_NEC	control
chr2	73983755	73983755	*	0.10419	1	-5.30982	27.5655	32.8753	NR_104030	DGUOK-AS1	-2317	-	0	0	0	0	1	0	IM_control	IM_NEC	control
chr2	73983763	73983763	*	1	1	-5.50605	27.8176	33.3237	NR_104030	DGUOK-AS1	-2325	-	0	0	0	0	1	0	IM_control	IM_NEC	control
chr2	73983764	73983764	*	0.157661	1	-5.52384	27.8376	33.3614	NR_104030	DGUOK-AS1	-2326	-	0	0	0	0	1	0	IM_control	IM_NEC	control
chr2	73983786	73983786	*	0.412781	1	-5.88843	28.2032	34.0916	NR_104030	DGUOK-AS1	-2348	-	0	0	0	0	1	0	IM_control	IM_NEC	control
chr2	73983787	73983787	*	0.171161	1	-5.90502	28.2192	34.1242	NR_104030	DGUOK-AS1	-2349	-	0	0	0	0	1	0	IM_control	IM_NEC	control
chr2	73983813	73983813	*	0.19122	1	-6.33436	28.6014	34.9357	NR_104030	DGUOK-AS1	-2375	-	0	0	0	0	1	0	IM_control	IM_NEC	control
chr2	73983814	73983814	*	0.196616	1	-6.34945	28.6116	34.9611	NR_104030	DGUOK-AS1	-2376	-	0	0	0	0	1	0	IM_control	IM_NEC	control
chr2	73983817	73983817	*	0.196787	1	-6.39444	28.6409	35.0354	NR_104030	DGUOK-AS1	-2379	-	0	0	0	0	1	0	IM_control	IM_NEC	control
chr2	73983818	73983818	*	0.0961296	1	-6.40934	28.6502	35.0595	NR_104030	DGUOK-AS1	-2380	-	0	0	0	0	1	0	IM_control	IM_NEC	control
chr2	73983831	73983831	*	0.290893	1	-6.55449	28.7011	35.2556	NR_104030	DGUOK-AS1	-2393	-	0	0	0	0	1	0	IM_control	IM_NEC	control
chr2	73983832	73983832	*	0.265644	1	-6.56876	28.7071	35.2758	NR_104030	DGUOK-AS1	-2394	-	0	0	0	0	1	0	IM_control	IM_NEC	control
chr2	73983833	73983833	*	0.395433	1	-6.583	28.7127	35.2957	NR_104030	DGUOK-AS1	-2395	-	0	0	0	0	1	0	IM_control	IM_NEC	control
chr2	73983834	73983834	*	0.377475	1	-6.59721	28.7179	35.3151	NR_104030	DGUOK-AS1	-2396	-	0	0	0	0	1	0	IM_control	IM_NEC	control
chr2	73983869	73983869	*	1	1	-6.92818	28.7624	35.6906	NR_104030	DGUOK-AS1	-2431	-	0	0	0	0	1	0	IM_control	IM_NEC	control
chr2	73983870	73983870	*	0.138289	1	-6.93963	28.7534	35.693	NR_104030	DGUOK-AS1	-2432	-	0	0	0	0	1	0	IM_control	IM_NEC	control
chr2	73985605	73985605	*	0.853262	1	0.273466	0.546911	0.273445	NM_001287491	TET3	-799	+	1	0	0	1	0	0	hypo_control	hypo_NEC	NEC
chr2	73985656	73985656	*	0.708912	1	0.443672	0.750703	0.307031	NM_001287491	TET3	-748	+	1	0	0	0	1	0	hypo_control	hypo_NEC	NEC
chr2	73985659	73985659	*	0.170234	1	0.456002	0.765707	0.309704	NM_001287491	TET3	-745	+	1	0	0	0	1	0	hypo_control	hypo_NEC	NEC
chr2	73985675	73985675	*	0.831194	1	0.528619	0.854383	0.325764	NM_001287491	TET3	-729	+	1	0	0	0	1	0	hypo_control	hypo_NEC	NEC
chr2	73986536	73986536	*	0.60504	1	3.97849	93.4582	89.4797	NM_001287491	TET3	134	+	1	1	0	0	1	0	hyper_control	hyper_NEC	NEC
chr2	73986554	73986554	*	1	1	4.02193	93.6707	89.6487	NM_001287491	TET3	152	+	1	1	0	0	1	0	hyper_control	hyper_NEC	NEC
chr2	73986563	73986563	*	1	1	4.03615	93.7547	89.7185	NM_001287491	TET3	161	+	1	1	0	0	1	0	hyper_control	hyper_NEC	NEC
chr2	73986569	73986569	*	0.305956	1	4.04443	93.8072	89.7628	NM_001287491	TET3	167	+	1	1	0	0	1	0	hyper_control	hyper_NEC	NEC
chr2	73986593	73986593	*	0.0416001	0.745501	4.06757	93.9272	89.8597	NM_001287491	TET3	191	+	1	1	0	0	1	0	hyper_control	hyper_NEC	NEC
chr2	73986596	73986596	*	0.10015	1	4.06474	93.9429	89.8782	NM_001287491	TET3	194	+	1	1	0	0	1	0	hyper_control	hyper_NEC	NEC
chr2	73986613	73986613	*	0.504588	1	4.04717	93.6756	89.6285	NM_001287491	TET3	211	+	1	1	0	0	1	0	hyper_control	hyper_NEC	NEC
chr2	73986614	73986614	*	0.0732071	0.933321	4.04427	93.6782	89.6339	NM_001287491	TET3	212	+	1	1	0	0	1	0	hyper_control	hyper_NEC	NEC
chr2	73986635	73986635	*	1	1	3.96954	93.7178	89.7483	NM_001287491	TET3	233	+	1	1	0	0	1	0	hyper_control	hyper_NEC	NEC
chr2	73986636	73986636	*	0.120273	1	3.9653	93.7184	89.7531	NM_001287491	TET3	234	+	1	1	0	0	1	0	hyper_control	hyper_NEC	NEC
chr2	73986638	73986638	*	0.137102	1	3.95661	93.7192	89.7626	NM_001287491	TET3	236	+	1	1	0	0	1	0	hyper_control	hyper_NEC	NEC
chr2	73986639	73986639	*	0.235401	1	3.95216	93.7194	89.7673	NM_001287491	TET3	237	+	1	1	0	0	1	0	hyper_control	hyper_NEC	NEC
chr2	73986642	73986642	*	1	1	3.93814	93.6192	89.6811	NM_001287491	TET3	240	+	1	1	0	0	1	0	hyper_control	hyper_NEC	NEC
chr2	73986643	73986643	*	0.11815	1	3.93319	93.6188	89.6857	NM_001287491	TET3	241	+	1	1	0	0	1	0	hyper_control	hyper_NEC	NEC
chr2	73986662	73986662	*	0.166431	1	3.82082	93.2754	89.4546	NM_001287491	TET3	260	+	1	1	0	0	1	0	hyper_control	hyper_NEC	NEC
chr2	73986713	73986713	*	1	1	3.18761	91.4165	88.2289	NM_001287491	TET3	311	+	1	0	1	0	1	0	hyper_control	hyper_NEC	NEC
chr2	73987482	73987482	*	1	1	1.39051	19.5946	18.2041	NM_001287491	TET3	1080	+	0	0	1	0	1	0	hypo_control	hypo_NEC	NEC
chr2	73987506	73987506	*	0.639539	1	1.1949	18.7373	17.5424	NM_001287491	TET3	1104	+	0	0	1	0	1	0	hypo_control	hypo_NEC	NEC
chr2	73987514	73987514	*	0.483557	1	1.12293	18.4725	17.3496	NM_001287491	TET3	1112	+	0	0	1	0	1	0	hypo_control	hypo_NEC	NEC
chr2	73987535	73987535	*	0.590575	1	0.939461	17.7991	16.8596	NM_001287491	TET3	1133	+	0	0	1	0	1	0	hypo_control	hypo_NEC	NEC
chr2	73987537	73987537	*	0.602468	1	0.920729	17.7408	16.8201	NM_001287491	TET3	1135	+	0	0	1	0	1	0	hypo_control	hypo_NEC	NEC
chr2	73987570	73987570	*	1	1	0.540553	16.8609	16.3204	NM_001287491	TET3	1168	+	0	0	1	0	1	0	hypo_control	hypo_NEC	NEC
chr2	73987594	73987594	*	0.9766	1	0.211331	16.2875	16.0761	NM_001287491	TET3	1192	+	0	0	1	0	1	0	hypo_control	hypo_NEC	NEC
chr2	73987603	73987603	*	1	1	0.069042	16.1019	16.0329	NM_001287491	TET3	1201	+	0	0	1	0	1	0	hypo_control	hypo_NEC	NEC
chr2	73987612	73987612	*	0.918871	1	-0.0194641	15.8213	15.8407	NM_001287491	TET3	1210	+	0	0	1	0	0	0	hypo_control	hypo_NEC	control
chr2	73988005	73988005	*	0.0162659	0.5071	11.4367	57.5152	46.0784	NM_001287491	TET3	1603	+	0	0	1	0	0	0	IM_control	IM_NEC	NEC
chr2	73988049	73988049	*	0.0671758	0.903045	12.1153	59.9217	47.8064	NM_001287491	TET3	1647	+	0	0	1	0	0	0	IM_control	IM_NEC	NEC
chr2	73988050	73988050	*	1	1	12.1184	59.9547	47.8364	NM_001287491	TET3	1648	+	0	0	1	0	0	0	IM_control	IM_NEC	NEC
chr2	73988532	73988532	*	0.0746718	0.940275	10.8244	61.3977	50.5733	NM_001287491	TET3	2130	+	0	0	1	0	0	0	IM_control	IM_NEC	NEC
chr2	73988533	73988533	*	0.351636	1	10.8166	61.3977	50.5811	NM_001287491	TET3	2131	+	0	0	1	0	0	0	IM_control	IM_NEC	NEC
chr2	73988545	73988545	*	0.121131	1	10.7406	61.404	50.6635	NM_001287491	TET3	2143	+	0	0	1	0	0	0	IM_control	IM_NEC	NEC
chr2	73988546	73988546	*	0.549031	1	10.7356	61.4052	50.6696	NM_001287491	TET3	2144	+	0	0	1	0	0	0	IM_control	IM_NEC	NEC
chr2	73999973	73999973	*	0.390111	1	8.34926	50.2958	41.9465	NM_001287491	TET3	13571	+	0	0	1	0	0	0	IM_control	IM_NEC	NEC
chr2	74000031	74000031	*	0.289871	1	8.9719	49.1024	40.1305	NM_001287491	TET3	13629	+	0	0	1	0	0	0	IM_control	IM_NEC	NEC
chr2	74000341	74000341	*	0.00751588	0.370601	17.6555	33.6235	15.9679	NM_001287491	TET3	13939	+	0	0	1	0	0	0	hypo_control	IM_NEC	NEC
chr2	74000347	74000347	*	0.024551	0.600409	17.6395	33.5627	15.9233	NM_001287491	TET3	13945	+	0	0	1	0	0	0	hypo_control	IM_NEC	NEC
chr2	74000361	74000361	*	0.0515951	0.813577	18.0445	33.1705	15.126	NM_001287491	TET3	13959	+	0	0	1	0	1	0	hypo_control	IM_NEC	NEC
chr2	74000433	74000433	*	0.0223582	0.57801	17.9547	32.4194	14.4648	NM_001287491	TET3	14031	+	0	0	1	0	1	0	hypo_control	IM_NEC	NEC
chr2	74000776	74000776	*	0.132929	1	9.29212	76.0111	66.719	NM_001287491	TET3	14374	+	0	0	1	0	1	0	IM_control	IM_NEC	NEC
chr2	74000777	74000777	*	0.027484	0.628883	9.27444	76.0119	66.7375	NM_001287491	TET3	14375	+	0	0	1	0	1	0	IM_control	IM_NEC	NEC
chr2	74000778	74000778	*	0.00911392	0.400631	9.25702	76.0126	66.7556	NM_001287491	TET3	14376	+	0	0	1	0	1	0	IM_control	IM_NEC	NEC
chr2	74000779	74000779	*	0.451707	1	9.23985	76.0132	66.7734	NM_001287491	TET3	14377	+	0	0	1	0	1	0	IM_control	IM_NEC	NEC
chr2	74000789	74000789	*	0.598476	1	9.10607	76.0173	66.9112	NM_001287491	TET3	14387	+	0	0	1	0	1	0	IM_control	IM_NEC	NEC
chr2	74001513	74001513	*	0.106388	1	-2.60246	89.6524	92.2548	NM_001287491	TET3	15111	+	0	0	1	0	1	0	hyper_control	hyper_NEC	control
chr2	74001584	74001584	*	0.336092	1	-2.05864	89.1424	91.2011	NM_001287491	TET3	15182	+	0	0	1	0	1	0	hyper_control	hyper_NEC	control
chr2	74001645	74001645	*	1	1	-1.37585	88.3608	89.7367	NM_001287491	TET3	15243	+	0	0	1	0	1	0	hyper_control	hyper_NEC	control
chr2	74003156	74003156	*	0.143765	1	8.79683	28.8606	20.0638	NM_001287491	TET3	16754	+	0	1	0	0	1	0	IM_control	IM_NEC	NEC
chr2	74003183	74003183	*	1	1	9.42979	30.4767	21.0469	NM_001287491	TET3	16781	+	0	0	1	0	1	0	IM_control	IM_NEC	NEC
chr2	74003187	74003187	*	0.240301	1	9.54685	30.7148	21.168	NM_001287491	TET3	16785	+	0	0	1	0	1	0	IM_control	IM_NEC	NEC
chr2	74003197	74003197	*	0.0874154	0.997834	9.78842	31.4448	21.6564	NM_001287491	TET3	16795	+	0	0	1	0	1	0	IM_control	IM_NEC	NEC
chr2	74003211	74003211	*	0.0891411	1	10.2422	32.3284	22.0862	NM_001287491	TET3	16809	+	0	0	1	0	1	0	IM_control	IM_NEC	NEC
chr2	74003227	74003227	*	0.150566	1	10.7942	33.3892	22.595	NM_001287491	TET3	16825	+	0	0	1	0	1	0	IM_control	IM_NEC	NEC
chr2	74004170	74004170	*	0.339567	1	-4.98617	85.3775	90.3637	NM_001287491	TET3	17768	+	0	0	1	0	1	0	hyper_control	hyper_NEC	control
chr2	74004181	74004181	*	1	1	-4.86307	85.4396	90.3027	NM_001287491	TET3	17779	+	0	0	1	0	1	0	hyper_control	hyper_NEC	control
chr2	74004183	74004183	*	0.0650652	0.891907	-4.87437	85.4104	90.2848	NM_001287491	TET3	17781	+	0	0	1	0	1	0	hyper_control	hyper_NEC	control
chr2	74005546	74005546	*	0.145527	1	4.21944	86.7443	82.5248	NM_001287491	TET3	19144	+	0	0	1	0	0	0	hyper_control	hyper_NEC	NEC
chr2	74005547	74005547	*	0.520107	1	4.21266	86.8103	82.5977	NM_001287491	TET3	19145	+	0	0	1	0	0	0	hyper_control	hyper_NEC	NEC
chr2	74005622	74005622	*	0.0463151	0.778162	3.98376	90.8945	86.9108	NM_001287491	TET3	19220	+	0	0	1	0	0	0	hyper_control	hyper_NEC	NEC
chr2	74005629	74005629	*	1	1	3.98214	91.2277	87.2456	NM_001287491	TET3	19227	+	0	0	1	0	0	0	hyper_control	hyper_NEC	NEC
chr2	74005640	74005640	*	0.167907	1	4.00392	91.6595	87.6555	NM_001287491	TET3	19238	+	0	0	1	0	0	0	hyper_control	hyper_NEC	NEC
chr2	74007370	74007370	*	0.0230242	0.585054	13.0385	74.0215	60.983	NM_001287491	TET3	20968	+	0	0	1	0	0	0	IM_control	IM_NEC	NEC
chr2	74007467	74007467	*	0.0838117	0.982683	4.49249	86.2388	81.7463	NM_001287491	TET3	21065	+	0	0	1	0	0	0	hyper_control	hyper_NEC	NEC
chr2	74007562	74007562	*	0.835253	1	-0.0987972	90.2088	90.3076	NM_001287491	TET3	21160	+	0	0	1	0	0	0	hyper_control	hyper_NEC	control
chr2	74008920	74008920	*	0.125873	1	-7.40373	61.9604	69.3641	NM_001287491	TET3	22518	+	0	0	1	0	0	0	IM_control	IM_NEC	control
chr2	74008941	74008941	*	0.312403	1	-7.89596	60.5496	68.4455	NM_001287491	TET3	22539	+	0	0	1	0	0	0	IM_control	IM_NEC	control
chr2	74020141	74020141	*	1	1	3.94844	88.9323	84.9839	NM_001287491	TET3	33739	+	0	0	1	0	0	0	hyper_control	hyper_NEC	NEC
chr2	74020160	74020160	*	0.0904815	1	3.96858	88.9167	84.9482	NM_001287491	TET3	33758	+	0	0	1	0	0	0	hyper_control	hyper_NEC	NEC
chr2	74020182	74020182	*	0.348281	1	4.07165	88.8495	84.7779	NM_001287491	TET3	33780	+	0	0	1	0	0	0	hyper_control	hyper_NEC	NEC
chr2	74032397	74032397	*	0.144008	1	-9.80822	11.7969	21.6051	NM_001287491	TET3	45995	+	0	0	1	0	0	0	IM_control	hypo_NEC	control
chr2	74037580	74037580	*	0.0154665	0.496428	-21.9709	45.045	67.0158	NM_001287491	TET3	51178	+	0	0	1	0	0	0	IM_control	IM_NEC	control
chr2	74043126	74043126	*	0.290275	1	4.5314	81.9833	77.4519	NM_001287491	TET3	56724	+	0	0	1	0	0	0	IM_control	hyper_NEC	NEC
chr2	74043127	74043127	*	0.579553	1	4.52972	81.9869	77.4572	NM_001287491	TET3	56725	+	0	0	1	0	0	0	IM_control	hyper_NEC	NEC
chr2	74043160	74043160	*	0.337891	1	4.43269	82.1145	77.6818	NM_001287491	TET3	56758	+	0	0	1	0	0	0	IM_control	hyper_NEC	NEC
chr2	74044977	74044977	*	0.56684	1	-1.96818	82.2657	84.2339	NM_001287491	TET3	58575	+	0	0	1	0	0	0	hyper_control	hyper_NEC	control
chr2	74044978	74044978	*	0.891173	1	-1.97065	82.2728	84.2435	NM_001287491	TET3	58576	+	0	0	1	0	0	0	hyper_control	hyper_NEC	control
chr2	74045064	74045064	*	1	1	-2.23358	83.0033	85.2368	NM_001287491	TET3	58662	+	0	0	1	0	0	0	hyper_control	hyper_NEC	control
chr2	74045626	74045626	*	0.140606	1	7.32972	67.428	60.0983	NM_001287491	TET3	59224	+	0	0	1	0	0	0	IM_control	IM_NEC	NEC
chr2	74045627	74045627	*	1	1	7.33159	67.4191	60.0875	NM_001287491	TET3	59225	+	0	0	1	0	0	0	IM_control	IM_NEC	NEC
chr2	74045646	74045646	*	0.0764164	0.948369	7.37749	67.2546	59.8771	NM_001287491	TET3	59244	+	0	0	1	0	0	0	IM_control	IM_NEC	NEC
chr2	74045647	74045647	*	1	1	7.37889	67.2481	59.8692	NM_001287491	TET3	59245	+	0	0	1	0	0	0	IM_control	IM_NEC	NEC
chr2	74045649	74045649	*	0.130248	1	7.3815	67.2361	59.8546	NM_001287491	TET3	59247	+	0	0	1	0	0	0	IM_control	IM_NEC	NEC
chr2	74045650	74045650	*	0.23913	1	7.38272	67.2305	59.8478	NM_001287491	TET3	59248	+	0	0	1	0	0	0	IM_control	IM_NEC	NEC
chr2	74045836	74045836	*	0.105241	1	5.16819	84.9242	79.756	NM_001287491	TET3	59434	+	0	0	1	0	0	0	IM_control	hyper_NEC	NEC
chr2	74045862	74045862	*	0.141157	1	5.12176	84.9765	79.8547	NM_001287491	TET3	59460	+	0	0	1	0	0	0	IM_control	hyper_NEC	NEC
chr2	74053698	74053698	*	0.00341645	0.273695	7.16855	89.1731	82.0046	NM_001287491	TET3	67296	+	0	0	1	0	0	0	hyper_control	hyper_NEC	NEC
chr2	74053783	74053783	*	1	1	6.3724	86.0184	79.646	NM_001287491	TET3	67381	+	0	0	1	0	0	0	IM_control	hyper_NEC	NEC
chr2	74060264	74060264	*	0.853826	1	-0.0723758	93.3681	93.4405	NM_001287491	TET3	73862	+	0	0	1	0	0	0	hyper_control	hyper_NEC	control
chr2	74060265	74060265	*	1	1	-0.0721248	93.3661	93.4382	NM_001287491	TET3	73863	+	0	0	1	0	0	0	hyper_control	hyper_NEC	control
chr2	74060308	74060308	*	0.949944	1	-0.0482999	93.2494	93.2977	NM_001287491	TET3	73906	+	0	0	1	0	0	0	hyper_control	hyper_NEC	control
chr2	74060309	74060309	*	0.969744	1	-0.047301	93.2459	93.2932	NM_001287491	TET3	73907	+	0	0	1	0	0	0	hyper_control	hyper_NEC	control
chr2	74060412	74060412	*	0.819444	1	0.118722	92.5698	92.4511	NM_001287491	TET3	74010	+	0	0	1	0	0	0	hyper_control	hyper_NEC	NEC

### Sheet: Table S1E
Table S1E: DNA Methylation Changes Within UHRF1
Note: A positive value in column G indicates increased DNA methylation in sNEC compared to non-NEC control
chr	start	end	strand	pvalue	qvalue	meth.diff	meth.NEC	meth.control	feature.name	name2	dist.to.feature	feature.strand	prom	exon	intron	CpGi	shores	enhancer	control.meth.cat	case.meth.cat	direction
chr19	4903897	4903897	*	1	1	-3.56648	78.8766	82.4431	NM_001290050	UHRF1	819	+	1	0	1	0	0	0	hyper_control	IM_NEC	control
chr19	4903898	4903898	*	1	1	-3.59146	78.8245	82.416	NM_001290050	UHRF1	820	+	1	0	1	0	0	0	hyper_control	IM_NEC	control
chr19	4903940	4903940	*	0.110798	1	-4.66025	76.8904	81.5506	NM_001290050	UHRF1	862	+	1	0	1	0	0	0	hyper_control	IM_NEC	control
chr19	4903941	4903941	*	0.0465428	0.779945	-4.68728	76.8496	81.5369	NM_001290050	UHRF1	863	+	1	0	1	0	0	0	hyper_control	IM_NEC	control
chr19	4906991	4906991	*	0.202268	1	4.9243	77.5319	72.6076	NM_001048201	UHRF1	-2439	+	0	0	1	0	0	0	IM_control	IM_NEC	NEC
chr19	4906998	4906998	*	0.800086	1	5.12115	77.581	72.4599	NM_001048201	UHRF1	-2432	+	0	0	1	0	0	0	IM_control	IM_NEC	NEC
chr19	4907041	4907041	*	0.134772	1	6.07437	77.9404	71.866	NM_001048201	UHRF1	-2389	+	0	0	1	0	0	0	IM_control	IM_NEC	NEC
chr19	4908635	4908635	*	0.777109	1	0.158009	86.3971	86.2391	NM_001048201	UHRF1	-795	+	1	0	1	0	1	0	hyper_control	hyper_NEC	NEC
chr19	4909252	4909252	*	1	1	0.374722	6.01134	5.63662	NM_001048201	UHRF1	-178	+	1	0	1	1	0	0	hypo_control	hypo_NEC	NEC
chr19	4909294	4909294	*	0.902803	1	0.0959155	2.68993	2.59402	NM_001048201	UHRF1	-136	+	1	0	1	1	0	0	hypo_control	hypo_NEC	NEC
chr19	4909478	4909478	*	1	1	0.2045	0.530814	0.326314	NM_001048201	UHRF1	50	+	1	1	1	1	0	0	hypo_control	hypo_NEC	NEC
chr19	4909486	4909486	*	0.449913	1	0.210453	0.526768	0.316315	NM_001048201	UHRF1	58	+	1	1	1	1	0	0	hypo_control	hypo_NEC	NEC
chr19	4909488	4909488	*	1	1	0.211833	0.525851	0.314018	NM_001048201	UHRF1	60	+	1	1	1	1	0	0	hypo_control	hypo_NEC	NEC
chr19	4909515	4909515	*	0.696599	1	0.225889	0.514832	0.288943	NM_001048201	UHRF1	87	+	1	1	1	1	0	0	hypo_control	hypo_NEC	NEC
chr19	4909517	4909517	*	0.411772	1	0.226565	0.513987	0.287423	NM_001048201	UHRF1	89	+	1	1	1	1	0	0	hypo_control	hypo_NEC	NEC
chr19	4909520	4909520	*	0.366739	1	0.227473	0.512687	0.285214	NM_001048201	UHRF1	92	+	1	1	1	1	0	0	hypo_control	hypo_NEC	NEC
chr19	4909527	4909527	*	0.907332	1	0.245916	0.55233	0.306414	NM_001048201	UHRF1	99	+	1	1	1	1	0	0	hypo_control	hypo_NEC	NEC
chr19	4909534	4909534	*	1	1	0.247831	0.54786	0.300029	NM_001048201	UHRF1	106	+	1	1	1	1	0	0	hypo_control	hypo_NEC	NEC
chr19	4909538	4909538	*	0.837739	1	0.229311	0.503073	0.273763	NM_001048201	UHRF1	110	+	1	1	1	1	0	0	hypo_control	hypo_NEC	NEC
chr19	4909542	4909542	*	0.776704	1	0.229149	0.500792	0.271643	NM_001048201	UHRF1	114	+	1	1	1	1	0	0	hypo_control	hypo_NEC	NEC
chr19	4909547	4909547	*	0.651891	1	0.228685	0.497899	0.269214	NM_001048201	UHRF1	119	+	1	1	1	1	0	0	hypo_control	hypo_NEC	NEC
chr19	4909552	4909552	*	1	1	0.22794	0.494973	0.267033	NM_001048201	UHRF1	124	+	1	1	1	1	0	0	hypo_control	hypo_NEC	NEC
chr19	4909556	4909556	*	1	1	0.227146	0.492615	0.265469	NM_001048201	UHRF1	128	+	1	1	1	1	0	0	hypo_control	hypo_NEC	NEC
chr19	4909564	4909564	*	1	1	0.225039	0.487872	0.262833	NM_001048201	UHRF1	136	+	1	1	1	1	0	0	hypo_control	hypo_NEC	NEC
chr19	4909565	4909565	*	0.239146	1	0.224727	0.487277	0.26255	NM_001048201	UHRF1	137	+	1	1	1	1	0	0	hypo_control	hypo_NEC	NEC
chr19	4909566	4909566	*	0.765076	1	0.224405	0.486683	0.262277	NM_001048201	UHRF1	138	+	1	1	1	1	0	0	hypo_control	hypo_NEC	NEC
chr19	4909567	4909567	*	1	1	0.224073	0.486088	0.262014	NM_001048201	UHRF1	139	+	1	1	1	1	0	0	hypo_control	hypo_NEC	NEC
chr19	4909568	4909568	*	0.617009	1	0.223731	0.485493	0.261762	NM_001048201	UHRF1	140	+	1	1	1	1	0	0	hypo_control	hypo_NEC	NEC
chr19	4909569	4909569	*	0.692234	1	0.223377	0.484898	0.26152	NM_001048201	UHRF1	141	+	1	1	1	1	0	0	hypo_control	hypo_NEC	NEC
chr19	4909575	4909575	*	0.799774	1	0.221043	0.481327	0.260284	NM_001048201	UHRF1	147	+	1	1	1	1	0	0	hypo_control	hypo_NEC	NEC
chr19	4909576	4909576	*	1	1	0.220618	0.480733	0.260115	NM_001048201	UHRF1	148	+	1	1	1	1	0	0	hypo_control	hypo_NEC	NEC
chr19	4909583	4909583	*	1	1	0.217376	0.476586	0.259209	NM_001048201	UHRF1	155	+	1	1	1	1	0	0	hypo_control	hypo_NEC	NEC
chr19	4909587	4909587	*	1	1	0.263256	0.566743	0.303488	NM_001048201	UHRF1	159	+	1	1	1	1	0	0	hypo_control	hypo_NEC	NEC
chr19	4910786	4910786	*	0.587787	1	-6.90998	15.3179	22.2279	NM_001290052	UHRF1	421	+	1	1	1	0	1	0	IM_control	hypo_NEC	control
chr19	4910787	4910787	*	1	1	-6.93349	15.3334	22.2669	NM_001290052	UHRF1	422	+	1	1	1	0	1	0	IM_control	hypo_NEC	control
chr19	4910802	4910802	*	0.215714	1	-7.25845	15.5781	22.8365	NM_001290052	UHRF1	437	+	1	1	1	0	1	0	IM_control	hypo_NEC	control
chr19	4910803	4910803	*	0.0770557	0.951627	-7.27748	15.5956	22.8731	NM_001290052	UHRF1	438	+	1	1	1	0	1	0	IM_control	hypo_NEC	control
chr19	4910997	4910997	*	0.344943	1	-10.3766	21.2085	31.5851	NM_001290052	UHRF1	632	+	0	1	0	0	1	0	IM_control	IM_NEC	control
chr19	4911046	4911046	*	0.232198	1	-10.3974	18.6669	29.0643	NM_001290052	UHRF1	681	+	0	0	1	0	1	0	IM_control	hypo_NEC	control
chr19	4911047	4911047	*	0.041827	0.747218	-10.4042	18.6155	29.0198	NM_001290052	UHRF1	682	+	0	0	1	0	1	0	IM_control	hypo_NEC	control
chr19	4911049	4911049	*	0.131424	1	-10.4168	18.512	28.9288	NM_001290052	UHRF1	684	+	0	0	1	0	1	0	IM_control	hypo_NEC	control
chr19	4911050	4911050	*	0.0137825	0.473362	-10.4225	18.4598	28.8824	NM_001290052	UHRF1	685	+	0	0	1	0	1	0	IM_control	hypo_NEC	control
chr19	4911085	4911085	*	0.000988348	0.178385	-10.839	17.5015	28.3404	NM_001290052	UHRF1	720	+	0	0	1	0	1	0	IM_control	hypo_NEC	control
chr19	4911087	4911087	*	0.00384843	0.286146	-10.8223	17.3903	28.2125	NM_001290052	UHRF1	722	+	0	0	1	0	1	0	IM_control	hypo_NEC	control
chr19	4911106	4911106	*	0.281247	1	-10.6035	16.095	26.6985	NM_001290052	UHRF1	741	+	0	0	1	0	1	0	IM_control	hypo_NEC	control
chr19	4911144	4911144	*	0.0124035	0.452798	-10.1413	12.7391	22.8803	NM_001290052	UHRF1	779	+	0	0	1	0	1	0	IM_control	hypo_NEC	control
chr19	4911148	4911148	*	0.696705	1	-10.1221	12.4657	22.5878	NM_001290052	UHRF1	783	+	0	0	1	0	1	0	IM_control	hypo_NEC	control
chr19	4911464	4911464	*	0.369857	1	2.45857	42.0607	39.6021	NM_001290052	UHRF1	1099	+	0	0	1	0	1	0	IM_control	IM_NEC	NEC
chr19	4911484	4911484	*	0.404774	1	3.10227	43.8059	40.7037	NM_001290052	UHRF1	1119	+	0	0	1	0	1	0	IM_control	IM_NEC	NEC
chr19	4911914	4911914	*	1	1	0.790844	6.15229	5.36145	NM_001290052	UHRF1	1549	+	0	0	1	0	1	0	hypo_control	hypo_NEC	NEC
chr19	4911949	4911949	*	0.368639	1	1.23583	6.09864	4.86281	NM_001290052	UHRF1	1584	+	0	0	1	0	1	0	hypo_control	hypo_NEC	NEC
chr19	4911994	4911994	*	0.122525	1	1.9205	6.96238	5.04188	NM_001290052	UHRF1	1629	+	0	0	1	0	1	0	hypo_control	hypo_NEC	NEC
chr19	4911998	4911998	*	1	1	1.9873	7.11269	5.12539	NM_001290052	UHRF1	1633	+	0	0	1	0	1	0	hypo_control	hypo_NEC	NEC
chr19	4912154	4912154	*	0.301038	1	2.7326	16.3609	13.6283	NM_001290052	UHRF1	1789	+	0	0	1	0	1	0	hypo_control	hypo_NEC	NEC
chr19	4912164	4912164	*	0.37303	1	2.57433	16.4283	13.854	NM_001290052	UHRF1	1799	+	0	0	1	0	1	0	hypo_control	hypo_NEC	NEC
chr19	4912174	4912174	*	0.159857	1	2.3512	16.4225	14.0713	NM_001290052	UHRF1	1809	+	0	0	1	0	1	0	hypo_control	hypo_NEC	NEC
chr19	4912199	4912199	*	1	1	1.93005	16.4771	14.547	NM_001290052	UHRF1	1834	+	0	0	1	0	1	0	hypo_control	hypo_NEC	NEC
chr19	4912209	4912209	*	1	1	1.7926	16.4709	14.6783	NM_001290052	UHRF1	1844	+	0	0	1	0	1	0	hypo_control	hypo_NEC	NEC
chr19	4912211	4912211	*	1	1	1.76379	16.4705	14.7067	NM_001290052	UHRF1	1846	+	0	0	1	0	1	0	hypo_control	hypo_NEC	NEC
chr19	4912236	4912236	*	1	1	1.38624	16.4836	15.0974	NM_001290052	UHRF1	1871	+	0	0	1	0	1	0	hypo_control	hypo_NEC	NEC
chr19	4912237	4912237	*	0.750094	1	1.37139	16.4829	15.1115	NM_001290052	UHRF1	1872	+	0	0	1	0	1	0	hypo_control	hypo_NEC	NEC
chr19	4912243	4912243	*	1	1	1.28149	16.4784	15.1969	NM_001290052	UHRF1	1878	+	0	0	1	0	1	0	hypo_control	hypo_NEC	NEC
chr19	4912257	4912257	*	1	1	1.06653	16.4568	15.3903	NM_001290052	UHRF1	1892	+	0	0	1	0	1	0	hypo_control	hypo_NEC	NEC
chr19	4912264	4912264	*	0.550999	1	0.95439	16.4466	15.4922	NM_001290052	UHRF1	1899	+	0	0	1	0	1	0	hypo_control	hypo_NEC	NEC
chr19	4912292	4912292	*	1	1	0.437103	16.2966	15.8595	NM_001290052	UHRF1	1927	+	0	0	1	0	1	0	hypo_control	hypo_NEC	NEC
chr19	4914150	4914150	*	0.668284	1	-1.35472	82.5582	83.9129	NM_001290052	UHRF1	3785	+	0	0	1	0	0	0	hyper_control	hyper_NEC	control
chr19	4914155	4914155	*	0.605627	1	-1.32076	82.6491	83.9699	NM_001290052	UHRF1	3790	+	0	0	1	0	0	0	hyper_control	hyper_NEC	control
chr19	4914171	4914171	*	1	1	-1.20979	82.9251	84.1349	NM_001290052	UHRF1	3806	+	0	0	1	0	0	0	hyper_control	hyper_NEC	control
chr19	4915355	4915355	*	1	1	15.2321	38.8288	23.5967	NM_001290052	UHRF1	4990	+	0	0	1	0	1	0	IM_control	IM_NEC	NEC
chr19	4915382	4915382	*	0.00845132	0.38868	15.7157	38.5	22.7843	NM_001290052	UHRF1	5017	+	0	0	1	0	1	0	IM_control	IM_NEC	NEC
chr19	4915383	4915383	*	0.14334	1	15.7329	38.4926	22.7597	NM_001290052	UHRF1	5018	+	0	0	1	0	1	0	IM_control	IM_NEC	NEC
chr19	4915389	4915389	*	0.00253797	0.245867	15.8352	38.4556	22.6204	NM_001290052	UHRF1	5024	+	0	0	1	0	1	0	IM_control	IM_NEC	NEC
chr19	4916566	4916566	*	0.00179606	0.218503	-19.8004	55.3941	75.1945	NM_001290052	UHRF1	6201	+	0	0	1	1	0	0	IM_control	IM_NEC	control
chr19	4916567	4916567	*	0.0154607	0.496327	-19.7661	55.4473	75.2133	NM_001290052	UHRF1	6202	+	0	0	1	1	0	0	IM_control	IM_NEC	control
chr19	4916581	4916581	*	0.0117301	0.44228	-19.2917	56.0171	75.3088	NM_001290052	UHRF1	6216	+	0	0	1	1	0	0	IM_control	IM_NEC	control
chr19	4916582	4916582	*	0.0772949	0.952711	-19.2546	56.0725	75.3272	NM_001290052	UHRF1	6217	+	0	0	1	1	0	0	IM_control	IM_NEC	control
chr19	4916602	4916602	*	0.136917	1	-18.4853	56.8145	75.2998	NM_001290052	UHRF1	6237	+	0	0	1	1	0	0	IM_control	IM_NEC	control
chr19	4916603	4916603	*	0.0908513	1	-18.4441	56.8737	75.3178	NM_001290052	UHRF1	6238	+	0	0	1	1	0	0	IM_control	IM_NEC	control
chr19	4916626	4916626	*	0.0477854	0.78891	-17.407	58.6227	76.0297	NM_001290052	UHRF1	6261	+	0	0	1	1	0	0	IM_control	IM_NEC	control
chr19	4916628	4916628	*	0.0787774	0.95945	-17.3126	58.752	76.0646	NM_001290052	UHRF1	6263	+	0	0	1	1	0	0	IM_control	IM_NEC	control
chr19	4916631	4916631	*	0.0563583	0.843254	-17.1939	58.7211	75.9151	NM_001290052	UHRF1	6266	+	0	0	1	1	0	0	IM_control	IM_NEC	control
chr19	4916634	4916634	*	0.0640446	0.886632	-17.0579	58.7754	75.8333	NM_001290052	UHRF1	6269	+	0	0	1	1	0	0	IM_control	IM_NEC	control
chr19	4916640	4916640	*	0.107966	1	-16.7688	59.1158	75.8846	NM_001290052	UHRF1	6275	+	0	0	1	1	0	0	IM_control	IM_NEC	control
chr19	4916646	4916646	*	0.0253171	0.60826	-16.4704	59.2406	75.711	NM_001290052	UHRF1	6281	+	0	0	1	1	0	0	IM_control	IM_NEC	control
chr19	4916649	4916649	*	0.0411567	0.742415	-16.321	59.4359	75.7569	NM_001290052	UHRF1	6284	+	0	0	1	1	0	0	IM_control	IM_NEC	control
chr19	4916677	4916677	*	0.12287	1	-14.8541	61.6167	76.4708	NM_001290052	UHRF1	6312	+	0	0	1	1	0	0	IM_control	IM_NEC	control
chr19	4916700	4916700	*	0.0810138	0.970022	-13.4634	63.9425	77.4058	NM_001290052	UHRF1	6335	+	0	0	1	1	0	0	IM_control	IM_NEC	control
chr19	4916728	4916728	*	0.266687	1	-12.0032	65.6547	77.6579	NM_001290052	UHRF1	6363	+	0	0	1	1	0	0	IM_control	IM_NEC	control
chr19	4916741	4916741	*	0.289137	1	-11.4466	66.246	77.6926	NM_001290052	UHRF1	6376	+	0	0	1	1	0	0	IM_control	IM_NEC	control
chr19	4916756	4916756	*	0.263403	1	-11.1213	66.1779	77.2992	NM_001290052	UHRF1	6391	+	0	0	1	1	0	0	IM_control	IM_NEC	control
chr19	4916764	4916764	*	0.201974	1	-11.0146	66.0617	77.0763	NM_001290052	UHRF1	6399	+	0	0	1	1	0	0	IM_control	IM_NEC	control
chr19	4916772	4916772	*	0.138091	1	-10.969	65.8496	76.8186	NM_001290052	UHRF1	6407	+	0	0	1	1	0	0	IM_control	IM_NEC	control
chr19	4916842	4916842	*	0.0277998	0.631861	-13.9829	59.8063	73.7891	NM_001290052	UHRF1	6477	+	0	0	1	0	1	0	IM_control	IM_NEC	control
chr19	4916871	4916871	*	0.0269297	0.6239	-16.8094	56.0202	72.8297	NM_001290052	UHRF1	6506	+	0	0	1	0	1	0	IM_control	IM_NEC	control
chr19	4916892	4916892	*	0.0229293	0.584021	-18.8415	53.7301	72.5716	NM_001290052	UHRF1	6527	+	0	0	1	0	1	0	IM_control	IM_NEC	control
chr19	4916903	4916903	*	0.0106492	0.42571	-19.7607	52.8389	72.5997	NM_001290052	UHRF1	6538	+	0	0	1	0	1	0	IM_control	IM_NEC	control
chr19	4916972	4916972	*	0.0257574	0.612614	-22.0787	50.9826	73.0614	NM_001290052	UHRF1	6607	+	0	0	1	0	1	0	IM_control	IM_NEC	control
chr19	4916998	4916998	*	0.00904266	0.399442	-22.5808	51.012	73.5928	NM_001290052	UHRF1	6633	+	0	0	1	0	1	0	IM_control	IM_NEC	control
chr19	4917012	4917012	*	0.00620926	0.344805	-22.9259	51.0614	73.9873	NM_001290052	UHRF1	6647	+	0	0	1	0	1	0	IM_control	IM_NEC	control
chr19	4917045	4917045	*	0.0443765	0.764943	-23.633	51.0355	74.6685	NM_001290052	UHRF1	6680	+	0	0	1	0	1	0	IM_control	IM_NEC	control
chr19	4919592	4919592	*	0.414284	1	2.81017	92.3106	89.5004	NM_001290052	UHRF1	9227	+	0	0	1	0	0	0	hyper_control	hyper_NEC	NEC
chr19	4919594	4919594	*	0.256416	1	2.8292	92.2629	89.4337	NM_001290052	UHRF1	9229	+	0	0	1	0	0	0	hyper_control	hyper_NEC	NEC
chr19	4919643	4919643	*	0.68108	1	3.14401	91.5627	88.4187	NM_001290052	UHRF1	9278	+	0	0	1	0	0	0	hyper_control	hyper_NEC	NEC
chr19	4919644	4919644	*	0.102907	1	3.15423	91.5397	88.3855	NM_001290052	UHRF1	9279	+	0	0	1	0	0	0	hyper_control	hyper_NEC	NEC
chr19	4927728	4927728	*	0.455799	1	-1.27795	83.8711	85.149	NR_039902	MIR4747	-4959	+	0	0	1	0	0	0	hyper_control	hyper_NEC	control
chr19	4927729	4927729	*	0.807053	1	-1.27452	83.8556	85.1301	NR_039902	MIR4747	-4958	+	0	0	1	0	0	0	hyper_control	hyper_NEC	control
chr19	4927756	4927756	*	0.80729	1	-0.384613	83.0395	83.4241	NR_039902	MIR4747	-4931	+	0	0	1	0	0	0	hyper_control	hyper_NEC	control
chr19	4927757	4927757	*	1	1	-0.382021	83.0313	83.4133	NR_039902	MIR4747	-4930	+	0	0	1	0	0	0	hyper_control	hyper_NEC	control
chr19	4927764	4927764	*	1	1	-0.36157	82.9846	83.3461	NR_039902	MIR4747	-4923	+	0	0	1	0	0	0	hyper_control	hyper_NEC	control
chr19	4927837	4927837	*	0.612071	1	-0.589435	83.3611	83.9505	NR_039902	MIR4747	-4850	+	0	0	1	0	0	0	hyper_control	hyper_NEC	control
chr19	4928692	4928692	*	1	1	2.13253	92.2798	90.1472	NR_039902	MIR4747	-3995	+	0	0	1	0	0	0	hyper_control	hyper_NEC	NEC
chr19	4928711	4928711	*	0.430267	1	1.98452	92.0553	90.0708	NR_039902	MIR4747	-3976	+	0	0	1	0	0	0	hyper_control	hyper_NEC	NEC
chr19	4928732	4928732	*	1	1	1.87496	91.925	90.05	NR_039902	MIR4747	-3955	+	0	0	1	0	1	0	hyper_control	hyper_NEC	NEC
chr19	4928733	4928733	*	0.389467	1	1.86752	91.9147	90.0471	NR_039902	MIR4747	-3954	+	0	0	1	0	1	0	hyper_control	hyper_NEC	NEC
chr19	4928739	4928739	*	0.441551	1	1.82321	91.8533	90.0301	NR_039902	MIR4747	-3948	+	0	0	1	0	1	0	hyper_control	hyper_NEC	NEC
chr19	4928740	4928740	*	0.253021	1	1.81588	91.8432	90.0273	NR_039902	MIR4747	-3947	+	0	0	1	0	1	0	hyper_control	hyper_NEC	NEC
chr19	4928786	4928786	*	1	1	1.58919	91.4624	89.8732	NR_039902	MIR4747	-3901	+	0	0	1	0	1	0	hyper_control	hyper_NEC	NEC
chr19	4928808	4928808	*	0.316312	1	1.47693	91.2707	89.7937	NR_039902	MIR4747	-3879	+	0	0	1	0	1	0	hyper_control	hyper_NEC	NEC
chr19	4930727	4930727	*	1	1	-0.215717	89.9895	90.2053	NR_039902	MIR4747	-1960	+	0	1	0	1	0	0	hyper_control	hyper_NEC	control
chr19	4930730	4930730	*	1	1	-0.211793	89.9016	90.1134	NR_039902	MIR4747	-1957	+	0	1	0	1	0	0	hyper_control	hyper_NEC	control
chr19	4930737	4930737	*	0.871452	1	-0.20578	89.7038	89.9096	NR_039902	MIR4747	-1950	+	0	1	0	1	0	0	hyper_control	hyper_NEC	control
chr19	4930744	4930744	*	0.903905	1	-0.191167	89.525	89.7162	NR_039902	MIR4747	-1943	+	0	1	0	1	0	0	hyper_control	hyper_NEC	control
chr19	4930756	4930756	*	0.707726	1	-0.290321	89.6612	89.9515	NR_039902	MIR4747	-1931	+	0	1	0	1	0	0	hyper_control	hyper_NEC	control
chr19	4930768	4930768	*	1	1	-0.254182	89.38	89.6342	NR_039902	MIR4747	-1919	+	0	1	0	1	0	0	hyper_control	hyper_NEC	control
chr19	4930786	4930786	*	1	1	-0.13578	88.7788	88.9146	NR_039902	MIR4747	-1901	+	0	1	0	1	0	0	hyper_control	hyper_NEC	control
chr19	4930788	4930788	*	0.942874	1	-0.163822	88.8864	89.0502	NR_039902	MIR4747	-1899	+	0	1	0	1	0	0	hyper_control	hyper_NEC	control
chr19	4930803	4930803	*	0.636528	1	-0.246096	89.1476	89.3937	NR_039902	MIR4747	-1884	+	0	1	0	1	0	0	hyper_control	hyper_NEC	control
chr19	4930808	4930808	*	1	1	-0.239726	89.1284	89.3681	NR_039902	MIR4747	-1879	+	0	1	0	1	0	0	hyper_control	hyper_NEC	control
chr19	4930825	4930825	*	1	1	-0.182884	89.0167	89.1995	NR_039902	MIR4747	-1862	+	0	1	0	1	0	0	hyper_control	hyper_NEC	control
chr19	4930834	4930834	*	0.881528	1	-0.141379	88.9123	89.0537	NR_039902	MIR4747	-1853	+	0	1	0	1	0	0	hyper_control	hyper_NEC	control
chr19	4930837	4930837	*	0.766024	1	-0.133205	88.9073	89.0405	NR_039902	MIR4747	-1850	+	0	1	0	1	0	0	hyper_control	hyper_NEC	control
chr19	4930850	4930850	*	0.893271	1	-0.105987	88.9904	89.0964	NR_039902	MIR4747	-1837	+	0	1	0	1	0	0	hyper_control	hyper_NEC	control
chr19	4930862	4930862	*	1	1	-0.0662324	89.057	89.1233	NR_039902	MIR4747	-1825	+	0	1	0	1	0	0	hyper_control	hyper_NEC	control
chr19	4930863	4930863	*	1	1	-0.058522	89.0133	89.0718	NR_039902	MIR4747	-1824	+	0	1	0	1	0	0	hyper_control	hyper_NEC	control
chr19	4930871	4930871	*	1	1	-0.0258144	88.9848	89.0106	NR_039902	MIR4747	-1816	+	0	1	0	1	0	0	hyper_control	hyper_NEC	control
chr19	4930874	4930874	*	0.995418	1	-0.0146643	89.0049	89.0196	NR_039902	MIR4747	-1813	+	0	1	0	1	0	0	hyper_control	hyper_NEC	control
chr19	4930896	4930896	*	1	1	0.0653536	88.9584	88.893	NR_039902	MIR4747	-1791	+	0	0	1	1	0	0	hyper_control	hyper_NEC	NEC
chr19	4930897	4930897	*	0.885935	1	0.0691722	88.9707	88.9015	NR_039902	MIR4747	-1790	+	0	0	1	1	0	0	hyper_control	hyper_NEC	NEC
chr19	4930922	4930922	*	0.815474	1	0.18743	89.403	89.2155	NR_039902	MIR4747	-1765	+	0	0	1	1	0	0	hyper_control	hyper_NEC	NEC
chr19	4930924	4930924	*	0.729376	1	0.198152	89.4495	89.2514	NR_039902	MIR4747	-1763	+	0	0	1	1	0	0	hyper_control	hyper_NEC	NEC
chr19	4930938	4930938	*	0.774242	1	0.239111	89.5502	89.3111	NR_039902	MIR4747	-1749	+	0	0	1	1	0	0	hyper_control	hyper_NEC	NEC
chr19	4930969	4930969	*	0.8047	1	0.477454	90.679	90.2015	NR_039902	MIR4747	-1718	+	0	0	1	0	1	0	hyper_control	hyper_NEC	NEC
chr19	4932651	4932651	*	0.0382057	0.720054	2.54436	95.0365	92.4921	NR_039902	MIR4747	-36	+	1	0	1	1	0	0	hyper_control	hyper_NEC	NEC
chr19	4932661	4932661	*	0.166174	1	2.3586	95.1175	92.7589	NR_039902	MIR4747	-26	+	1	0	1	1	0	0	hyper_control	hyper_NEC	NEC
chr19	4932671	4932671	*	1	1	2.19374	95.1782	92.9845	NR_039902	MIR4747	-16	+	1	0	1	1	0	0	hyper_control	hyper_NEC	NEC
chr19	4932676	4932676	*	0.113765	1	2.11257	95.217	93.1044	NR_039902	MIR4747	-11	+	1	0	1	1	0	0	hyper_control	hyper_NEC	NEC
chr19	4932712	4932712	*	0.477627	1	1.48637	95.3272	93.8409	NR_039902	MIR4747	27	+	1	1	1	1	0	0	hyper_control	hyper_NEC	NEC
chr19	4932747	4932747	*	0.595191	1	0.94527	95.485	94.5398	NR_039902	MIR4747	62	+	1	1	0	1	0	0	hyper_control	hyper_NEC	NEC
chr19	4932754	4932754	*	0.742449	1	0.835591	95.5105	94.6749	NR_039902	MIR4747	69	+	1	1	0	1	0	0	hyper_control	hyper_NEC	NEC
chr19	4932757	4932757	*	1	1	0.788088	95.5204	94.7323	NR_039902	MIR4747	72	+	1	1	0	1	0	0	hyper_control	hyper_NEC	NEC
chr19	4932780	4932780	*	1	1	0.410821	95.5686	95.1578	NR_039902	MIR4747	95	+	1	1	0	1	0	0	hyper_control	hyper_NEC	NEC
chr19	4932781	4932781	*	1	1	0.393626	95.5689	95.1753	NR_039902	MIR4747	96	+	1	1	0	1	0	0	hyper_control	hyper_NEC	NEC
chr19	4932784	4932784	*	0.681694	1	0.341644	95.569	95.2273	NR_039902	MIR4747	99	+	1	1	0	1	0	0	hyper_control	hyper_NEC	NEC
chr19	4932785	4932785	*	1	1	0.323112	95.5664	95.2433	NR_039902	MIR4747	100	+	1	1	0	1	0	0	hyper_control	hyper_NEC	NEC
chr19	4932788	4932788	*	1	1	0.416674	95.6763	95.2596	NR_039902	MIR4747	103	+	1	1	0	1	0	0	hyper_control	hyper_NEC	NEC
chr19	4932789	4932789	*	1	1	0.333086	95.6706	95.3376	NR_039902	MIR4747	104	+	1	1	0	1	0	0	hyper_control	hyper_NEC	NEC
chr19	4932790	4932790	*	0.691963	1	0.31586	95.6694	95.3535	NR_039902	MIR4747	105	+	1	1	0	1	0	0	hyper_control	hyper_NEC	NEC
chr19	4932791	4932791	*	1	1	0.351637	95.6773	95.3257	NR_039902	MIR4747	106	+	1	1	0	1	0	0	hyper_control	hyper_NEC	NEC
chr19	4932792	4932792	*	0.85385	1	0.334359	95.6755	95.3411	NR_039902	MIR4747	107	+	1	1	0	1	0	0	hyper_control	hyper_NEC	NEC
chr19	4932793	4932793	*	0.697874	1	0.349246	95.6539	95.3047	NR_039902	MIR4747	108	+	1	1	0	1	0	0	hyper_control	hyper_NEC	NEC
chr19	4932796	4932796	*	0.647238	1	0.317295	95.6235	95.3062	NR_039902	MIR4747	111	+	1	1	0	1	0	0	hyper_control	hyper_NEC	NEC
chr19	4932797	4932797	*	0.765354	1	0.299664	95.6206	95.3209	NR_039902	MIR4747	112	+	1	1	0	1	0	0	hyper_control	hyper_NEC	NEC
chr19	4932859	4932859	*	1	1	-0.977138	95.0403	96.0175	NR_039902	MIR4747	174	+	1	1	0	1	0	0	hyper_control	hyper_NEC	control
chr19	4932875	4932875	*	0.260831	1	-1.18198	94.7885	95.9705	NR_039902	MIR4747	190	+	1	1	0	1	0	0	hyper_control	hyper_NEC	control
chr19	4933009	4933009	*	1	1	-0.384412	92.8614	93.2458	NR_039902	MIR4747	324	+	1	0	1	1	0	0	hyper_control	hyper_NEC	control
chr19	4933018	4933018	*	0.82721	1	-0.276968	92.8007	93.0776	NR_039902	MIR4747	333	+	1	0	1	1	0	0	hyper_control	hyper_NEC	control
chr19	4933035	4933035	*	0.85009	1	-0.0869707	92.7121	92.7991	NR_039902	MIR4747	350	+	1	0	1	1	0	0	hyper_control	hyper_NEC	control
chr19	4933046	4933046	*	0.868109	1	0.0263082	92.6777	92.6514	NR_039902	MIR4747	361	+	1	0	1	1	0	0	hyper_control	hyper_NEC	NEC
chr19	4933057	4933057	*	0.928952	1	0.131329	92.6639	92.5326	NR_039902	MIR4747	372	+	1	0	1	1	0	0	hyper_control	hyper_NEC	NEC
chr19	4933073	4933073	*	1	1	0.26697	92.6792	92.4122	NR_039902	MIR4747	388	+	1	0	1	1	0	0	hyper_control	hyper_NEC	NEC
chr19	4933139	4933139	*	1	1	0.423413	92.7629	92.3394	NR_039902	MIR4747	454	+	1	0	1	0	1	0	hyper_control	hyper_NEC	NEC
chr19	4934854	4934854	*	1	1	1.22821	93.5329	92.3047	NR_039902	MIR4747	2169	+	0	0	1	0	1	0	hyper_control	hyper_NEC	NEC
chr19	4934856	4934856	*	0.514025	1	1.23245	93.5418	92.3093	NR_039902	MIR4747	2171	+	0	0	1	0	1	0	hyper_control	hyper_NEC	NEC
chr19	4934863	4934863	*	1	1	1.2836	93.4888	92.2052	NR_039902	MIR4747	2178	+	0	0	1	0	1	0	hyper_control	hyper_NEC	NEC
chr19	4934901	4934901	*	0.330373	1	1.43252	93.5712	92.1386	NR_039902	MIR4747	2216	+	0	0	1	0	1	0	hyper_control	hyper_NEC	NEC
chr19	4936086	4936086	*	0.593873	1	1.01805	93.6864	92.6683	NR_039902	MIR4747	3401	+	0	0	1	0	0	0	hyper_control	hyper_NEC	NEC
chr19	4936115	4936115	*	1	1	1.01744	93.6043	92.5869	NR_039902	MIR4747	3430	+	0	0	1	0	0	0	hyper_control	hyper_NEC	NEC
chr19	4936135	4936135	*	1	1	0.997116	93.5258	92.5287	NR_039902	MIR4747	3450	+	0	0	1	0	0	0	hyper_control	hyper_NEC	NEC
chr19	4936136	4936136	*	1	1	0.993494	93.5235	92.53	NR_039902	MIR4747	3451	+	0	0	1	0	0	0	hyper_control	hyper_NEC	NEC
chr19	4936144	4936144	*	1	1	0.968105	93.5086	92.5404	NR_039902	MIR4747	3459	+	0	0	1	0	0	0	hyper_control	hyper_NEC	NEC
chr19	4936145	4936145	*	0.59291	1	0.965383	93.5071	92.5417	NR_039902	MIR4747	3460	+	0	0	1	0	0	0	hyper_control	hyper_NEC	NEC
chr19	4940192	4940192	*	1	1	-1.67173	86.6017	88.2734	NR_039902	MIR4747	7507	+	0	0	1	0	1	0	hyper_control	hyper_NEC	control
chr19	4940193	4940193	*	0.319578	1	-1.66631	86.6315	88.2979	NR_039902	MIR4747	7508	+	0	0	1	0	1	0	hyper_control	hyper_NEC	control
chr19	4940227	4940227	*	0.566668	1	-1.40701	87.4936	88.9006	NR_039902	MIR4747	7542	+	0	0	1	0	1	0	hyper_control	hyper_NEC	control
chr19	4940228	4940228	*	0.16671	1	-1.40255	87.5176	88.9202	NR_039902	MIR4747	7543	+	0	0	1	0	1	0	hyper_control	hyper_NEC	control
chr19	4940251	4940251	*	1	1	-1.31283	88.0544	89.3672	NR_039902	MIR4747	7566	+	0	0	1	0	1	0	hyper_control	hyper_NEC	control
chr19	4940252	4940252	*	1	1	-1.31477	88.0766	89.3914	NR_039902	MIR4747	7567	+	0	0	1	0	1	0	hyper_control	hyper_NEC	control
chr19	4940255	4940255	*	0.297847	1	-1.30247	88.1429	89.4453	NR_039902	MIR4747	7570	+	0	0	1	0	1	0	hyper_control	hyper_NEC	control
chr19	4940256	4940256	*	0.410873	1	-1.29844	88.1648	89.4632	NR_039902	MIR4747	7571	+	0	0	1	0	1	0	hyper_control	hyper_NEC	control
chr19	4940273	4940273	*	0.365704	1	-1.20889	88.5325	89.7414	NR_039902	MIR4747	7588	+	0	0	1	0	1	0	hyper_control	hyper_NEC	control
chr19	4940274	4940274	*	0.760908	1	-1.20457	88.5544	89.759	NR_039902	MIR4747	7589	+	0	0	1	0	1	0	hyper_control	hyper_NEC	control
chr19	4940287	4940287	*	1	1	-1.14825	88.8391	89.9873	NR_039902	MIR4747	7602	+	0	0	1	0	1	0	hyper_control	hyper_NEC	control
chr19	4940288	4940288	*	1	1	-1.1439	88.861	90.0049	NR_039902	MIR4747	7603	+	0	0	1	0	1	0	hyper_control	hyper_NEC	control
chr19	4941752	4941752	*	0.176698	1	-1.63002	94.2153	95.8453	NR_039902	MIR4747	9067	+	0	1	0	1	0	0	hyper_control	hyper_NEC	control
chr19	4941753	4941753	*	1	1	-1.63431	94.2109	95.8452	NR_039902	MIR4747	9068	+	0	1	0	1	0	0	hyper_control	hyper_NEC	control
chr19	4941757	4941757	*	0.100245	1	-1.65062	94.1939	95.8445	NR_039902	MIR4747	9072	+	0	1	0	1	0	0	hyper_control	hyper_NEC	control
chr19	4941758	4941758	*	0.648767	1	-1.65449	94.1897	95.8442	NR_039902	MIR4747	9073	+	0	1	0	1	0	0	hyper_control	hyper_NEC	control
chr19	4941779	4941779	*	0.06394	0.886096	-1.63808	94.1787	95.8167	NR_039902	MIR4747	9094	+	0	1	0	1	0	0	hyper_control	hyper_NEC	control
chr19	4941780	4941780	*	1	1	-1.64003	94.1752	95.8153	NR_039902	MIR4747	9095	+	0	1	0	1	0	0	hyper_control	hyper_NEC	control
chr19	4941782	4941782	*	0.320026	1	-1.64353	94.1686	95.8122	NR_039902	MIR4747	9097	+	0	1	0	1	0	0	hyper_control	hyper_NEC	control
chr19	4941783	4941783	*	1	1	-1.64509	94.1654	95.8105	NR_039902	MIR4747	9098	+	0	1	0	1	0	0	hyper_control	hyper_NEC	control
chr19	4941798	4941798	*	0.718685	1	-1.71734	94.0697	95.787	NR_039902	MIR4747	9113	+	0	1	0	1	0	0	hyper_control	hyper_NEC	control
chr19	4941799	4941799	*	0.276181	1	-1.7161	94.0681	95.7842	NR_039902	MIR4747	9114	+	0	1	0	1	0	0	hyper_control	hyper_NEC	control
chr19	4941806	4941806	*	0.119877	1	-1.70325	94.059	95.7622	NR_039902	MIR4747	9121	+	0	1	0	1	0	0	hyper_control	hyper_NEC	control
chr19	4941807	4941807	*	0.250779	1	-1.70081	94.058	95.7588	NR_039902	MIR4747	9122	+	0	1	0	1	0	0	hyper_control	hyper_NEC	control
chr19	4941821	4941821	*	0.102234	1	-1.6504	94.0518	95.7022	NR_039902	MIR4747	9136	+	0	1	0	1	0	0	hyper_control	hyper_NEC	control
chr19	4941822	4941822	*	0.332827	1	-1.64562	94.0519	95.6975	NR_039902	MIR4747	9137	+	0	1	0	1	0	0	hyper_control	hyper_NEC	control
chr19	4941828	4941828	*	0.695622	1	-1.61365	94.0541	95.6678	NR_039902	MIR4747	9143	+	0	1	0	1	0	0	hyper_control	hyper_NEC	control
chr19	4941829	4941829	*	1	1	-1.60776	94.0547	95.6625	NR_039902	MIR4747	9144	+	0	1	0	1	0	0	hyper_control	hyper_NEC	control
chr19	4941839	4941839	*	0.128593	1	-1.54606	94.0646	95.6107	NR_039902	MIR4747	9154	+	0	1	0	1	0	0	hyper_control	hyper_NEC	control
chr19	4941840	4941840	*	1	1	-1.53838	94.066	95.6044	NR_039902	MIR4747	9155	+	0	1	0	1	0	0	hyper_control	hyper_NEC	control
chr19	4941858	4941858	*	0.434699	1	-1.34684	94.1271	95.4739	NR_039902	MIR4747	9173	+	0	1	0	1	0	0	hyper_control	hyper_NEC	control
chr19	4941867	4941867	*	1	1	-1.25494	94.1453	95.4002	NR_039902	MIR4747	9182	+	0	1	0	1	0	0	hyper_control	hyper_NEC	control
chr19	4943594	4943594	*	0.319116	1	-0.845972	92.7054	93.5514	NR_039902	MIR4747	10909	+	0	0	1	0	1	0	hyper_control	hyper_NEC	control
chr19	4943619	4943619	*	1	1	-0.59972	92.9608	93.5605	NR_039902	MIR4747	10934	+	0	0	1	0	1	0	hyper_control	hyper_NEC	control
chr19	4943631	4943631	*	1	1	-0.481601	93.0869	93.5685	NR_039902	MIR4747	10946	+	0	0	1	0	1	0	hyper_control	hyper_NEC	control
chr19	4943956	4943956	*	1	1	-0.585093	91.9116	92.4967	NR_039902	MIR4747	11271	+	0	0	1	0	1	0	hyper_control	hyper_NEC	control
chr19	4943982	4943982	*	1	1	-0.470013	92.1454	92.6154	NR_039902	MIR4747	11297	+	0	0	1	0	1	0	hyper_control	hyper_NEC	control
chr19	4943993	4943993	*	0.761039	1	-0.379762	92.3081	92.6879	NR_039902	MIR4747	11308	+	0	0	1	0	1	0	hyper_control	hyper_NEC	control
chr19	4944035	4944035	*	1	1	0	93.1939	93.1903	NR_039902	MIR4747	11350	+	0	0	1	0	1	0	hyper_control	hyper_NEC	NA
chr19	4944051	4944051	*	1	1	0.156149	93.5558	93.3997	NR_039902	MIR4747	11366	+	0	0	1	0	1	0	hyper_control	hyper_NEC	NEC
chr19	4944103	4944103	*	1	1	0.534195	94.5709	94.0367	NR_039902	MIR4747	11418	+	0	0	1	0	1	0	hyper_control	hyper_NEC	NEC
chr19	4944121	4944121	*	0.298178	1	0.627004	94.7932	94.1662	NR_039902	MIR4747	11436	+	0	0	1	1	0	0	hyper_control	hyper_NEC	NEC
chr19	4944127	4944127	*	0.619836	1	0.799224	94.9325	94.1333	NR_039902	MIR4747	11442	+	0	0	1	1	0	0	hyper_control	hyper_NEC	NEC
chr19	4944148	4944148	*	1	1	0.878909	95.0789	94.2	NR_039902	MIR4747	11463	+	0	1	0	1	0	0	hyper_control	hyper_NEC	NEC
chr19	4944162	4944162	*	1	1	0.988501	95.1335	94.145	NR_039902	MIR4747	11477	+	0	1	0	1	0	0	hyper_control	hyper_NEC	NEC
chr19	4944176	4944176	*	0.448914	1	1.00241	95.1292	94.1268	NR_039902	MIR4747	11491	+	0	1	0	1	0	0	hyper_control	hyper_NEC	NEC
chr19	4944184	4944184	*	1	1	0.992269	95.11	94.1177	NR_039902	MIR4747	11499	+	0	1	0	1	0	0	hyper_control	hyper_NEC	NEC
chr19	4944209	4944209	*	0.664155	1	0.85047	94.9963	94.1458	NR_039902	MIR4747	11524	+	0	1	0	1	0	0	hyper_control	hyper_NEC	NEC
chr19	4944221	4944221	*	0.552135	1	0.869378	94.8263	93.9569	NR_039902	MIR4747	11536	+	0	1	0	1	0	0	hyper_control	hyper_NEC	NEC
chr19	4944230	4944230	*	0.360739	1	0.768525	94.7504	93.9819	NR_039902	MIR4747	11545	+	0	1	0	1	0	0	hyper_control	hyper_NEC	NEC
chr19	4944241	4944241	*	0.564542	1	0.661697	94.5933	93.9316	NR_039902	MIR4747	11556	+	0	1	0	1	0	0	hyper_control	hyper_NEC	NEC
chr19	4944262	4944262	*	1	1	0.26428	94.5482	94.2839	NR_039902	MIR4747	11577	+	0	0	1	1	0	0	hyper_control	hyper_NEC	NEC
chr19	4944275	4944275	*	1	1	0.0968581	94.4771	94.3802	NR_039902	MIR4747	11590	+	0	0	1	1	0	0	hyper_control	hyper_NEC	NEC
chr19	4944281	4944281	*	1	1	0.026761	94.4628	94.436	NR_039902	MIR4747	11596	+	0	0	1	1	0	0	hyper_control	hyper_NEC	NEC
chr19	4944294	4944294	*	0.791831	1	-0.112623	94.4667	94.5794	NR_039902	MIR4747	11609	+	0	0	1	1	0	0	hyper_control	hyper_NEC	control
chr19	4944310	4944310	*	0.76773	1	-0.248716	94.5343	94.783	NR_039902	MIR4747	11625	+	0	0	1	1	0	0	hyper_control	hyper_NEC	control
chr19	4944311	4944311	*	1	1	-0.255669	94.5406	94.7963	NR_039902	MIR4747	11626	+	0	0	1	1	0	0	hyper_control	hyper_NEC	control
chr19	4944361	4944361	*	0.502696	1	-0.374064	95.0089	95.3829	NR_039902	MIR4747	11676	+	0	1	0	1	0	0	hyper_control	hyper_NEC	control
chr19	4944362	4944362	*	0.764225	1	-0.372367	95.0192	95.3916	NR_039902	MIR4747	11677	+	0	1	0	1	0	0	hyper_control	hyper_NEC	control
chr19	4944381	4944381	*	0.515485	1	-0.304051	95.2218	95.5259	NR_039902	MIR4747	11696	+	0	1	0	1	0	0	hyper_control	hyper_NEC	control
chr19	4944382	4944382	*	0.694649	1	-0.299872	95.2314	95.5313	NR_039902	MIR4747	11697	+	0	1	0	1	0	0	hyper_control	hyper_NEC	control
chr19	4944386	4944386	*	0.391482	1	-0.282187	95.2693	95.5515	NR_039902	MIR4747	11701	+	0	1	0	1	0	0	hyper_control	hyper_NEC	control
chr19	4944387	4944387	*	1	1	-0.277527	95.2786	95.5562	NR_039902	MIR4747	11702	+	0	1	0	1	0	0	hyper_control	hyper_NEC	control
chr19	4944399	4944399	*	1	1	-0.140239	95.4244	95.5647	NR_039902	MIR4747	11714	+	0	1	0	1	0	0	hyper_control	hyper_NEC	control
chr19	4944400	4944400	*	1	1	-0.134067	95.4331	95.5672	NR_039902	MIR4747	11715	+	0	1	0	1	0	0	hyper_control	hyper_NEC	control
chr19	4944410	4944410	*	1	1	-0.122318	95.4918	95.6141	NR_039902	MIR4747	11725	+	0	1	0	1	0	0	hyper_control	hyper_NEC	control
chr19	4944411	4944411	*	1	1	-0.0750735	95.52	95.5951	NR_039902	MIR4747	11726	+	0	1	0	1	0	0	hyper_control	hyper_NEC	control
chr19	4944420	4944420	*	1	1	0	95.5893	95.5798	NR_039902	MIR4747	11735	+	0	1	0	1	0	0	hyper_control	hyper_NEC	NA
chr19	4944421	4944421	*	0.951767	1	0.0167268	95.5963	95.5796	NR_039902	MIR4747	11736	+	0	1	0	1	0	0	hyper_control	hyper_NEC	NEC
chr19	4944436	4944436	*	0.813859	1	0.0770949	95.6709	95.5938	NR_039902	MIR4747	11751	+	0	1	0	1	0	0	hyper_control	hyper_NEC	NEC
chr19	4944437	4944437	*	0.792804	1	0.0842221	95.6762	95.592	NR_039902	MIR4747	11752	+	0	1	0	1	0	0	hyper_control	hyper_NEC	NEC
chr19	4944442	4944442	*	0.841863	1	0.0496506	95.6538	95.6041	NR_039902	MIR4747	11757	+	0	1	0	1	0	0	hyper_control	hyper_NEC	NEC
chr19	4944443	4944443	*	0.95416	1	0.0567111	95.6586	95.6019	NR_039902	MIR4747	11758	+	0	1	0	1	0	0	hyper_control	hyper_NEC	NEC
chr19	4944462	4944462	*	1	1	0.189893	95.7334	95.5435	NR_039902	MIR4747	11777	+	0	0	1	1	0	0	hyper_control	hyper_NEC	NEC
chr19	4944467	4944467	*	1	1	0.224734	95.7485	95.5238	NR_039902	MIR4747	11782	+	0	0	1	1	0	0	hyper_control	hyper_NEC	NEC
chr19	4944484	4944484	*	1	1	0.343278	95.7909	95.4476	NR_039902	MIR4747	11799	+	0	0	1	1	0	0	hyper_control	hyper_NEC	NEC
chr19	4944486	4944486	*	1	1	0.357299	95.7953	95.438	NR_039902	MIR4747	11801	+	0	0	1	1	0	0	hyper_control	hyper_NEC	NEC
chr19	4945206	4945206	*	1	1	-3.28595	84.62	87.906	NR_039902	MIR4747	12521	+	0	0	1	0	1	0	hyper_control	hyper_NEC	control
chr19	4945221	4945221	*	0.470011	1	-2.54103	87.2099	89.751	NR_039902	MIR4747	12536	+	0	0	1	0	1	0	hyper_control	hyper_NEC	control
chr19	4947131	4947131	*	1	1	-0.675821	94.4059	95.0817	NR_039902	MIR4747	14446	+	0	1	0	0	0	0	hyper_control	hyper_NEC	control
chr19	4947144	4947144	*	1	1	-0.742681	94.4115	95.1542	NR_039902	MIR4747	14459	+	0	1	0	0	0	0	hyper_control	hyper_NEC	control
chr19	4947145	4947145	*	0.463619	1	-0.742742	94.4152	95.158	NR_039902	MIR4747	14460	+	0	1	0	0	0	0	hyper_control	hyper_NEC	control
chr19	4947155	4947155	*	1	1	-0.745703	94.3999	95.1456	NR_039902	MIR4747	14470	+	0	1	0	0	0	0	hyper_control	hyper_NEC	control
chr19	4947156	4947156	*	0.640751	1	-0.74528	94.4036	95.1489	NR_039902	MIR4747	14471	+	0	1	0	0	0	0	hyper_control	hyper_NEC	control
chr19	4947171	4947171	*	0.579326	1	-0.731775	94.4545	95.1863	NR_039902	MIR4747	14486	+	0	1	0	0	0	0	hyper_control	hyper_NEC	control
chr19	4947173	4947173	*	0.385585	1	-0.732105	94.4625	95.1946	NR_039902	MIR4747	14488	+	0	1	0	0	0	0	hyper_control	hyper_NEC	control
chr19	4947258	4947258	*	1	1	-0.590456	94.8759	95.4663	NR_039902	MIR4747	14573	+	0	0	1	0	0	0	hyper_control	hyper_NEC	control
chr19	4949381	4949381	*	0.33094	1	3.17652	88.194	85.0174	NR_039902	MIR4747	16696	+	0	0	1	0	1	0	hyper_control	hyper_NEC	NEC
chr19	4949382	4949382	*	1	1	3.17632	88.1941	85.0178	NR_039902	MIR4747	16697	+	0	0	1	0	1	0	hyper_control	hyper_NEC	NEC
chr19	4950702	4950702	*	0.140237	1	-10.3294	82.5069	92.8363	NR_039902	MIR4747	18017	+	0	1	0	1	0	0	hyper_control	hyper_NEC	control
chr19	4950734	4950734	*	1	1	-13.077	79.7952	92.8722	NR_039902	MIR4747	18049	+	0	1	0	1	0	0	hyper_control	IM_NEC	control
chr19	4950740	4950740	*	1	1	-13.6978	79.014	92.7119	NR_039902	MIR4747	18055	+	0	1	0	1	0	0	hyper_control	IM_NEC	control
chr19	4950753	4950753	*	0.166385	1	-11.7023	78.8003	90.5025	NR_039902	MIR4747	18068	+	0	1	0	1	0	0	hyper_control	IM_NEC	control
chr19	4950754	4950754	*	0.0596343	0.862172	-11.7895	78.6771	90.4666	NR_039902	MIR4747	18069	+	0	1	0	1	0	0	hyper_control	IM_NEC	control
chr19	4950758	4950758	*	1	1	-12.1417	78.1809	90.3226	NR_039902	MIR4747	18073	+	0	1	0	1	0	0	hyper_control	IM_NEC	control
chr19	4950759	4950759	*	0.0497062	0.802135	-12.2305	78.056	90.2865	NR_039902	MIR4747	18074	+	0	1	0	1	0	0	hyper_control	IM_NEC	control
chr19	4950795	4950795	*	0.010331	0.42026	-15.4874	73.4016	88.889	NR_039902	MIR4747	18110	+	0	0	1	1	0	0	hyper_control	IM_NEC	control
chr19	4950796	4950796	*	0.00628064	0.346154	-15.5785	73.2768	88.8553	NR_039902	MIR4747	18111	+	0	0	1	1	0	0	hyper_control	IM_NEC	control
chr19	4950810	4950810	*	0.00322034	0.267948	-16.7754	71.4421	88.2175	NR_039902	MIR4747	18125	+	0	0	1	1	0	0	hyper_control	IM_NEC	control
chr19	4950811	4950811	*	0.0231102	0.585883	-16.8637	71.3236	88.1872	NR_039902	MIR4747	18126	+	0	0	1	1	0	0	hyper_control	IM_NEC	control
chr19	4950813	4950813	*	0.00586709	0.337077	-17.0393	71.0881	88.1274	NR_039902	MIR4747	18128	+	0	0	1	1	0	0	hyper_control	IM_NEC	control
chr19	4950814	4950814	*	0.0345335	0.690742	-17.1267	70.9712	88.0978	NR_039902	MIR4747	18129	+	0	0	1	1	0	0	hyper_control	IM_NEC	control
chr19	4950837	4950837	*	0.00252799	0.245576	-18.8665	68.19	87.0565	NR_039902	MIR4747	18152	+	0	0	1	1	0	0	hyper_control	IM_NEC	control
chr19	4950847	4950847	*	0.00458112	0.305444	-19.4739	67.0136	86.4875	NR_039902	MIR4747	18162	+	0	0	1	1	0	0	hyper_control	IM_NEC	control
chr19	4950848	4950848	*	0.0349478	0.694174	-19.5425	66.9233	86.4658	NR_039902	MIR4747	18163	+	0	0	1	1	0	0	hyper_control	IM_NEC	control
chr19	4950876	4950876	*	0.00317361	0.266431	-21.2767	65.0157	86.2924	NR_039902	MIR4747	18191	+	0	1	0	1	0	0	hyper_control	IM_NEC	control
chr19	4950891	4950891	*	0.0198692	0.550967	-22.1261	64.6242	86.7503	NR_039902	MIR4747	18206	+	0	1	0	1	0	0	hyper_control	IM_NEC	control
chr19	4950900	4950900	*	0.00209847	0.230212	-22.535	64.4966	87.0315	NM_015015	KDM4B	-18213	+	0	1	0	1	0	0	hyper_control	IM_NEC	control
chr19	4950907	4950907	*	0.0131189	0.463416	-22.2741	63.7328	86.0069	NM_015015	KDM4B	-18206	+	0	1	0	1	0	0	hyper_control	IM_NEC	control
chr19	4950919	4950919	*	0.0400485	0.73436	-22.3952	63.5425	85.9377	NM_015015	KDM4B	-18194	+	0	1	0	1	0	0	hyper_control	IM_NEC	control
chr19	4950927	4950927	*	0.0493353	0.799632	-22.404	63.5438	85.9478	NM_015015	KDM4B	-18186	+	0	1	0	1	0	0	hyper_control	IM_NEC	control
chr19	4950950	4950950	*	0.0591981	0.859638	-21.739	63.4706	85.2096	NM_015015	KDM4B	-18163	+	0	1	0	0	1	0	hyper_control	IM_NEC	control
chr19	4950967	4950967	*	0.155368	1	-21.2615	64.0786	85.34	NM_015015	KDM4B	-18146	+	0	1	0	0	1	0	hyper_control	IM_NEC	control
chr19	4952775	4952775	*	1	1	-0.122513	92.7011	92.8236	NM_015015	KDM4B	-16338	+	0	0	1	0	1	0	hyper_control	hyper_NEC	control
chr19	4952794	4952794	*	0.79297	1	-0.104459	92.6871	92.7915	NM_015015	KDM4B	-16319	+	0	0	1	0	1	0	hyper_control	hyper_NEC	control
chr19	4952804	4952804	*	0.801556	1	-0.0786615	92.7151	92.7938	NM_015015	KDM4B	-16309	+	0	0	1	0	1	0	hyper_control	hyper_NEC	control
chr19	4952834	4952834	*	1	1	0	92.8071	92.8096	NM_015015	KDM4B	-16279	+	0	0	1	0	1	0	hyper_control	hyper_NEC	NA
chr19	4952835	4952835	*	1	1	0	92.8106	92.8104	NM_015015	KDM4B	-16278	+	0	0	1	0	1	0	hyper_control	hyper_NEC	NA
chr19	4952888	4952888	*	1	1	0.128525	92.9462	92.8177	NM_015015	KDM4B	-16225	+	0	0	1	0	1	0	hyper_control	hyper_NEC	NEC
chr19	4952889	4952889	*	0.810873	1	0.131762	92.952	92.8202	NM_015015	KDM4B	-16224	+	0	0	1	0	1	0	hyper_control	hyper_NEC	NEC
chr19	4953165	4953165	*	0.149968	1	2.40343	92.5315	90.1281	NM_015015	KDM4B	-15948	+	0	0	1	0	1	0	hyper_control	hyper_NEC	NEC
chr19	4953179	4953179	*	1	1	2.30498	92.4491	90.1442	NM_015015	KDM4B	-15934	+	0	0	1	0	1	0	hyper_control	hyper_NEC	NEC
chr19	4953180	4953180	*	0.153149	1	2.29571	92.438	90.1423	NM_015015	KDM4B	-15933	+	0	0	1	0	1	0	hyper_control	hyper_NEC	NEC
chr19	4953204	4953204	*	1	1	2.10106	92.2326	90.1315	NM_015015	KDM4B	-15909	+	0	0	1	0	1	0	hyper_control	hyper_NEC	NEC
chr19	4953205	4953205	*	0.234304	1	2.09199	92.2225	90.1305	NM_015015	KDM4B	-15908	+	0	0	1	0	1	0	hyper_control	hyper_NEC	NEC
chr19	4953221	4953221	*	1	1	2.07045	92.2278	90.1574	NM_015015	KDM4B	-15892	+	0	0	1	0	1	0	hyper_control	hyper_NEC	NEC
chr19	4953222	4953222	*	0.206269	1	2.06176	92.2189	90.1571	NM_015015	KDM4B	-15891	+	0	0	1	0	1	0	hyper_control	hyper_NEC	NEC
chr19	4953241	4953241	*	1	1	1.93042	92.0881	90.1577	NM_015015	KDM4B	-15872	+	0	0	1	0	1	0	hyper_control	hyper_NEC	NEC
chr19	4953242	4953242	*	0.366235	1	1.92265	92.0809	90.1583	NM_015015	KDM4B	-15871	+	0	0	1	0	1	0	hyper_control	hyper_NEC	NEC
chr19	4953269	4953269	*	1	1	1.82683	91.9835	90.1567	NM_015015	KDM4B	-15844	+	0	0	1	0	1	0	hyper_control	hyper_NEC	NEC
chr19	4953311	4953311	*	0.259268	1	1.65258	91.887	90.2344	NM_015015	KDM4B	-15802	+	0	0	1	0	1	0	hyper_control	hyper_NEC	NEC
chr19	4954516	4954516	*	0.807644	1	0.149324	90.1602	90.0109	NM_015015	KDM4B	-14597	+	0	0	1	1	0	0	hyper_control	hyper_NEC	NEC
chr19	4954548	4954548	*	0.521397	1	0.901273	90.4275	89.5262	NM_015015	KDM4B	-14565	+	0	0	1	1	0	0	hyper_control	hyper_NEC	NEC
chr19	4954550	4954550	*	1	1	0.943135	90.4416	89.4985	NM_015015	KDM4B	-14563	+	0	0	1	1	0	0	hyper_control	hyper_NEC	NEC
chr19	4954568	4954568	*	1	1	1.29465	90.5549	89.2602	NM_015015	KDM4B	-14545	+	0	0	1	1	0	0	hyper_control	hyper_NEC	NEC
chr19	4954576	4954576	*	1	1	1.43018	90.5973	89.1671	NM_015015	KDM4B	-14537	+	0	0	1	1	0	0	hyper_control	hyper_NEC	NEC
chr19	4954585	4954585	*	0.956067	1	1.57829	90.6393	89.0611	NM_015015	KDM4B	-14528	+	0	0	1	1	0	0	hyper_control	hyper_NEC	NEC
chr19	4954600	4954600	*	0.450215	1	1.79404	90.6966	88.9026	NM_015015	KDM4B	-14513	+	0	0	1	1	0	0	hyper_control	hyper_NEC	NEC
chr19	4954608	4954608	*	0.571678	1	1.78054	90.8638	89.0832	NM_015015	KDM4B	-14505	+	0	0	1	1	0	0	hyper_control	hyper_NEC	NEC
chr19	4954615	4954615	*	0.592727	1	1.85983	90.8902	89.0303	NM_015015	KDM4B	-14498	+	0	0	1	1	0	0	hyper_control	hyper_NEC	NEC
chr19	4954617	4954617	*	1	1	1.81938	91.0028	89.1834	NM_015015	KDM4B	-14496	+	0	0	1	1	0	0	hyper_control	hyper_NEC	NEC
chr19	4954630	4954630	*	0.391156	1	2.0784	88.9509	86.8725	NM_015015	KDM4B	-14483	+	0	0	1	1	0	0	hyper_control	hyper_NEC	NEC
chr19	4954632	4954632	*	0.283998	1	2.0965	88.9738	86.8773	NM_015015	KDM4B	-14481	+	0	0	1	1	0	0	hyper_control	hyper_NEC	NEC
chr19	4954835	4954835	*	1	1	-5.51314	86.9087	92.4219	NM_015015	KDM4B	-14278	+	0	0	1	1	0	0	hyper_control	hyper_NEC	control
chr19	4954843	4954843	*	0.0369403	0.710005	-5.55608	86.736	92.2921	NM_015015	KDM4B	-14270	+	0	0	1	1	0	0	hyper_control	hyper_NEC	control
chr19	4954844	4954844	*	0.254525	1	-5.57703	86.7085	92.2855	NM_015015	KDM4B	-14269	+	0	0	1	1	0	0	hyper_control	hyper_NEC	control
chr19	4954846	4954846	*	0.0508023	0.808851	-5.61898	86.6533	92.2722	NM_015015	KDM4B	-14267	+	0	0	1	1	0	0	hyper_control	hyper_NEC	control
chr19	4954847	4954847	*	1	1	-5.52436	86.6502	92.1746	NM_015015	KDM4B	-14266	+	0	0	1	1	0	0	hyper_control	hyper_NEC	control
chr19	4954858	4954858	*	0.055682	0.839527	-5.23377	86.0736	91.3073	NM_015015	KDM4B	-14255	+	0	0	1	1	0	0	hyper_control	hyper_NEC	control
chr19	4954859	4954859	*	0.210048	1	-5.25273	86.0463	91.299	NM_015015	KDM4B	-14254	+	0	0	1	1	0	0	hyper_control	hyper_NEC	control
chr19	4954867	4954867	*	0.0471144	0.784226	-5.40747	85.8228	91.2303	NM_015015	KDM4B	-14246	+	0	0	1	0	1	0	hyper_control	hyper_NEC	control
chr19	4954868	4954868	*	0.540433	1	-5.42728	85.7942	91.2215	NM_015015	KDM4B	-14245	+	0	0	1	0	1	0	hyper_control	hyper_NEC	control
chr19	4954926	4954926	*	0.053762	0.827742	-6.71695	83.1415	89.8584	NM_015015	KDM4B	-14187	+	0	0	1	0	1	0	hyper_control	hyper_NEC	control
chr19	4956740	4956740	*	0.422594	1	0.894126	92.5105	91.6163	NM_015015	KDM4B	-12373	+	0	1	0	0	1	0	hyper_control	hyper_NEC	NEC
chr19	4956775	4956775	*	1	1	0.835881	92.3802	91.5443	NM_015015	KDM4B	-12338	+	0	1	0	0	1	0	hyper_control	hyper_NEC	NEC
chr19	4956776	4956776	*	0.681489	1	0.834017	92.3773	91.5432	NM_015015	KDM4B	-12337	+	0	1	0	0	1	0	hyper_control	hyper_NEC	NEC
chr19	4956785	4956785	*	0.811924	1	0.816641	92.3526	91.536	NM_015015	KDM4B	-12328	+	0	1	0	0	1	0	hyper_control	hyper_NEC	NEC
chr19	4956786	4956786	*	0.884579	1	0.814641	92.35	91.5354	NM_015015	KDM4B	-12327	+	0	1	0	0	1	0	hyper_control	hyper_NEC	NEC
chr19	4956789	4956789	*	1	1	0.808553	92.3425	91.5339	NM_015015	KDM4B	-12324	+	0	1	0	0	1	0	hyper_control	hyper_NEC	NEC
chr19	4956790	4956790	*	1	1	0.806493	92.34	91.5335	NM_015015	KDM4B	-12323	+	0	1	0	0	1	0	hyper_control	hyper_NEC	NEC
chr19	4956804	4956804	*	0.644301	1	0.850517	92.4152	91.5647	NM_015015	KDM4B	-12309	+	0	1	0	0	1	0	hyper_control	hyper_NEC	NEC
chr19	4956805	4956805	*	1	1	0.848409	92.4133	91.5649	NM_015015	KDM4B	-12308	+	0	1	0	0	1	0	hyper_control	hyper_NEC	NEC
chr19	4956829	4956829	*	1	1	0.712608	92.2677	91.5551	NM_015015	KDM4B	-12284	+	0	0	1	0	1	0	hyper_control	hyper_NEC	NEC
chr19	4956831	4956831	*	0.888892	1	0.706977	92.2652	91.5583	NM_015015	KDM4B	-12282	+	0	0	1	0	1	0	hyper_control	hyper_NEC	NEC
chr19	4956838	4956838	*	0.434847	1	0.686558	92.2578	91.5712	NM_015015	KDM4B	-12275	+	0	0	1	0	1	0	hyper_control	hyper_NEC	NEC
chr19	4958249	4958249	*	0.0486152	0.794986	4.24579	97.2219	92.9761	NM_015015	KDM4B	-10864	+	0	0	1	0	0	0	hyper_control	hyper_NEC	NEC
chr19	4958277	4958277	*	1	1	4.3457	97.2262	92.8805	NM_015015	KDM4B	-10836	+	0	0	1	0	0	0	hyper_control	hyper_NEC	NEC
chr19	4960679	4960679	*	1	1	-1.02998	95.0267	96.0567	NM_015015	KDM4B	-8434	+	0	1	0	0	0	0	hyper_control	hyper_NEC	control
chr19	4961441	4961441	*	0.844076	1	-0.170262	91.7222	91.8924	NM_015015	KDM4B	-7672	+	0	1	0	0	0	0	hyper_control	hyper_NEC	control
chr19	4961462	4961462	*	0.573634	1	-0.348197	91.6189	91.9671	NM_015015	KDM4B	-7651	+	0	1	0	0	0	0	hyper_control	hyper_NEC	control
chr19	4961463	4961463	*	0.837577	1	-0.347741	91.6227	91.9705	NM_015015	KDM4B	-7650	+	0	1	0	0	0	0	hyper_control	hyper_NEC	control
chr19	4961494	4961494	*	1	1	-0.346927	91.6962	92.0431	NM_015015	KDM4B	-7619	+	0	1	0	0	0	0	hyper_control	hyper_NEC	control
chr19	4961495	4961495	*	1	1	-0.346829	91.7009	92.0477	NM_015015	KDM4B	-7618	+	0	1	0	0	0	0	hyper_control	hyper_NEC	control
chr19	4961506	4961506	*	0.682839	1	-0.348297	91.751	92.0993	NM_015015	KDM4B	-7607	+	0	1	0	0	0	0	hyper_control	hyper_NEC	control
chr19	4961507	4961507	*	1	1	-0.26661	92.0704	92.337	NM_015015	KDM4B	-7606	+	0	1	0	0	0	0	hyper_control	hyper_NEC	control
chr19	4961517	4961517	*	0.664483	1	-0.26272	92.1299	92.3926	NM_015015	KDM4B	-7596	+	0	1	0	0	0	0	hyper_control	hyper_NEC	control
chr19	4961518	4961518	*	0.865952	1	-0.245556	92.1653	92.4109	NM_015015	KDM4B	-7595	+	0	1	0	0	0	0	hyper_control	hyper_NEC	control
chr19	4961524	4961524	*	0.741345	1	-0.253546	92.1831	92.4367	NM_015015	KDM4B	-7589	+	0	1	0	0	0	0	hyper_control	hyper_NEC	control
chr19	4961525	4961525	*	1	1	-0.254632	92.1865	92.4411	NM_015015	KDM4B	-7588	+	0	1	0	0	0	0	hyper_control	hyper_NEC	control
chr19	4961527	4961527	*	0.570927	1	-0.267916	92.1739	92.4418	NM_015015	KDM4B	-7586	+	0	1	0	0	0	0	hyper_control	hyper_NEC	control
chr19	4961528	4961528	*	1	1	-0.269142	92.1771	92.4462	NM_015015	KDM4B	-7585	+	0	1	0	0	0	0	hyper_control	hyper_NEC	control
chr19	4961533	4961533	*	0.67494	1	-0.28568	92.1723	92.458	NM_015015	KDM4B	-7580	+	0	1	0	0	0	0	hyper_control	hyper_NEC	control
chr19	4961534	4961534	*	1	1	-0.283456	92.1828	92.4662	NM_015015	KDM4B	-7579	+	0	1	0	0	0	0	hyper_control	hyper_NEC	control
chr19	4961539	4961539	*	1	1	-0.268652	92.236	92.5047	NM_015015	KDM4B	-7574	+	0	1	0	0	0	0	hyper_control	hyper_NEC	control
chr19	4961540	4961540	*	1	1	-0.27029	92.2386	92.5089	NM_015015	KDM4B	-7573	+	0	1	0	0	0	0	hyper_control	hyper_NEC	control
chr19	4961543	4961543	*	0.706978	1	-0.306256	92.1886	92.4949	NM_015015	KDM4B	-7570	+	0	1	0	0	0	0	hyper_control	hyper_NEC	control
chr19	4961544	4961544	*	0.655583	1	-0.288092	92.2306	92.5187	NM_015015	KDM4B	-7569	+	0	1	0	0	0	0	hyper_control	hyper_NEC	control
chr19	4961547	4961547	*	0.835356	1	-0.29383	92.237	92.5308	NM_015015	KDM4B	-7566	+	0	1	0	0	0	0	hyper_control	hyper_NEC	control
chr19	4961548	4961548	*	1	1	-0.295824	92.239	92.5348	NM_015015	KDM4B	-7565	+	0	1	0	0	0	0	hyper_control	hyper_NEC	control
chr19	4961557	4961557	*	0.682394	1	-0.345722	92.1919	92.5376	NM_015015	KDM4B	-7556	+	0	1	0	0	0	0	hyper_control	hyper_NEC	control
chr19	4961558	4961558	*	0.635111	1	-0.348232	92.1932	92.5414	NM_015015	KDM4B	-7555	+	0	1	0	0	0	0	hyper_control	hyper_NEC	control
chr19	4961565	4961565	*	1	1	-0.36715	92.2001	92.5672	NM_015015	KDM4B	-7548	+	0	1	0	0	0	0	hyper_control	hyper_NEC	control
chr19	4961566	4961566	*	0.929155	1	-0.370051	92.2007	92.5708	NM_015015	KDM4B	-7547	+	0	1	0	0	0	0	hyper_control	hyper_NEC	control
chr19	4961584	4961584	*	0.954432	1	-0.378933	92.2939	92.6728	NM_015015	KDM4B	-7529	+	0	1	0	0	0	0	hyper_control	hyper_NEC	control
chr19	4961585	4961585	*	1	1	-0.347402	92.3314	92.6788	NM_015015	KDM4B	-7528	+	0	1	0	0	0	0	hyper_control	hyper_NEC	control
chr19	4961604	4961604	*	0.631258	1	-0.429714	92.2976	92.7273	NM_015015	KDM4B	-7509	+	0	1	0	0	0	0	hyper_control	hyper_NEC	control
chr19	4961663	4961663	*	0.235309	1	-0.948071	91.7123	92.6604	NM_015015	KDM4B	-7450	+	0	1	0	0	0	0	hyper_control	hyper_NEC	control
chr19	4961687	4961687	*	0.225936	1	-1.34731	91.0419	92.3892	NM_015015	KDM4B	-7426	+	0	1	0	0	0	0	hyper_control	hyper_NEC	control
chr19	4961706	4961706	*	1	1	-1.73179	90.2124	91.9441	NM_015015	KDM4B	-7407	+	0	1	0	0	0	0	hyper_control	hyper_NEC	control

### Sheet: Table S2
Table S2: Showing genes that contained differentially methylated CpG sites (p<0.05 and >±10% differential methylation) and that also encoded differentially expressed transcripts (p<0.05, LS Mean>=1).
Note: A psotive value in column G indicates an increase in DNA methylation in sNEC compared to non-NEC controls
chr	start	end	strand	pvalue	qvalue	meth.diff	abs.meth.diff	meth.NEC	meth.control	feature.name	name2	dist.to.feature	feature.strand	prom	exon	intron	exon/intron	CpGi	shores	enhancer	control.meth.cat	case.meth.cat	direction	p.value	FC	abs.FC	LSMean.colon.control	LSMean.colon.nec
chr1	997926	997926	*	0.0424651	0.751856	-11.2286	11.2286	59.6801	70.9087	NM_001142467	HES4	2247	-	0	0	0	0	0	1	0	IM_control	IM_NEC	control	0.0333	-2.15	2.15	2.49	5.35
chr1	998037	998037	*	0.0180433	0.52956	-10.3195	10.3195	56.7276	67.0471	NM_001142467	HES4	2136	-	0	0	0	0	1	0	0	IM_control	IM_NEC	control	0.0333	-2.15	2.15	2.49	5.35
chr1	1006781	1006781	*	0.00158632	0.209468	15.0567	15.0567	80.9518	65.895	NM_021170	HES4	-6610	-	0	0	0	0	0	0	0	IM_control	hyper_NEC	NEC	0.0333	-2.15	2.15	2.49	5.35
chr1	1006784	1006784	*	0.00399021	0.289876	15.0247	15.0247	81.1017	66.0769	NM_021170	HES4	-6613	-	0	0	0	0	0	0	0	IM_control	hyper_NEC	NEC	0.0333	-2.15	2.15	2.49	5.35
chr1	1006818	1006818	*	0.00189062	0.222174	14.2191	14.2191	83.3308	69.1116	NM_021170	HES4	-6647	-	0	0	0	0	0	0	0	IM_control	hyper_NEC	NEC	0.0333	-2.15	2.15	2.49	5.35
chr1	1109980	1109980	*	0.0238817	0.593805	11.038	11.038	78.5693	67.5312	NM_017891	C1orf159	6377	-	0	0	1	1	0	1	0	IM_control	IM_NEC	NEC	0.0006	2.25	2.25	5.86	2.6
chr1	1109981	1109981	*	0.0173753	0.521624	11.0749	11.0749	78.6878	67.6129	NM_017891	C1orf159	6376	-	0	0	1	1	0	1	0	IM_control	IM_NEC	NEC	0.0006	2.25	2.25	5.86	2.6
chr1	1110003	1110003	*	0.046228	0.777506	11.7738	11.7738	81.3057	69.5319	NM_017891	C1orf159	6354	-	0	0	1	1	0	1	0	IM_control	hyper_NEC	NEC	0.0006	2.25	2.25	5.86	2.6
chr1	1110092	1110092	*	0.00146117	0.20347	12.1464	12.1464	87.7674	75.6211	NM_017891	C1orf159	6265	-	0	0	1	1	0	1	0	IM_control	hyper_NEC	NEC	0.0006	2.25	2.25	5.86	2.6
chr1	1110093	1110093	*	0.00778112	0.375863	12.1379	12.1379	87.8006	75.6627	NM_017891	C1orf159	6264	-	0	0	1	1	0	1	0	IM_control	hyper_NEC	NEC	0.0006	2.25	2.25	5.86	2.6
chr1	1110102	1110102	*	0.000291411	0.119384	12.0619	12.0619	88.0731	76.0112	NM_017891	C1orf159	6255	-	0	0	1	1	0	1	0	IM_control	hyper_NEC	NEC	0.0006	2.25	2.25	5.86	2.6
chr1	1110103	1110103	*	0.0235197	0.590367	12.0473	12.0473	88.0944	76.0471	NM_017891	C1orf159	6254	-	0	0	1	1	0	1	0	IM_control	hyper_NEC	NEC	0.0006	2.25	2.25	5.86	2.6
chr1	1110127	1110127	*	0.0469675	0.78313	11.7858	11.7858	88.415	76.6292	NM_017891	C1orf159	6230	-	0	0	1	1	0	1	0	IM_control	hyper_NEC	NEC	0.0006	2.25	2.25	5.86	2.6
chr1	1110140	1110140	*	0.00876076	0.394595	11.6916	11.6916	88.7066	77.015	NM_017891	C1orf159	6217	-	0	0	1	1	0	1	0	IM_control	hyper_NEC	NEC	0.0006	2.25	2.25	5.86	2.6
chr1	1110141	1110141	*	0.0381351	0.719525	11.6827	11.6827	88.7159	77.0332	NM_017891	C1orf159	6216	-	0	0	1	1	0	1	0	IM_control	hyper_NEC	NEC	0.0006	2.25	2.25	5.86	2.6
chr1	1123180	1123180	*	0.048015	0.790531	13.187	13.187	58.7394	45.5524	NM_001363525	C1orf159	-6825	-	0	0	0	0	0	0	0	IM_control	IM_NEC	NEC	0.0006	2.25	2.25	5.86	2.6
chr1	1123205	1123205	*	0.0414234	0.744266	14.1263	14.1263	57.3467	43.2204	NM_001363525	C1orf159	-6850	-	0	0	0	0	0	0	0	IM_control	IM_NEC	NEC	0.0006	2.25	2.25	5.86	2.6
chr1	1123254	1123254	*	0.00227911	0.236703	15.0102	15.0102	54.0435	39.0334	NM_001363525	C1orf159	-6899	-	0	0	0	0	0	0	0	IM_control	IM_NEC	NEC	0.0006	2.25	2.25	5.86	2.6
chr1	1123255	1123255	*	0.00461443	0.306264	15.018	15.018	53.9688	38.9508	NM_001363525	C1orf159	-6900	-	0	0	0	0	0	0	0	IM_control	IM_NEC	NEC	0.0006	2.25	2.25	5.86	2.6
chr1	1123258	1123258	*	0.00925214	0.402789	15.0391	15.0391	53.7414	38.7023	NM_001363525	C1orf159	-6903	-	0	0	0	0	0	0	0	IM_control	IM_NEC	NEC	0.0006	2.25	2.25	5.86	2.6
chr1	1123278	1123278	*	0.0108281	0.428632	15.1566	15.1566	52.0812	36.9246	NM_001363525	C1orf159	-6923	-	0	0	0	0	0	0	0	IM_control	IM_NEC	NEC	0.0006	2.25	2.25	5.86	2.6
chr1	1123308	1123308	*	0.0107563	0.427535	14.9904	14.9904	49.0552	34.0648	NM_001363525	C1orf159	-6953	-	0	0	0	0	0	0	0	IM_control	IM_NEC	NEC	0.0006	2.25	2.25	5.86	2.6
chr1	1325967	1325967	*	0.00122615	0.191407	17.6654	17.6654	85.5395	67.8741	NM_001029885	CPTP	1206	+	1	0	1	1	0	1	0	IM_control	hyper_NEC	NEC	0.0004	2.49	2.49	10.52	4.22
chr1	1325973	1325973	*	0.0116399	0.440964	17.6641	17.6641	85.6546	67.9905	NM_001029885	CPTP	1212	+	1	0	1	1	0	1	0	IM_control	hyper_NEC	NEC	0.0004	2.49	2.49	10.52	4.22
chr1	1325984	1325984	*	0.00329125	0.269872	17.88	17.88	85.9234	68.0434	NM_001029885	CPTP	1223	+	1	0	1	1	0	1	0	IM_control	hyper_NEC	NEC	0.0004	2.49	2.49	10.52	4.22
chr1	1344771	1344771	*	0.0228191	0.582848	10.2244	10.2244	73.4259	63.2015	NM_001330311	DVL1	4342	-	0	0	1	1	0	0	0	IM_control	IM_NEC	NEC	0.0483	1.43	1.43	7.54	5.28
chr1	1344778	1344778	*	0.0230617	0.58537	10.3481	10.3481	73.3027	62.9546	NM_001330311	DVL1	4335	-	0	0	1	1	0	0	0	IM_control	IM_NEC	NEC	0.0483	1.43	1.43	7.54	5.28
chr1	1344797	1344797	*	0.0290432	0.64341	10.5693	10.5693	72.8244	62.2552	NM_001330311	DVL1	4316	-	0	0	1	1	0	0	0	IM_control	IM_NEC	NEC	0.0483	1.43	1.43	7.54	5.28
chr1	1347351	1347351	*	0.0311435	0.662021	12.6703	12.6703	85.5353	72.865	NM_001330311	DVL1	1762	-	0	0	1	1	0	1	0	IM_control	hyper_NEC	NEC	0.0483	1.43	1.43	7.54	5.28
chr1	1347361	1347361	*	0.0440662	0.76282	12.8737	12.8737	85.5443	72.6707	NM_001330311	DVL1	1752	-	0	0	1	1	0	1	0	IM_control	hyper_NEC	NEC	0.0483	1.43	1.43	7.54	5.28
chr1	1347363	1347363	*	0.0159321	0.502613	12.8984	12.8984	85.5378	72.6393	NM_001330311	DVL1	1750	-	0	0	1	1	0	1	0	IM_control	hyper_NEC	NEC	0.0483	1.43	1.43	7.54	5.28
chr1	1353526	1353526	*	0.0404182	0.737252	10.944	10.944	53.3742	42.4302	NM_004421	DVL1	-4415	-	0	1	1	2	0	1	0	IM_control	IM_NEC	NEC	0.0483	1.43	1.43	7.54	5.28
chr1	1436441	1436441	*	0.00428519	0.297772	13.0234	13.0234	62.7557	49.7322	NM_199121	VWA1	920	+	0	0	1	1	0	1	0	IM_control	IM_NEC	NEC	0.0158	-1.74	1.74	10.71	18.67
chr1	1436444	1436444	*	0.0270137	0.624728	13.0577	13.0577	62.7044	49.6467	NM_199121	VWA1	923	+	0	0	1	1	0	1	0	IM_control	IM_NEC	NEC	0.0158	-1.74	1.74	10.71	18.67
chr1	1436464	1436464	*	0.00044125	0.137302	13.2493	13.2493	62.3112	49.062	NM_199121	VWA1	943	+	0	0	1	1	0	1	0	IM_control	IM_NEC	NEC	0.0158	-1.74	1.74	10.71	18.67
chr1	1436465	1436465	*	0.000424898	0.136191	13.2567	13.2567	62.2889	49.0322	NM_199121	VWA1	944	+	0	0	1	1	0	1	0	IM_control	IM_NEC	NEC	0.0158	-1.74	1.74	10.71	18.67
chr1	1436524	1436524	*	0.00151438	0.205907	13.4119	13.4119	60.4223	47.0104	NM_199121	VWA1	1003	+	0	0	1	1	0	1	0	IM_control	IM_NEC	NEC	0.0158	-1.74	1.74	10.71	18.67
chr1	2230448	2230448	*	0.00921421	0.402129	18.177	18.177	29.7282	11.5512	NM_003036	SKI	1755	+	0	0	1	1	0	1	0	hypo_control	IM_NEC	NEC	0.0033	-2.11	2.11	24.71	52.05
chr1	2230481	2230481	*	0.00597473	0.339524	18.73	18.73	29.6246	10.8946	NM_003036	SKI	1788	+	0	0	1	1	0	1	0	hypo_control	IM_NEC	NEC	0.0033	-2.11	2.11	24.71	52.05
chr1	2230482	2230482	*	0.00199059	0.22596	18.7395	18.7395	29.6301	10.8906	NM_003036	SKI	1789	+	0	0	1	1	0	1	0	hypo_control	IM_NEC	NEC	0.0033	-2.11	2.11	24.71	52.05
chr1	2230483	2230483	*	0.0180788	0.529968	18.7489	18.7489	29.6356	10.8868	NM_003036	SKI	1790	+	0	0	1	1	0	1	0	hypo_control	IM_NEC	NEC	0.0033	-2.11	2.11	24.71	52.05
chr1	2230484	2230484	*	0.0108578	0.429141	18.758	18.758	29.6411	10.8831	NM_003036	SKI	1791	+	0	0	1	1	0	1	0	hypo_control	IM_NEC	NEC	0.0033	-2.11	2.11	24.71	52.05
chr1	2230500	2230500	*	0.00180633	0.21894	18.914	18.914	29.6163	10.7024	NM_003036	SKI	1807	+	0	0	1	1	0	1	0	hypo_control	IM_NEC	NEC	0.0033	-2.11	2.11	24.71	52.05
chr1	2230501	2230501	*	0.0020086	0.226693	18.9184	18.9184	29.6214	10.703	NM_003036	SKI	1808	+	0	0	1	1	0	1	0	hypo_control	IM_NEC	NEC	0.0033	-2.11	2.11	24.71	52.05
chr1	2230507	2230507	*	0.0222404	0.576793	18.9375	18.9375	29.65	10.7125	NM_003036	SKI	1814	+	0	0	1	1	0	1	0	hypo_control	IM_NEC	NEC	0.0033	-2.11	2.11	24.71	52.05
chr1	2230508	2230508	*	0.00239053	0.241116	18.9395	18.9395	29.6545	10.7151	NM_003036	SKI	1815	+	0	0	1	1	0	1	0	hypo_control	IM_NEC	NEC	0.0033	-2.11	2.11	24.71	52.05
chr1	2230550	2230550	*	0.0364456	0.706359	18.4861	18.4861	30.1467	11.6606	NM_003036	SKI	1857	+	0	0	1	1	0	1	0	hypo_control	IM_NEC	NEC	0.0033	-2.11	2.11	24.71	52.05
chr1	2230562	2230562	*	0.0257271	0.612407	18.2155	18.2155	30.1909	11.9754	NM_003036	SKI	1869	+	0	0	1	1	0	1	0	hypo_control	IM_NEC	NEC	0.0033	-2.11	2.11	24.71	52.05
chr1	2230563	2230563	*	0.00119754	0.190035	18.1909	18.1909	30.1887	11.9978	NM_003036	SKI	1870	+	0	0	1	1	0	1	0	hypo_control	IM_NEC	NEC	0.0033	-2.11	2.11	24.71	52.05
chr1	2230565	2230565	*	0.0125388	0.454823	18.14	18.14	30.184	12.044	NM_003036	SKI	1872	+	0	0	1	1	0	1	0	hypo_control	IM_NEC	NEC	0.0033	-2.11	2.11	24.71	52.05
chr1	2230624	2230624	*	0.0458037	0.774434	15.5868	15.5868	29.6512	14.0644	NM_003036	SKI	1931	+	0	0	1	1	0	1	0	hypo_control	IM_NEC	NEC	0.0033	-2.11	2.11	24.71	52.05
chr1	2231067	2231067	*	0.000939276	0.175062	14.0117	14.0117	21.7587	7.74707	NM_003036	SKI	2374	+	0	0	1	1	0	1	0	hypo_control	IM_NEC	NEC	0.0033	-2.11	2.11	24.71	52.05
chr1	2231088	2231088	*	0.0415005	0.744851	13.3671	13.3671	20.8828	7.51564	NM_003036	SKI	2395	+	0	0	1	1	0	1	0	hypo_control	IM_NEC	NEC	0.0033	-2.11	2.11	24.71	52.05
chr1	2231225	2231225	*	0.00157927	0.209167	16.5236	16.5236	25.1608	8.63722	NM_003036	SKI	2532	+	0	0	1	1	0	1	0	hypo_control	IM_NEC	NEC	0.0033	-2.11	2.11	24.71	52.05
chr1	2231243	2231243	*	0.00407812	0.292238	17.1078	17.1078	25.8961	8.78825	NM_003036	SKI	2550	+	0	0	1	1	0	1	0	hypo_control	IM_NEC	NEC	0.0033	-2.11	2.11	24.71	52.05
chr1	2231254	2231254	*	0.000228287	0.110225	17.3954	17.3954	26.2234	8.82795	NM_003036	SKI	2561	+	0	0	1	1	0	1	0	hypo_control	IM_NEC	NEC	0.0033	-2.11	2.11	24.71	52.05
chr1	2231296	2231296	*	0.00224756	0.235701	17.1797	17.1797	26.6219	9.44218	NM_003036	SKI	2603	+	0	0	1	1	0	1	0	hypo_control	IM_NEC	NEC	0.0033	-2.11	2.11	24.71	52.05
chr1	2231297	2231297	*	0.00355245	0.277714	17.1755	17.1755	26.6068	9.43129	NM_003036	SKI	2604	+	0	0	1	1	0	1	0	hypo_control	IM_NEC	NEC	0.0033	-2.11	2.11	24.71	52.05
chr1	2231302	2231302	*	0.0022056	0.234167	17.1443	17.1443	26.5182	9.37391	NM_003036	SKI	2609	+	0	0	1	1	0	1	0	hypo_control	IM_NEC	NEC	0.0033	-2.11	2.11	24.71	52.05
chr1	2231303	2231303	*	0.0448787	0.76807	17.136	17.136	26.498	9.36192	NM_003036	SKI	2610	+	0	0	1	1	0	1	0	hypo_control	IM_NEC	NEC	0.0033	-2.11	2.11	24.71	52.05
chr1	2231357	2231357	*	0.0165874	0.511352	15.3902	15.3902	25.3958	10.0056	NM_003036	SKI	2664	+	0	0	1	1	0	1	0	hypo_control	IM_NEC	NEC	0.0033	-2.11	2.11	24.71	52.05
chr1	2231455	2231455	*	0.0484908	0.794048	12.574	12.574	24.6952	12.1212	NM_003036	SKI	2762	+	0	0	1	1	0	1	0	hypo_control	IM_NEC	NEC	0.0033	-2.11	2.11	24.71	52.05
chr1	2231520	2231520	*	0.0110424	0.431978	12.7337	12.7337	30.1393	17.4056	NM_003036	SKI	2827	+	0	0	1	1	0	1	0	hypo_control	IM_NEC	NEC	0.0033	-2.11	2.11	24.71	52.05
chr1	2231523	2231523	*	0.0142533	0.480154	12.7723	12.7723	30.3594	17.5872	NM_003036	SKI	2830	+	0	0	1	1	0	1	0	hypo_control	IM_NEC	NEC	0.0033	-2.11	2.11	24.71	52.05
chr1	2231586	2231586	*	0.00942758	0.40588	13.6171	13.6171	33.9298	20.3126	NM_003036	SKI	2893	+	0	0	1	1	0	1	0	IM_control	IM_NEC	NEC	0.0033	-2.11	2.11	24.71	52.05
chr1	2234148	2234148	*	0.0113097	0.436405	-10.119	10.119	14.3697	24.4887	NM_003036	SKI	5455	+	0	0	1	1	0	0	0	IM_control	hypo_NEC	control	0.0033	-2.11	2.11	24.71	52.05
chr1	2240440	2240440	*	0.0121317	0.448538	-13.5216	13.5216	18.9892	32.5108	NM_003036	SKI	11747	+	0	0	1	1	0	0	0	IM_control	hypo_NEC	control	0.0033	-2.11	2.11	24.71	52.05
chr1	2248494	2248494	*	0.0230617	0.58537	15.3668	15.3668	76.2758	60.909	NM_003036	SKI	19801	+	0	0	1	1	0	0	0	IM_control	IM_NEC	NEC	0.0033	-2.11	2.11	24.71	52.05
chr1	2248495	2248495	*	0.0315993	0.66583	15.3811	15.3811	76.3332	60.9521	NM_003036	SKI	19802	+	0	0	1	1	0	0	0	IM_control	IM_NEC	NEC	0.0033	-2.11	2.11	24.71	52.05
chr1	2248520	2248520	*	0.0181872	0.531269	15.6943	15.6943	77.626	61.9317	NM_003036	SKI	19827	+	0	0	1	1	0	0	0	IM_control	IM_NEC	NEC	0.0033	-2.11	2.11	24.71	52.05
chr1	2248556	2248556	*	0.000896268	0.172002	16.0263	16.0263	79.0228	62.9965	NM_003036	SKI	19863	+	0	0	1	1	0	0	0	IM_control	IM_NEC	NEC	0.0033	-2.11	2.11	24.71	52.05
chr1	2248557	2248557	*	0.00140954	0.200854	16.0571	16.0571	79.0753	63.0182	NM_003036	SKI	19864	+	0	0	1	1	0	0	0	IM_control	IM_NEC	NEC	0.0033	-2.11	2.11	24.71	52.05
chr1	2248588	2248588	*	0.0275684	0.629614	16.2419	16.2419	79.8652	63.6233	NM_003036	SKI	19895	+	0	0	1	1	0	0	0	IM_control	IM_NEC	NEC	0.0033	-2.11	2.11	24.71	52.05
chr1	2248589	2248589	*	0.000917177	0.173669	16.2466	16.2466	79.8846	63.638	NM_003036	SKI	19896	+	0	0	1	1	0	0	0	IM_control	IM_NEC	NEC	0.0033	-2.11	2.11	24.71	52.05
chr1	2248593	2248593	*	0.0264474	0.61944	16.3194	16.3194	80.0061	63.6868	NM_003036	SKI	19900	+	0	0	1	1	0	0	0	IM_control	hyper_NEC	NEC	0.0033	-2.11	2.11	24.71	52.05
chr1	2248594	2248594	*	0.0103681	0.420838	16.3236	16.3236	80.0236	63.7	NM_003036	SKI	19901	+	0	0	1	1	0	0	0	IM_control	hyper_NEC	NEC	0.0033	-2.11	2.11	24.71	52.05
chr1	2248596	2248596	*	0.00533681	0.324439	16.3315	16.3315	80.0572	63.7256	NM_003036	SKI	19903	+	0	0	1	1	0	0	0	IM_control	hyper_NEC	NEC	0.0033	-2.11	2.11	24.71	52.05
chr1	2248597	2248597	*	0.000605695	0.15116	16.3026	16.3026	80.046	63.7434	NM_003036	SKI	19904	+	0	0	1	1	0	0	0	IM_control	hyper_NEC	NEC	0.0033	-2.11	2.11	24.71	52.05
chr1	2248604	2248604	*	0.00793159	0.378871	16.3761	16.3761	80.1871	63.811	NM_003036	SKI	19911	+	0	0	1	1	0	0	0	IM_control	hyper_NEC	NEC	0.0033	-2.11	2.11	24.71	52.05
chr1	2248620	2248620	*	0.0284665	0.638249	16.4513	16.4513	80.3554	63.9041	NM_003036	SKI	19927	+	0	0	1	1	0	0	0	IM_control	hyper_NEC	NEC	0.0033	-2.11	2.11	24.71	52.05
chr1	2248621	2248621	*	0.0188471	0.539145	16.4511	16.4511	80.3593	63.9082	NM_003036	SKI	19928	+	0	0	1	1	0	0	0	IM_control	hyper_NEC	NEC	0.0033	-2.11	2.11	24.71	52.05
chr1	2250687	2250687	*	0.0406558	0.738818	13.7862	13.7862	62.5257	48.7395	NM_003036	SKI	21994	+	0	0	1	1	0	0	0	IM_control	IM_NEC	NEC	0.0033	-2.11	2.11	24.71	52.05
chr1	2250688	2250688	*	0.049333	0.799628	13.7769	13.7769	62.518	48.741	NM_003036	SKI	21995	+	0	0	1	1	0	0	0	IM_control	IM_NEC	NEC	0.0033	-2.11	2.11	24.71	52.05
chr1	2250695	2250695	*	0.0167217	0.513046	13.7188	13.7188	62.4682	48.7493	NM_003036	SKI	22002	+	0	0	1	1	0	0	0	IM_control	IM_NEC	NEC	0.0033	-2.11	2.11	24.71	52.05
chr1	2250749	2250749	*	0.0015599	0.208112	13.4979	13.4979	62.8027	49.3049	NM_003036	SKI	22056	+	0	0	1	1	0	0	0	IM_control	IM_NEC	NEC	0.0033	-2.11	2.11	24.71	52.05
chr1	2250750	2250750	*	0.0106525	0.425732	13.4976	13.4976	62.8286	49.3311	NM_003036	SKI	22057	+	0	0	1	1	0	0	0	IM_control	IM_NEC	NEC	0.0033	-2.11	2.11	24.71	52.05
chr1	2250790	2250790	*	0.00638749	0.348151	13.2319	13.2319	64.4014	51.1695	NM_003036	SKI	22097	+	0	0	1	1	0	0	0	IM_control	IM_NEC	NEC	0.0033	-2.11	2.11	24.71	52.05
chr1	2251892	2251892	*	0.00276473	0.253208	22.2086	22.2086	66.1525	43.9439	NM_003036	SKI	23199	+	0	0	1	1	0	0	0	IM_control	IM_NEC	NEC	0.0033	-2.11	2.11	24.71	52.05
chr1	2251901	2251901	*	0.00254342	0.245991	21.9135	21.9135	66.0464	44.1329	NM_003036	SKI	23208	+	0	0	1	1	0	0	0	IM_control	IM_NEC	NEC	0.0033	-2.11	2.11	24.71	52.05
chr1	2251911	2251911	*	0.00396824	0.289352	21.6788	21.6788	65.9041	44.2253	NM_003036	SKI	23218	+	0	0	1	1	0	0	0	IM_control	IM_NEC	NEC	0.0033	-2.11	2.11	24.71	52.05
chr1	2251912	2251912	*	0.00261667	0.248487	21.6516	21.6516	65.8907	44.2391	NM_003036	SKI	23219	+	0	0	1	1	0	0	0	IM_control	IM_NEC	NEC	0.0033	-2.11	2.11	24.71	52.05
chr1	2251926	2251926	*	0.00803096	0.380698	21.265	21.265	65.7425	44.4775	NM_003036	SKI	23233	+	0	0	1	1	0	0	0	IM_control	IM_NEC	NEC	0.0033	-2.11	2.11	24.71	52.05
chr1	2251927	2251927	*	0.00954463	0.407709	21.2341	21.2341	65.7336	44.4995	NM_003036	SKI	23234	+	0	0	1	1	0	0	0	IM_control	IM_NEC	NEC	0.0033	-2.11	2.11	24.71	52.05
chr1	2251957	2251957	*	0.000186947	0.102764	20.2206	20.2206	65.6225	45.4018	NM_003036	SKI	23264	+	0	0	1	1	0	0	0	IM_control	IM_NEC	NEC	0.0033	-2.11	2.11	24.71	52.05
chr1	2251958	2251958	*	0.000435833	0.13701	20.183	20.183	65.624	45.441	NM_003036	SKI	23265	+	0	0	1	1	0	0	0	IM_control	IM_NEC	NEC	0.0033	-2.11	2.11	24.71	52.05
chr1	2251998	2251998	*	0.0340963	0.68712	18.4576	18.4576	65.9786	47.521	NM_003036	SKI	23305	+	0	0	1	1	0	0	0	IM_control	IM_NEC	NEC	0.0033	-2.11	2.11	24.71	52.05
chr1	2251999	2251999	*	0.0259212	0.614221	18.4129	18.4129	65.9973	47.5845	NM_003036	SKI	23306	+	0	0	1	1	0	0	0	IM_control	IM_NEC	NEC	0.0033	-2.11	2.11	24.71	52.05
chr1	2252002	2252002	*	0.00222663	0.234979	18.1446	18.1446	65.9663	47.8217	NM_003036	SKI	23309	+	0	0	1	1	0	0	0	IM_control	IM_NEC	NEC	0.0033	-2.11	2.11	24.71	52.05
chr1	2252009	2252009	*	0.000425361	0.136191	17.7734	17.7734	66.086	48.3125	NM_003036	SKI	23316	+	0	0	1	1	0	0	0	IM_control	IM_NEC	NEC	0.0033	-2.11	2.11	24.71	52.05
chr1	2252096	2252096	*	0.0357938	0.701178	13.459	13.459	70.3295	56.8705	NM_003036	SKI	23403	+	0	0	1	1	0	0	0	IM_control	IM_NEC	NEC	0.0033	-2.11	2.11	24.71	52.05
chr1	2255859	2255859	*	0.00872674	0.393907	-19.653	19.653	39.5857	59.2387	NM_003036	SKI	27166	+	0	0	1	1	0	0	0	IM_control	IM_NEC	control	0.0033	-2.11	2.11	24.71	52.05
chr1	2259411	2259411	*	0.0354413	0.698333	10.6515	10.6515	76.288	65.6365	NM_003036	SKI	30718	+	0	0	1	1	0	0	0	IM_control	IM_NEC	NEC	0.0033	-2.11	2.11	24.71	52.05
chr1	2259421	2259421	*	0.0270671	0.625251	10.8332	10.8332	76.0355	65.2022	NM_003036	SKI	30728	+	0	0	1	1	0	0	0	IM_control	IM_NEC	NEC	0.0033	-2.11	2.11	24.71	52.05
chr1	2259422	2259422	*	0.0497782	0.802585	10.8521	10.8521	76.0115	65.1595	NM_003036	SKI	30729	+	0	0	1	1	0	0	0	IM_control	IM_NEC	NEC	0.0033	-2.11	2.11	24.71	52.05
chr1	2259549	2259549	*	0.000897582	0.172034	14.0014	14.0014	77.0293	63.0278	NM_003036	SKI	30856	+	0	0	1	1	0	0	0	IM_control	IM_NEC	NEC	0.0033	-2.11	2.11	24.71	52.05
chr1	2261797	2261797	*	0.0323466	0.672423	10.6298	10.6298	87.1995	76.5698	NM_003036	SKI	33104	+	0	0	1	1	0	0	0	IM_control	hyper_NEC	NEC	0.0033	-2.11	2.11	24.71	52.05
chr1	2261803	2261803	*	0.0425215	0.752283	10.2843	10.2843	87.4095	77.1252	NM_003036	SKI	33110	+	0	0	1	1	0	0	0	IM_control	hyper_NEC	NEC	0.0033	-2.11	2.11	24.71	52.05
chr1	2272129	2272129	*	0.0427516	0.753909	14.491	14.491	39.3726	24.8816	NM_003036	SKI	43436	+	0	0	1	1	0	0	0	IM_control	IM_NEC	NEC	0.0033	-2.11	2.11	24.71	52.05
chr1	2272159	2272159	*	0.0190233	0.541188	15.3201	15.3201	40.1732	24.8532	NM_003036	SKI	43466	+	0	0	1	1	0	0	0	IM_control	IM_NEC	NEC	0.0033	-2.11	2.11	24.71	52.05
chr1	2272186	2272186	*	0.0283512	0.63729	16.2696	16.2696	40.3125	24.0429	NM_003036	SKI	43493	+	0	0	1	1	0	0	0	IM_control	IM_NEC	NEC	0.0033	-2.11	2.11	24.71	52.05
chr1	2272203	2272203	*	0.00635723	0.34763	16.6502	16.6502	40.9436	24.2935	NM_003036	SKI	43510	+	0	0	1	1	0	0	0	IM_control	IM_NEC	NEC	0.0033	-2.11	2.11	24.71	52.05
chr1	2272210	2272210	*	0.000369961	0.129692	16.8229	16.8229	41.1355	24.3126	NM_003036	SKI	43517	+	0	0	1	1	0	0	0	IM_control	IM_NEC	NEC	0.0033	-2.11	2.11	24.71	52.05
chr1	2272219	2272219	*	0.00395915	0.289034	16.8788	16.8788	41.655	24.7762	NM_003036	SKI	43526	+	0	0	1	1	0	0	0	IM_control	IM_NEC	NEC	0.0033	-2.11	2.11	24.71	52.05
chr1	2274386	2274386	*	0.044977	0.768813	12.4192	12.4192	62.2109	49.7917	NM_003036	SKI	45693	+	0	0	1	1	0	0	0	IM_control	IM_NEC	NEC	0.0033	-2.11	2.11	24.71	52.05
chr1	2274432	2274432	*	0.0440521	0.762677	12.1507	12.1507	63.3672	51.2165	NM_003036	SKI	45739	+	0	0	1	1	0	0	0	IM_control	IM_NEC	NEC	0.0033	-2.11	2.11	24.71	52.05
chr1	2274505	2274505	*	0.0460227	0.77599	11.4104	11.4104	63.7442	52.3338	NM_003036	SKI	45812	+	0	0	1	1	0	0	0	IM_control	IM_NEC	NEC	0.0033	-2.11	2.11	24.71	52.05
chr1	2390482	2390482	*	0.0324744	0.673457	16.4202	16.4202	82.9579	66.5377	NM_024848	MORN1	1270	-	1	0	1	1	0	1	0	IM_control	hyper_NEC	NEC	0.0023	2.51	2.51	3.25	1.29
chr1	2392715	2392715	*	0.0009113	0.173187	21.3143	21.3143	53.7788	32.4645	NM_007033	RER1	942	+	1	0	1	1	0	1	0	IM_control	IM_NEC	NEC	0.0242	1.39	1.39	21.31	15.38
chr1	2392766	2392766	*	0.000456935	0.138427	21.1157	21.1157	56.3844	35.2688	NM_007033	RER1	993	+	1	0	1	1	0	1	0	IM_control	IM_NEC	NEC	0.0242	1.39	1.39	21.31	15.38
chr1	2392782	2392782	*	0.000743347	0.161796	21.0533	21.0533	57.5339	36.4806	NM_007033	RER1	1009	+	1	0	1	1	0	1	0	IM_control	IM_NEC	NEC	0.0242	1.39	1.39	21.31	15.38
chr1	2392785	2392785	*	0.00116014	0.18827	21.0204	21.0204	57.774	36.7536	NM_007033	RER1	1012	+	1	0	1	1	0	1	0	IM_control	IM_NEC	NEC	0.0242	1.39	1.39	21.31	15.38
chr1	2392788	2392788	*	0.000109119	0.085971	20.8922	20.8922	57.937	37.0448	NM_007033	RER1	1015	+	1	0	1	1	0	1	0	IM_control	IM_NEC	NEC	0.0242	1.39	1.39	21.31	15.38
chr1	2392791	2392791	*	0.000311209	0.121767	20.7906	20.7906	58.1506	37.3599	NM_007033	RER1	1018	+	1	0	1	1	0	1	0	IM_control	IM_NEC	NEC	0.0242	1.39	1.39	21.31	15.38
chr1	2392846	2392846	*	0.00816703	0.38327	19.1797	19.1797	64.8045	45.6248	NM_007033	RER1	1073	+	1	0	1	1	0	1	0	IM_control	IM_NEC	NEC	0.0242	1.39	1.39	21.31	15.38
chr1	2392890	2392890	*	0.00202633	0.227482	16.4202	16.4202	71.5288	55.1086	NM_007033	RER1	1117	+	1	0	1	1	0	1	0	IM_control	IM_NEC	NEC	0.0242	1.39	1.39	21.31	15.38
chr1	2392934	2392934	*	0.0123555	0.45203	13.1621	13.1621	76.2676	63.1055	NM_007033	RER1	1161	+	1	0	1	1	0	1	0	IM_control	IM_NEC	NEC	0.0242	1.39	1.39	21.31	15.38
chr1	2393738	2393738	*	0.00912109	0.400713	16.7424	16.7424	80.405	63.6625	NM_007033	RER1	1965	+	0	0	1	1	0	1	0	IM_control	hyper_NEC	NEC	0.0242	1.39	1.39	21.31	15.38
chr1	2393753	2393753	*	0.00593047	0.338462	16.8384	16.8384	80.6681	63.8297	NM_007033	RER1	1980	+	0	0	1	1	0	1	0	IM_control	hyper_NEC	NEC	0.0242	1.39	1.39	21.31	15.38
chr1	2393782	2393782	*	0.000176322	0.100819	17.0855	17.0855	81.4353	64.3499	NM_007033	RER1	2009	+	0	0	1	1	0	1	0	IM_control	hyper_NEC	NEC	0.0242	1.39	1.39	21.31	15.38
chr1	2393815	2393815	*	4.44809e-05	0.0638144	17.3448	17.3448	82.5312	65.1865	NM_007033	RER1	2042	+	0	0	1	1	0	1	0	IM_control	hyper_NEC	NEC	0.0242	1.39	1.39	21.31	15.38
chr1	2393832	2393832	*	6.56373e-07	0.0167125	17.3133	17.3133	82.9458	65.6325	NM_007033	RER1	2059	+	0	0	1	1	0	1	0	IM_control	hyper_NEC	NEC	0.0242	1.39	1.39	21.31	15.38
chr1	2393870	2393870	*	5.22056e-06	0.0342916	17.0934	17.0934	84.0823	66.9889	NM_007033	RER1	2097	+	0	0	1	1	0	1	0	IM_control	hyper_NEC	NEC	0.0242	1.39	1.39	21.31	15.38
chr1	2413960	2413960	*	0.00676602	0.355925	14.9364	14.9364	58.1941	43.2576	NM_153818	PEX10	-1390	-	1	0	0	0	0	1	0	IM_control	IM_NEC	NEC	0.0361	1.53	1.53	2.81	1.84
chr1	2413961	2413961	*	0.0332808	0.680217	14.9173	14.9173	58.0726	43.1552	NM_153818	PEX10	-1391	-	1	0	0	0	0	1	0	IM_control	IM_NEC	NEC	0.0361	1.53	1.53	2.81	1.84
chr1	2413962	2413962	*	0.0174482	0.522442	14.8985	14.8985	57.9515	43.053	NM_153818	PEX10	-1392	-	1	0	0	0	0	1	0	IM_control	IM_NEC	NEC	0.0361	1.53	1.53	2.81	1.84
chr1	2413971	2413971	*	0.0252072	0.607139	14.5047	14.5047	56.643	42.1383	NM_153818	PEX10	-1401	-	1	0	0	0	0	1	0	IM_control	IM_NEC	NEC	0.0361	1.53	1.53	2.81	1.84
chr1	2413972	2413972	*	0.0118925	0.444733	14.4882	14.4882	56.5266	42.0384	NM_153818	PEX10	-1402	-	1	0	0	0	0	1	0	IM_control	IM_NEC	NEC	0.0361	1.53	1.53	2.81	1.84
chr1	2414036	2414036	*	0.0423343	0.751016	14.6339	14.6339	50.8129	36.1789	NM_153818	PEX10	-1466	-	1	0	0	0	0	1	0	IM_control	IM_NEC	NEC	0.0361	1.53	1.53	2.81	1.84
chr1	2414037	2414037	*	0.0305463	0.65691	14.6348	14.6348	50.734	36.0992	NM_153818	PEX10	-1467	-	1	0	0	0	0	1	0	IM_control	IM_NEC	NEC	0.0361	1.53	1.53	2.81	1.84
chr1	2414053	2414053	*	0.00604844	0.341315	14.5806	14.5806	49.4617	34.8811	NM_153818	PEX10	-1483	-	1	0	0	0	0	1	0	IM_control	IM_NEC	NEC	0.0361	1.53	1.53	2.81	1.84
chr1	2414058	2414058	*	0.0326915	0.675302	14.6026	14.6026	49.1472	34.5446	NM_153818	PEX10	-1488	-	1	0	0	0	0	1	0	IM_control	IM_NEC	NEC	0.0361	1.53	1.53	2.81	1.84
chr1	2414065	2414065	*	0.0202871	0.555795	14.5184	14.5184	48.6346	34.1162	NM_153818	PEX10	-1495	-	1	0	0	0	0	1	0	IM_control	IM_NEC	NEC	0.0361	1.53	1.53	2.81	1.84
chr1	2414072	2414072	*	0.0158999	0.502224	14.494	14.494	48.2292	33.7353	NM_153818	PEX10	-1502	-	0	0	0	0	0	1	0	IM_control	IM_NEC	NEC	0.0361	1.53	1.53	2.81	1.84
chr1	2418251	2418251	*	0.0371281	0.711497	11.4126	11.4126	57.8653	46.4528	NM_153818	PEX10	-5681	-	0	0	0	0	0	0	0	IM_control	IM_NEC	NEC	0.0361	1.53	1.53	2.81	1.84
chr1	2418264	2418264	*	0.0363498	0.705464	11.6331	11.6331	55.614	43.981	NM_153818	PEX10	-5694	-	0	0	0	0	0	0	0	IM_control	IM_NEC	NEC	0.0361	1.53	1.53	2.81	1.84
chr1	2418276	2418276	*	0.0109372	0.430499	12.0144	12.0144	53.7669	41.7525	NM_153818	PEX10	-5706	-	0	0	0	0	0	0	0	IM_control	IM_NEC	NEC	0.0361	1.53	1.53	2.81	1.84
chr1	3292302	3292302	*	0.00822864	0.384495	10.9995	10.9995	83.4356	72.4362	NM_014448	ARHGEF16	-162281	+	0	0	1	1	0	0	0	IM_control	hyper_NEC	NEC	0.0025	5.38	5.38	10.36	1.92
chr1	3292304	3292304	*	0.00626013	0.345824	10.9465	10.9465	83.4746	72.5281	NM_014448	ARHGEF16	-162279	+	0	0	1	1	0	0	0	IM_control	hyper_NEC	NEC	0.0025	5.38	5.38	10.36	1.92
chr1	3292310	3292310	*	0.000370871	0.129826	10.8057	10.8057	83.5827	72.7769	NM_014448	ARHGEF16	-162273	+	0	0	1	1	0	0	0	IM_control	hyper_NEC	NEC	0.0025	5.38	5.38	10.36	1.92
chr1	3292319	3292319	*	0.000503366	0.142714	10.6449	10.6449	83.6443	72.9994	NM_014448	ARHGEF16	-162264	+	0	0	1	1	0	0	0	IM_control	hyper_NEC	NEC	0.0025	5.38	5.38	10.36	1.92
chr1	3293318	3293318	*	0.0474729	0.78688	12.6726	12.6726	83.2497	70.577	NM_014448	ARHGEF16	-161265	+	0	0	1	1	0	0	0	IM_control	hyper_NEC	NEC	0.0025	5.38	5.38	10.36	1.92
chr1	3293330	3293330	*	0.0224543	0.578955	13.4314	13.4314	83.2814	69.85	NM_014448	ARHGEF16	-161253	+	0	0	1	1	0	0	0	IM_control	hyper_NEC	NEC	0.0025	5.38	5.38	10.36	1.92
chr1	3293331	3293331	*	0.00473669	0.309349	13.491	13.491	83.2836	69.7926	NM_014448	ARHGEF16	-161252	+	0	0	1	1	0	0	0	IM_control	hyper_NEC	NEC	0.0025	5.38	5.38	10.36	1.92
chr1	3293347	3293347	*	0.00129339	0.195107	14.4063	14.4063	83.382	68.9757	NM_014448	ARHGEF16	-161236	+	0	0	1	1	0	0	0	IM_control	hyper_NEC	NEC	0.0025	5.38	5.38	10.36	1.92
chr1	3293376	3293376	*	0.00505714	0.317688	15.4005	15.4005	83.1343	67.7338	NM_014448	ARHGEF16	-161207	+	0	0	1	1	0	0	0	IM_control	hyper_NEC	NEC	0.0025	5.38	5.38	10.36	1.92
chr1	3293377	3293377	*	0.0118704	0.444437	15.4316	15.4316	83.1404	67.7088	NM_014448	ARHGEF16	-161206	+	0	0	1	1	0	0	0	IM_control	hyper_NEC	NEC	0.0025	5.38	5.38	10.36	1.92
chr1	3293385	3293385	*	0.0354812	0.698524	15.6541	15.6541	83.1943	67.5402	NM_014448	ARHGEF16	-161198	+	0	0	1	1	0	0	0	IM_control	hyper_NEC	NEC	0.0025	5.38	5.38	10.36	1.92
chr1	3293386	3293386	*	0.0308623	0.659722	15.6786	15.6786	83.2017	67.5231	NM_014448	ARHGEF16	-161197	+	0	0	1	1	0	0	0	IM_control	hyper_NEC	NEC	0.0025	5.38	5.38	10.36	1.92
chr1	3293443	3293443	*	0.0124009	0.452758	16.7748	16.7748	84.7935	68.0187	NM_014448	ARHGEF16	-161140	+	0	0	1	1	0	0	0	IM_control	hyper_NEC	NEC	0.0025	5.38	5.38	10.36	1.92
chr1	3293454	3293454	*	0.0345992	0.691343	16.767	16.767	85.0214	68.2544	NM_014448	ARHGEF16	-161129	+	0	0	1	1	0	0	0	IM_control	hyper_NEC	NEC	0.0025	5.38	5.38	10.36	1.92
chr1	3293478	3293478	*	0.0115504	0.439766	16.649	16.649	85.5814	68.9324	NM_014448	ARHGEF16	-161105	+	0	0	1	1	0	0	0	IM_control	hyper_NEC	NEC	0.0025	5.38	5.38	10.36	1.92
chr1	3293761	3293761	*	0.0128365	0.459323	10.9476	10.9476	75.3879	64.4403	NM_014448	ARHGEF16	-160822	+	0	0	1	1	0	0	0	IM_control	IM_NEC	NEC	0.0025	5.38	5.38	10.36	1.92
chr1	3293772	3293772	*	0.0101646	0.417763	10.378	10.378	76.1831	65.805	NM_014448	ARHGEF16	-160811	+	0	0	1	1	0	0	0	IM_control	IM_NEC	NEC	0.0025	5.38	5.38	10.36	1.92
chr1	3293779	3293779	*	0.0347195	0.69228	10.0285	10.0285	76.681	66.6526	NM_014448	ARHGEF16	-160804	+	0	0	1	1	0	0	0	IM_control	IM_NEC	NEC	0.0025	5.38	5.38	10.36	1.92
chr1	3313097	3313097	*	0.00229344	0.237167	-10.0074	10.0074	18.5257	28.5331	NM_014448	ARHGEF16	-141486	+	0	0	1	1	0	0	0	IM_control	hypo_NEC	control	0.0025	5.38	5.38	10.36	1.92
chr1	3313120	3313120	*	0.00164025	0.21217	-10.8581	10.8581	14.4507	25.3088	NM_014448	ARHGEF16	-141463	+	0	0	1	1	0	0	0	IM_control	hypo_NEC	control	0.0025	5.38	5.38	10.36	1.92
chr1	3313141	3313141	*	0.00366654	0.281189	-11.6592	11.6592	10.6974	22.3566	NM_014448	ARHGEF16	-141442	+	0	0	1	1	0	0	0	IM_control	hypo_NEC	control	0.0025	5.38	5.38	10.36	1.92
chr1	3313142	3313142	*	0.0368302	0.709221	-11.6897	11.6897	10.5358	22.2256	NM_014448	ARHGEF16	-141441	+	0	0	1	1	0	0	0	IM_control	hypo_NEC	control	0.0025	5.38	5.38	10.36	1.92
chr1	3313172	3313172	*	0.000106044	0.0851716	-12.2409	12.2409	6.09739	18.3383	NM_014448	ARHGEF16	-141411	+	0	0	1	1	0	0	0	hypo_control	hypo_NEC	control	0.0025	5.38	5.38	10.36	1.92
chr1	3313175	3313175	*	8.91514e-06	0.0398288	-12.234	12.234	5.82995	18.0639	NM_014448	ARHGEF16	-141408	+	0	0	1	1	0	0	0	hypo_control	hypo_NEC	control	0.0025	5.38	5.38	10.36	1.92
chr1	3313191	3313191	*	0.000410593	0.134043	-11.9207	11.9207	4.71112	16.6318	NM_014448	ARHGEF16	-141392	+	0	0	1	1	0	0	0	hypo_control	hypo_NEC	control	0.0025	5.38	5.38	10.36	1.92
chr1	3313192	3313192	*	0.0241065	0.595925	-11.9031	11.9031	4.66864	16.5717	NM_014448	ARHGEF16	-141391	+	0	0	1	1	0	0	0	hypo_control	hypo_NEC	control	0.0025	5.38	5.38	10.36	1.92
chr1	3313201	3313201	*	0.00870758	0.393533	-11.7609	11.7609	4.33492	16.0958	NM_014448	ARHGEF16	-141382	+	0	0	1	1	0	0	0	hypo_control	hypo_NEC	control	0.0025	5.38	5.38	10.36	1.92
chr1	3313227	3313227	*	0.00467697	0.307806	-11.3664	11.3664	3.84907	15.2154	NM_014448	ARHGEF16	-141356	+	0	0	1	1	0	0	0	hypo_control	hypo_NEC	control	0.0025	5.38	5.38	10.36	1.92
chr1	3313250	3313250	*	6.18893e-05	0.0716055	-11.4059	11.4059	3.70308	15.109	NM_014448	ARHGEF16	-141333	+	0	0	1	1	0	0	0	hypo_control	hypo_NEC	control	0.0025	5.38	5.38	10.36	1.92
chr1	3313252	3313252	*	0.000132012	0.0913636	-11.3771	11.3771	3.70101	15.0781	NM_014448	ARHGEF16	-141331	+	0	0	1	1	0	0	0	hypo_control	hypo_NEC	control	0.0025	5.38	5.38	10.36	1.92
chr1	3313271	3313271	*	0.00284456	0.255476	-11.0994	11.0994	3.72428	14.8237	NM_014448	ARHGEF16	-141312	+	0	0	1	1	0	0	0	hypo_control	hypo_NEC	control	0.0025	5.38	5.38	10.36	1.92
chr1	3313289	3313289	*	0.0132066	0.464682	-10.7423	10.7423	4.19343	14.9357	NM_014448	ARHGEF16	-141294	+	0	0	1	1	0	0	0	hypo_control	hypo_NEC	control	0.0025	5.38	5.38	10.36	1.92
chr1	3313292	3313292	*	0.00538874	0.325813	-10.7297	10.7297	4.21968	14.9494	NM_014448	ARHGEF16	-141291	+	0	0	1	1	0	0	0	hypo_control	hypo_NEC	control	0.0025	5.38	5.38	10.36	1.92
chr1	3313308	3313308	*	0.00604588	0.341249	-10.6717	10.6717	4.3172	14.9889	NM_014448	ARHGEF16	-141275	+	0	0	1	1	0	0	0	hypo_control	hypo_NEC	control	0.0025	5.38	5.38	10.36	1.92
chr1	3313311	3313311	*	0.00351353	0.276577	-10.6607	10.6607	4.34816	15.0089	NM_014448	ARHGEF16	-141272	+	0	0	1	1	0	0	0	hypo_control	hypo_NEC	control	0.0025	5.38	5.38	10.36	1.92
chr1	3313315	3313315	*	0.00733416	0.36699	-10.6571	10.6571	4.29734	14.9545	NM_014448	ARHGEF16	-141268	+	0	0	1	1	0	0	0	hypo_control	hypo_NEC	control	0.0025	5.38	5.38	10.36	1.92
chr1	3313351	3313351	*	0.00553546	0.329261	-10.5147	10.5147	4.6444	15.1591	NM_014448	ARHGEF16	-141232	+	0	0	1	1	0	0	0	hypo_control	hypo_NEC	control	0.0025	5.38	5.38	10.36	1.92
chr1	3313357	3313357	*	0.00706335	0.361927	-10.4839	10.4839	4.80929	15.2932	NM_014448	ARHGEF16	-141226	+	0	0	1	1	0	0	0	hypo_control	hypo_NEC	control	0.0025	5.38	5.38	10.36	1.92
chr1	3313386	3313386	*	0.0380575	0.719041	-10.3093	10.3093	5.21603	15.5253	NM_014448	ARHGEF16	-141197	+	0	0	1	1	0	0	0	hypo_control	hypo_NEC	control	0.0025	5.38	5.38	10.36	1.92
chr1	3313387	3313387	*	0.0196123	0.547938	-10.3002	10.3002	5.22531	15.5255	NM_014448	ARHGEF16	-141196	+	0	0	1	1	0	0	0	hypo_control	hypo_NEC	control	0.0025	5.38	5.38	10.36	1.92
chr1	3313405	3313405	*	0.00600257	0.34029	-10.1168	10.1168	5.45455	15.5714	NM_014448	ARHGEF16	-141178	+	0	0	1	1	0	0	0	hypo_control	hypo_NEC	control	0.0025	5.38	5.38	10.36	1.92
chr1	3313409	3313409	*	0.0165938	0.511409	-10.0651	10.0651	5.48619	15.5513	NM_014448	ARHGEF16	-141174	+	0	0	1	1	0	0	0	hypo_control	hypo_NEC	control	0.0025	5.38	5.38	10.36	1.92
chr1	3320124	3320124	*	0.0291963	0.644835	12.0531	12.0531	41.0507	28.9976	NM_014448	ARHGEF16	-134459	+	0	0	1	1	0	0	0	IM_control	IM_NEC	NEC	0.0025	5.38	5.38	10.36	1.92
chr1	3320125	3320125	*	0.0105234	0.42366	12.0793	12.0793	41.1314	29.0521	NM_014448	ARHGEF16	-134458	+	0	0	1	1	0	0	0	IM_control	IM_NEC	NEC	0.0025	5.38	5.38	10.36	1.92
chr1	3320162	3320162	*	0.00592998	0.33845	13.0983	13.0983	44.2578	31.1594	NM_014448	ARHGEF16	-134421	+	0	0	1	1	0	0	0	IM_control	IM_NEC	NEC	0.0025	5.38	5.38	10.36	1.92
chr1	3320163	3320163	*	0.00966443	0.409637	13.1293	13.1293	44.3531	31.2239	NM_014448	ARHGEF16	-134420	+	0	0	1	1	0	0	0	IM_control	IM_NEC	NEC	0.0025	5.38	5.38	10.36	1.92
chr1	3323148	3323148	*	0.0376993	0.716137	14.6031	14.6031	57.3903	42.7872	NM_014448	ARHGEF16	-131435	+	0	0	1	1	0	1	0	IM_control	IM_NEC	NEC	0.0025	5.38	5.38	10.36	1.92
chr1	3323286	3323286	*	0.00630854	0.346668	19.3736	19.3736	43.6114	24.2378	NM_014448	ARHGEF16	-131297	+	0	0	1	1	0	1	0	IM_control	IM_NEC	NEC	0.0025	5.38	5.38	10.36	1.92
chr1	3323297	3323297	*	0.00136495	0.198738	19.235	19.235	43.1224	23.8874	NM_014448	ARHGEF16	-131286	+	0	0	1	1	0	1	0	IM_control	IM_NEC	NEC	0.0025	5.38	5.38	10.36	1.92
chr1	3323353	3323353	*	0.0216928	0.571059	17.7234	17.7234	41.0648	23.3415	NM_014448	ARHGEF16	-131230	+	0	0	1	1	1	0	0	IM_control	IM_NEC	NEC	0.0025	5.38	5.38	10.36	1.92
chr1	3323360	3323360	*	0.0161591	0.505644	17.1243	17.1243	40.9521	23.8278	NM_014448	ARHGEF16	-131223	+	0	0	1	1	1	0	0	IM_control	IM_NEC	NEC	0.0025	5.38	5.38	10.36	1.92
chr1	3323363	3323363	*	0.0498163	0.802817	16.9981	16.9981	40.798	23.7999	NM_014448	ARHGEF16	-131220	+	0	0	1	1	1	0	0	IM_control	IM_NEC	NEC	0.0025	5.38	5.38	10.36	1.92
chr1	3323384	3323384	*	0.0337073	0.683961	16.1133	16.1133	39.527	23.4137	NM_014448	ARHGEF16	-131199	+	0	0	1	1	1	0	0	IM_control	IM_NEC	NEC	0.0025	5.38	5.38	10.36	1.92
chr1	3323406	3323406	*	0.0251884	0.606917	14.973	14.973	37.9276	22.9546	NM_014448	ARHGEF16	-131177	+	0	0	1	1	1	0	0	IM_control	IM_NEC	NEC	0.0025	5.38	5.38	10.36	1.92
chr1	3323413	3323413	*	0.00640199	0.348444	14.7546	14.7546	37.2899	22.5353	NM_014448	ARHGEF16	-131170	+	0	0	1	1	1	0	0	IM_control	IM_NEC	NEC	0.0025	5.38	5.38	10.36	1.92
chr1	3323429	3323429	*	0.00716255	0.363807	13.7322	13.7322	35.9108	22.1786	NM_014448	ARHGEF16	-131154	+	0	0	1	1	1	0	0	IM_control	IM_NEC	NEC	0.0025	5.38	5.38	10.36	1.92
chr1	3323466	3323466	*	0.0162795	0.507312	11.5028	11.5028	32.1518	20.6489	NM_014448	ARHGEF16	-131117	+	0	0	1	1	1	0	0	IM_control	IM_NEC	NEC	0.0025	5.38	5.38	10.36	1.92
chr1	3349156	3349156	*	0.0271984	0.626414	10.8546	10.8546	77.5396	66.685	NM_014448	ARHGEF16	-105427	+	0	0	1	1	0	0	1	IM_control	IM_NEC	NEC	0.0025	5.38	5.38	10.36	1.92
chr1	3349176	3349176	*	0.0231445	0.586236	10.896	10.896	77.3572	66.4612	NM_014448	ARHGEF16	-105407	+	0	0	1	1	0	0	1	IM_control	IM_NEC	NEC	0.0025	5.38	5.38	10.36	1.92
chr1	3349206	3349206	*	0.026573	0.620658	10.9798	10.9798	76.8347	65.8549	NM_014448	ARHGEF16	-105377	+	0	0	1	1	0	0	1	IM_control	IM_NEC	NEC	0.0025	5.38	5.38	10.36	1.92
chr1	3349256	3349256	*	0.0211278	0.565064	10.5789	10.5789	75.5991	65.0202	NM_014448	ARHGEF16	-105327	+	0	0	1	1	0	0	1	IM_control	IM_NEC	NEC	0.0025	5.38	5.38	10.36	1.92
chr1	3356029	3356029	*	0.0175091	0.523175	11.9623	11.9623	81.1114	69.1491	NM_014448	ARHGEF16	-98554	+	0	0	1	1	0	0	0	IM_control	hyper_NEC	NEC	0.0025	5.38	5.38	10.36	1.92
chr1	3356098	3356098	*	0.00109919	0.184862	10.6209	10.6209	83.415	72.7941	NM_014448	ARHGEF16	-98485	+	0	0	1	1	0	0	0	IM_control	hyper_NEC	NEC	0.0025	5.38	5.38	10.36	1.92
chr1	3359809	3359809	*	0.000717625	0.159936	21.288	21.288	76.0039	54.716	NM_014448	ARHGEF16	-94774	+	0	0	1	1	0	1	0	IM_control	IM_NEC	NEC	0.0025	5.38	5.38	10.36	1.92
chr1	3359813	3359813	*	0.0311965	0.662358	21.1102	21.1102	76.0501	54.9399	NM_014448	ARHGEF16	-94770	+	0	0	1	1	0	1	0	IM_control	IM_NEC	NEC	0.0025	5.38	5.38	10.36	1.92
chr1	3359849	3359849	*	0.00966001	0.409513	19.7265	19.7265	77.2198	57.4932	NM_014448	ARHGEF16	-94734	+	0	0	1	1	0	1	0	IM_control	IM_NEC	NEC	0.0025	5.38	5.38	10.36	1.92
chr1	3359850	3359850	*	0.0166338	0.511938	19.6837	19.6837	77.2393	57.5556	NM_014448	ARHGEF16	-94733	+	0	0	1	1	0	1	0	IM_control	IM_NEC	NEC	0.0025	5.38	5.38	10.36	1.92
chr1	3359895	3359895	*	4.73158e-05	0.0654241	17.657	17.657	78.5893	60.9323	NM_014448	ARHGEF16	-94688	+	0	0	1	1	0	1	0	IM_control	IM_NEC	NEC	0.0025	5.38	5.38	10.36	1.92
chr1	3359902	3359902	*	0.000394853	0.132207	17.3502	17.3502	78.8223	61.4721	NM_014448	ARHGEF16	-94681	+	0	0	1	1	0	1	0	IM_control	IM_NEC	NEC	0.0025	5.38	5.38	10.36	1.92
chr1	3359903	3359903	*	0.0207175	0.560457	17.3062	17.3062	78.8563	61.5501	NM_014448	ARHGEF16	-94680	+	0	0	1	1	0	1	0	IM_control	IM_NEC	NEC	0.0025	5.38	5.38	10.36	1.92
chr1	3359910	3359910	*	0.000673324	0.156712	17.0024	17.0024	79.1004	62.098	NM_014448	ARHGEF16	-94673	+	0	0	1	1	0	1	0	IM_control	IM_NEC	NEC	0.0025	5.38	5.38	10.36	1.92
chr1	3359918	3359918	*	0.00180088	0.218708	16.5724	16.5724	79.1992	62.6268	NM_014448	ARHGEF16	-94665	+	0	0	1	1	0	1	0	IM_control	IM_NEC	NEC	0.0025	5.38	5.38	10.36	1.92
chr1	3359943	3359943	*	0.00703762	0.361328	15.4104	15.4104	80.2221	64.8117	NM_014448	ARHGEF16	-94640	+	0	0	1	1	0	1	0	IM_control	hyper_NEC	NEC	0.0025	5.38	5.38	10.36	1.92
chr1	3359947	3359947	*	0.0171404	0.518419	15.2606	15.2606	80.4598	65.1992	NM_014448	ARHGEF16	-94636	+	0	0	1	1	0	1	0	IM_control	hyper_NEC	NEC	0.0025	5.38	5.38	10.36	1.92
chr1	3359948	3359948	*	0.010406	0.421552	15.2116	15.2116	80.5017	65.2902	NM_014448	ARHGEF16	-94635	+	0	0	1	1	0	1	0	IM_control	hyper_NEC	NEC	0.0025	5.38	5.38	10.36	1.92
chr1	3359971	3359971	*	0.035987	0.702762	14.0368	14.0368	81.5004	67.4636	NM_014448	ARHGEF16	-94612	+	0	0	1	1	0	1	0	IM_control	hyper_NEC	NEC	0.0025	5.38	5.38	10.36	1.92
chr1	3359972	3359972	*	0.00239053	0.241116	13.9845	13.9845	81.5459	67.5614	NM_014448	ARHGEF16	-94611	+	0	0	1	1	0	1	0	IM_control	hyper_NEC	NEC	0.0025	5.38	5.38	10.36	1.92
chr1	3360003	3360003	*	0.0113619	0.437073	12.6125	12.6125	83.2927	70.6802	NM_014448	ARHGEF16	-94580	+	0	0	1	1	0	1	0	IM_control	hyper_NEC	NEC	0.0025	5.38	5.38	10.36	1.92
chr1	3360004	3360004	*	0.000696653	0.158405	12.5544	12.5544	83.3437	70.7893	NM_014448	ARHGEF16	-94579	+	0	0	1	1	0	1	0	IM_control	hyper_NEC	NEC	0.0025	5.38	5.38	10.36	1.92
chr1	3360020	3360020	*	0.0118958	0.444758	11.3236	11.3236	84.0154	72.6918	NM_014448	ARHGEF16	-94563	+	0	0	1	1	0	1	0	IM_control	hyper_NEC	NEC	0.0025	5.38	5.38	10.36	1.92
chr1	3360025	3360025	*	0.0197623	0.549616	10.9872	10.9872	84.271	73.2838	NM_014448	ARHGEF16	-94558	+	0	0	1	1	0	1	0	IM_control	hyper_NEC	NEC	0.0025	5.38	5.38	10.36	1.92
chr1	3360026	3360026	*	0.00197973	0.225594	10.9303	10.9303	84.3316	73.4013	NM_014448	ARHGEF16	-94557	+	0	0	1	1	0	1	0	IM_control	hyper_NEC	NEC	0.0025	5.38	5.38	10.36	1.92
chr1	3360037	3360037	*	0.0118372	0.443909	10.1709	10.1709	84.9043	74.7335	NM_014448	ARHGEF16	-94546	+	0	0	1	1	0	1	0	IM_control	hyper_NEC	NEC	0.0025	5.38	5.38	10.36	1.92
chr1	3364757	3364757	*	0.00106204	0.182944	-20.4494	20.4494	50.6649	71.1143	NM_014448	ARHGEF16	-89826	+	0	0	1	1	0	0	0	IM_control	IM_NEC	control	0.0025	5.38	5.38	10.36	1.92
chr1	3364758	3364758	*	0.00651173	0.350789	-20.4933	20.4933	50.6572	71.1505	NM_014448	ARHGEF16	-89825	+	0	0	1	1	0	0	0	IM_control	IM_NEC	control	0.0025	5.38	5.38	10.36	1.92
chr1	3364790	3364790	*	0.0237109	0.592279	-21.5957	21.5957	50.495	72.0907	NM_014448	ARHGEF16	-89793	+	0	0	1	1	0	0	0	IM_control	IM_NEC	control	0.0025	5.38	5.38	10.36	1.92
chr1	3364791	3364791	*	0.00343549	0.274239	-21.6281	21.6281	50.4984	72.1266	NM_014448	ARHGEF16	-89792	+	0	0	1	1	0	0	0	IM_control	IM_NEC	control	0.0025	5.38	5.38	10.36	1.92
chr1	3364792	3364792	*	0.00327921	0.269647	-21.6603	21.6603	50.5021	72.1624	NM_014448	ARHGEF16	-89791	+	0	0	1	1	0	0	0	IM_control	IM_NEC	control	0.0025	5.38	5.38	10.36	1.92
chr1	3364793	3364793	*	0.00413977	0.293868	-21.6921	21.6921	50.5061	72.1982	NM_014448	ARHGEF16	-89790	+	0	0	1	1	0	0	0	IM_control	IM_NEC	control	0.0025	5.38	5.38	10.36	1.92
chr1	3364813	3364813	*	0.000662973	0.155873	-22.0597	22.0597	50.5497	72.6094	NM_014448	ARHGEF16	-89770	+	0	0	1	1	0	0	0	IM_control	IM_NEC	control	0.0025	5.38	5.38	10.36	1.92
chr1	3364814	3364814	*	0.00399911	0.290026	-22.0853	22.0853	50.5603	72.6456	NM_014448	ARHGEF16	-89769	+	0	0	1	1	0	0	0	IM_control	IM_NEC	control	0.0025	5.38	5.38	10.36	1.92
chr1	3364824	3364824	*	0.000873222	0.170677	-22.2567	22.2567	50.664	72.9207	NM_014448	ARHGEF16	-89759	+	0	0	1	1	0	0	0	IM_control	IM_NEC	control	0.0025	5.38	5.38	10.36	1.92
chr1	3364825	3364825	*	0.00580464	0.335697	-22.279	22.279	50.6785	72.9575	NM_014448	ARHGEF16	-89758	+	0	0	1	1	0	0	0	IM_control	IM_NEC	control	0.0025	5.38	5.38	10.36	1.92
chr1	3364832	3364832	*	0.000735584	0.161155	-22.4252	22.4252	50.7906	73.2158	NM_014448	ARHGEF16	-89751	+	0	0	1	1	0	0	0	IM_control	IM_NEC	control	0.0025	5.38	5.38	10.36	1.92
chr1	3403843	3403843	*	0.0244269	0.59916	21.6381	21.6381	56.9115	35.2734	NM_014448	ARHGEF16	-50740	+	0	0	1	1	0	1	0	IM_control	IM_NEC	NEC	0.0025	5.38	5.38	10.36	1.92
chr1	3403877	3403877	*	0.0248219	0.603469	20.181	20.181	55.5051	35.324	NM_014448	ARHGEF16	-50706	+	0	0	1	1	0	1	0	IM_control	IM_NEC	NEC	0.0025	5.38	5.38	10.36	1.92
chr1	3403878	3403878	*	0.0206537	0.559854	20.1374	20.1374	55.4595	35.3221	NM_014448	ARHGEF16	-50705	+	0	0	1	1	0	1	0	IM_control	IM_NEC	NEC	0.0025	5.38	5.38	10.36	1.92
chr1	3403882	3403882	*	0.028326	0.636984	19.7641	19.7641	55.4319	35.6678	NM_014448	ARHGEF16	-50701	+	0	0	1	1	0	1	0	IM_control	IM_NEC	NEC	0.0025	5.38	5.38	10.36	1.92
chr1	3403895	3403895	*	0.0223442	0.577848	19.2928	19.2928	54.7449	35.452	NM_014448	ARHGEF16	-50688	+	0	0	1	1	0	1	0	IM_control	IM_NEC	NEC	0.0025	5.38	5.38	10.36	1.92
chr1	3403896	3403896	*	0.0249844	0.604949	19.2474	19.2474	54.6991	35.4517	NM_014448	ARHGEF16	-50687	+	0	0	1	1	0	1	0	IM_control	IM_NEC	NEC	0.0025	5.38	5.38	10.36	1.92
chr1	3403912	3403912	*	0.0244374	0.599308	18.6466	18.6466	53.8638	35.2172	NM_014448	ARHGEF16	-50671	+	0	0	1	1	0	1	0	IM_control	IM_NEC	NEC	0.0025	5.38	5.38	10.36	1.92
chr1	3403936	3403936	*	0.0413359	0.743751	17.6503	17.6503	52.8463	35.196	NM_014448	ARHGEF16	-50647	+	0	0	1	1	0	1	0	IM_control	IM_NEC	NEC	0.0025	5.38	5.38	10.36	1.92
chr1	3403937	3403937	*	0.0359769	0.702662	17.6022	17.6022	52.8203	35.2181	NM_014448	ARHGEF16	-50646	+	0	0	1	1	0	1	0	IM_control	IM_NEC	NEC	0.0025	5.38	5.38	10.36	1.92
chr1	3404071	3404071	*	0.0362811	0.704945	11.7044	11.7044	58.5166	46.8122	NM_014448	ARHGEF16	-50512	+	0	0	1	1	0	1	0	IM_control	IM_NEC	NEC	0.0025	5.38	5.38	10.36	1.92
chr1	3415502	3415502	*	0.0480488	0.790774	16.0094	16.0094	65.7612	49.7518	NM_014448	ARHGEF16	-39081	+	0	0	1	1	1	0	0	IM_control	IM_NEC	NEC	0.0025	5.38	5.38	10.36	1.92
chr1	3415525	3415525	*	0.00400857	0.290261	18.1265	18.1265	65.1341	47.0077	NM_014448	ARHGEF16	-39058	+	0	0	1	1	1	0	0	IM_control	IM_NEC	NEC	0.0025	5.38	5.38	10.36	1.92
chr1	3415526	3415526	*	0.00581974	0.336009	18.2064	18.2064	65.1135	46.9072	NM_014448	ARHGEF16	-39057	+	0	0	1	1	1	0	0	IM_control	IM_NEC	NEC	0.0025	5.38	5.38	10.36	1.92
chr1	3415561	3415561	*	0.0107836	0.427972	20.3262	20.3262	64.7955	44.4693	NM_014448	ARHGEF16	-39022	+	0	0	1	1	1	0	0	IM_control	IM_NEC	NEC	0.0025	5.38	5.38	10.36	1.92
chr1	3415583	3415583	*	0.00321656	0.267791	21.2014	21.2014	65.0511	43.8497	NM_014448	ARHGEF16	-39000	+	0	0	1	1	1	0	0	IM_control	IM_NEC	NEC	0.0025	5.38	5.38	10.36	1.92
chr1	3415584	3415584	*	0.0136295	0.471125	21.1473	21.1473	65.0191	43.8718	NM_014448	ARHGEF16	-38999	+	0	0	1	1	1	0	0	IM_control	IM_NEC	NEC	0.0025	5.38	5.38	10.36	1.92
chr1	3415596	3415596	*	0.0158659	0.501742	21.4607	21.4607	65.2716	43.811	NM_014448	ARHGEF16	-38987	+	0	0	1	1	1	0	0	IM_control	IM_NEC	NEC	0.0025	5.38	5.38	10.36	1.92
chr1	3415605	3415605	*	0.00211551	0.230916	21.805	21.805	65.6001	43.7951	NM_014448	ARHGEF16	-38978	+	0	0	1	1	1	0	0	IM_control	IM_NEC	NEC	0.0025	5.38	5.38	10.36	1.92
chr1	3415606	3415606	*	0.0075737	0.3716	21.8158	21.8158	65.6244	43.8085	NM_014448	ARHGEF16	-38977	+	0	0	1	1	1	0	0	IM_control	IM_NEC	NEC	0.0025	5.38	5.38	10.36	1.92
chr1	3415617	3415617	*	0.0112901	0.436065	21.6474	21.6474	65.7534	44.106	NM_014448	ARHGEF16	-38966	+	0	0	1	1	1	0	0	IM_control	IM_NEC	NEC	0.0025	5.38	5.38	10.36	1.92
chr1	3415618	3415618	*	0.0219978	0.574484	21.6494	21.6494	65.7784	44.1289	NM_014448	ARHGEF16	-38965	+	0	0	1	1	1	0	0	IM_control	IM_NEC	NEC	0.0025	5.38	5.38	10.36	1.92
chr1	3415624	3415624	*	0.0144522	0.482668	21.7103	21.7103	65.9697	44.2594	NM_014448	ARHGEF16	-38959	+	0	0	1	1	1	0	0	IM_control	IM_NEC	NEC	0.0025	5.38	5.38	10.36	1.92
chr1	3415630	3415630	*	0.00355754	0.277771	21.4769	21.4769	65.9763	44.4994	NM_014448	ARHGEF16	-38953	+	0	0	1	1	1	0	0	IM_control	IM_NEC	NEC	0.0025	5.38	5.38	10.36	1.92
chr1	3415644	3415644	*	0.00764537	0.373086	21.8585	21.8585	66.6504	44.7918	NM_014448	ARHGEF16	-38939	+	0	0	1	1	1	0	0	IM_control	IM_NEC	NEC	0.0025	5.38	5.38	10.36	1.92
chr1	3421124	3421124	*	0.00100843	0.179627	-10.7526	10.7526	62.2999	73.0525	NM_014448	ARHGEF16	-33459	+	0	0	1	1	0	0	0	IM_control	IM_NEC	control	0.0025	5.38	5.38	10.36	1.92
chr1	3457189	3457189	*	0.00078646	0.165292	13.9661	13.9661	84.0341	70.068	NM_014448	ARHGEF16	2608	+	0	0	1	1	0	0	0	IM_control	hyper_NEC	NEC	0.0025	5.38	5.38	10.36	1.92
chr1	3457207	3457207	*	0.00317671	0.266534	12.964	12.964	84.3158	71.3519	NM_014448	ARHGEF16	2626	+	0	0	1	1	0	0	0	IM_control	hyper_NEC	NEC	0.0025	5.38	5.38	10.36	1.92
chr1	3457217	3457217	*	0.0148961	0.488769	12.5393	12.5393	84.5646	72.0253	NM_014448	ARHGEF16	2636	+	0	0	1	1	0	0	0	IM_control	hyper_NEC	NEC	0.0025	5.38	5.38	10.36	1.92
chr1	3457230	3457230	*	0.0023967	0.241296	11.7725	11.7725	84.7019	72.9294	NM_014448	ARHGEF16	2649	+	0	0	1	1	0	0	0	IM_control	hyper_NEC	NEC	0.0025	5.38	5.38	10.36	1.92
chr1	3460228	3460228	*	0.0018514	0.220812	16.7045	16.7045	76.557	59.8525	NM_014448	ARHGEF16	5647	+	0	0	1	1	0	0	0	IM_control	IM_NEC	NEC	0.0025	5.38	5.38	10.36	1.92
chr1	3460243	3460243	*	0.0048982	0.313795	16.8434	16.8434	76.2222	59.3788	NM_014448	ARHGEF16	5662	+	0	0	1	1	0	0	0	IM_control	IM_NEC	NEC	0.0025	5.38	5.38	10.36	1.92
chr1	3460244	3460244	*	0.0247752	0.602921	16.8516	16.8516	76.1998	59.3482	NM_014448	ARHGEF16	5663	+	0	0	1	1	0	0	0	IM_control	IM_NEC	NEC	0.0025	5.38	5.38	10.36	1.92
chr1	3460251	3460251	*	0.000997174	0.178794	16.9084	16.9084	76.0424	59.134	NM_014448	ARHGEF16	5670	+	0	0	1	1	0	0	0	IM_control	IM_NEC	NEC	0.0025	5.38	5.38	10.36	1.92
chr1	3460252	3460252	*	0.01576	0.500263	16.9165	16.9165	76.0198	59.1034	NM_014448	ARHGEF16	5671	+	0	0	1	1	0	0	0	IM_control	IM_NEC	NEC	0.0025	5.38	5.38	10.36	1.92
chr1	3460331	3460331	*	0.0196648	0.548613	16.8705	16.8705	73.7311	56.8606	NM_014448	ARHGEF16	5750	+	0	0	1	1	0	0	0	IM_control	IM_NEC	NEC	0.0025	5.38	5.38	10.36	1.92
chr1	3480461	3480461	*	0.00438432	0.300333	11.6018	11.6018	74.9034	63.3015	NM_014448	ARHGEF16	25880	+	0	1	0	1	0	1	0	IM_control	IM_NEC	NEC	0.0025	5.38	5.38	10.36	1.92
chr1	3480471	3480471	*	0.0288293	0.641481	11.4049	11.4049	74.3765	62.9717	NM_014448	ARHGEF16	25890	+	0	1	0	1	0	1	0	IM_control	IM_NEC	NEC	0.0025	5.38	5.38	10.36	1.92
chr1	3480472	3480472	*	0.0185633	0.535826	11.4049	11.4049	74.3398	62.9348	NM_014448	ARHGEF16	25891	+	0	1	0	1	0	1	0	IM_control	IM_NEC	NEC	0.0025	5.38	5.38	10.36	1.92
chr1	3480476	3480476	*	0.0237199	0.592374	11.7205	11.7205	74.4532	62.7326	NM_014448	ARHGEF16	25895	+	0	1	0	1	0	1	0	IM_control	IM_NEC	NEC	0.0025	5.38	5.38	10.36	1.92
chr1	3480477	3480477	*	0.0271176	0.625638	11.7222	11.7222	74.4167	62.6944	NM_014448	ARHGEF16	25896	+	0	1	0	1	0	1	0	IM_control	IM_NEC	NEC	0.0025	5.38	5.38	10.36	1.92
chr1	3480484	3480484	*	0.00617621	0.344049	11.6492	11.6492	74.0936	62.4444	NM_014448	ARHGEF16	25903	+	0	1	0	1	0	1	0	IM_control	IM_NEC	NEC	0.0025	5.38	5.38	10.36	1.92
chr1	3480485	3480485	*	0.00789572	0.378081	11.6841	11.6841	74.0809	62.3968	NM_014448	ARHGEF16	25904	+	0	1	0	1	0	1	0	IM_control	IM_NEC	NEC	0.0025	5.38	5.38	10.36	1.92
chr1	3480525	3480525	*	0.00490613	0.313923	11.668	11.668	72.3848	60.7168	NM_014448	ARHGEF16	25944	+	0	1	0	1	0	1	0	IM_control	IM_NEC	NEC	0.0025	5.38	5.38	10.36	1.92
chr1	3480534	3480534	*	0.0454525	0.772033	11.87	11.87	72.1261	60.256	NM_014448	ARHGEF16	25953	+	0	1	0	1	0	1	0	IM_control	IM_NEC	NEC	0.0025	5.38	5.38	10.36	1.92
chr1	3480549	3480549	*	0.0308974	0.659952	11.9784	11.9784	71.4966	59.5182	NM_014448	ARHGEF16	25968	+	0	1	0	1	0	1	0	IM_control	IM_NEC	NEC	0.0025	5.38	5.38	10.36	1.92
chr1	3480550	3480550	*	0.00288345	0.256989	11.983	11.983	71.4518	59.4688	NM_014448	ARHGEF16	25969	+	0	1	0	1	0	1	0	IM_control	IM_NEC	NEC	0.0025	5.38	5.38	10.36	1.92
chr1	3480562	3480562	*	0.00283722	0.255339	12.046	12.046	70.905	58.859	NM_014448	ARHGEF16	25981	+	0	1	0	1	0	1	0	IM_control	IM_NEC	NEC	0.0025	5.38	5.38	10.36	1.92
chr1	3480567	3480567	*	0.0490172	0.797667	12.0077	12.0077	70.6327	58.625	NM_014448	ARHGEF16	25986	+	0	1	0	1	0	1	0	IM_control	IM_NEC	NEC	0.0025	5.38	5.38	10.36	1.92
chr1	3480568	3480568	*	0.00535835	0.325107	12.0132	12.0132	70.5852	58.5721	NM_014448	ARHGEF16	25987	+	0	1	0	1	0	1	0	IM_control	IM_NEC	NEC	0.0025	5.38	5.38	10.36	1.92
chr1	3480581	3480581	*	0.00552007	0.328771	12.0988	12.0988	69.9562	57.8574	NM_014448	ARHGEF16	26000	+	0	1	0	1	0	1	0	IM_control	IM_NEC	NEC	0.0025	5.38	5.38	10.36	1.92
chr1	3480607	3480607	*	0.0422444	0.750253	12.4767	12.4767	68.6515	56.1747	NM_014448	ARHGEF16	26026	+	0	1	0	1	0	1	0	IM_control	IM_NEC	NEC	0.0025	5.38	5.38	10.36	1.92
chr1	3480641	3480641	*	0.0161715	0.505781	12.2067	12.2067	66.3107	54.104	NM_014448	ARHGEF16	26060	+	0	1	0	1	0	0	0	IM_control	IM_NEC	NEC	0.0025	5.38	5.38	10.36	1.92
chr1	3858263	3858263	*	0.00519796	0.321098	13.6533	13.6533	37.6573	24.004	NR_135152	DFFB	998	+	1	0	1	1	0	1	0	IM_control	IM_NEC	NEC	0.0352	1.71	1.71	1.91	1.12
chr1	3858264	3858264	*	0.0127644	0.458279	13.6416	13.6416	37.6373	23.9957	NR_135152	DFFB	999	+	1	0	1	1	0	1	0	IM_control	IM_NEC	NEC	0.0352	1.71	1.71	1.91	1.12
chr1	3858295	3858295	*	0.0031786	0.266623	13.4566	13.4566	37.5089	24.0523	NR_135152	DFFB	1030	+	1	0	1	1	0	1	0	IM_control	IM_NEC	NEC	0.0352	1.71	1.71	1.91	1.12
chr1	3858324	3858324	*	0.0130093	0.461908	13.1449	13.1449	37.9456	24.8007	NR_135152	DFFB	1059	+	1	0	1	1	0	1	0	IM_control	IM_NEC	NEC	0.0352	1.71	1.71	1.91	1.12
chr1	3858325	3858325	*	0.0463253	0.77826	13.1407	13.1407	37.9737	24.833	NR_135152	DFFB	1060	+	1	0	1	1	0	1	0	IM_control	IM_NEC	NEC	0.0352	1.71	1.71	1.91	1.12
chr1	3890947	3890947	*	0.0206342	0.55967	-10.7672	10.7672	67.4689	78.2361	NM_207356	C1orf174	9347	-	0	1	0	1	0	1	0	IM_control	IM_NEC	control	0.0197	1.55	1.55	5.1	3.3
chr1	3891146	3891146	*	0.00701985	0.360992	-13.5742	13.5742	52.8465	66.4207	NM_207356	C1orf174	9148	-	0	0	1	1	0	1	0	IM_control	IM_NEC	control	0.0197	1.55	1.55	5.1	3.3
chr1	5975668	5975668	*	0.0248033	0.60323	-21.206	21.206	63.6843	84.8903	NM_001199861	KCNAB2	-16630	+	0	0	1	1	0	0	0	hyper_control	IM_NEC	control	0.0312	-8	8	2.69	21.54
chr1	5975733	5975733	*	0.00129843	0.195372	-25.639	25.639	59.2001	84.8391	NM_001199861	KCNAB2	-16565	+	0	0	1	1	0	0	0	hyper_control	IM_NEC	control	0.0312	-8	8	2.69	21.54
chr1	5975734	5975734	*	0.00734253	0.367131	-25.6732	25.6732	59.1596	84.8329	NM_001199861	KCNAB2	-16564	+	0	0	1	1	0	0	0	hyper_control	IM_NEC	control	0.0312	-8	8	2.69	21.54
chr1	5975777	5975777	*	0.000831709	0.168393	-26.8996	26.8996	58.1373	85.0369	NM_001199861	KCNAB2	-16521	+	0	0	1	1	0	0	0	hyper_control	IM_NEC	control	0.0312	-8	8	2.69	21.54
chr1	5975778	5975778	*	0.00275293	0.252927	-26.9143	26.9143	58.1122	85.0265	NM_001199861	KCNAB2	-16520	+	0	0	1	1	0	0	0	hyper_control	IM_NEC	control	0.0312	-8	8	2.69	21.54
chr1	5975780	5975780	*	0.000157906	0.0971447	-26.943	26.943	58.0624	85.0054	NM_001199861	KCNAB2	-16518	+	0	0	1	1	0	0	0	hyper_control	IM_NEC	control	0.0312	-8	8	2.69	21.54
chr1	5975781	5975781	*	0.0242349	0.597322	-26.9569	26.9569	58.0378	84.9947	NM_001199861	KCNAB2	-16517	+	0	0	1	1	0	0	0	hyper_control	IM_NEC	control	0.0312	-8	8	2.69	21.54
chr1	5975785	5975785	*	0.00221933	0.234715	-27.1358	27.1358	58.1087	85.2445	NM_001199861	KCNAB2	-16513	+	0	0	1	1	0	0	0	hyper_control	IM_NEC	control	0.0312	-8	8	2.69	21.54
chr1	5975786	5975786	*	0.0209546	0.563038	-27.1486	27.1486	58.0846	85.2332	NM_001199861	KCNAB2	-16512	+	0	0	1	1	0	0	0	hyper_control	IM_NEC	control	0.0312	-8	8	2.69	21.54
chr1	5975795	5975795	*	2.62171e-05	0.0557047	-27.1036	27.1036	57.671	84.7746	NM_001199861	KCNAB2	-16503	+	0	0	1	1	0	0	0	hyper_control	IM_NEC	control	0.0312	-8	8	2.69	21.54
chr1	5980667	5980667	*	0.00350492	0.27643	-12.5083	12.5083	14.8621	27.3704	NM_001199861	KCNAB2	-11631	+	0	0	1	1	0	0	0	IM_control	hypo_NEC	control	0.0312	-8	8	2.69	21.54
chr1	5980745	5980745	*	0.000158259	0.0972344	-12.792	12.792	21.5151	34.307	NM_001199861	KCNAB2	-11553	+	0	0	1	1	0	0	0	IM_control	IM_NEC	control	0.0312	-8	8	2.69	21.54
chr1	5980764	5980764	*	0.0495544	0.801175	-12.3266	12.3266	24.2555	36.5821	NM_001199861	KCNAB2	-11534	+	0	0	1	1	0	0	0	IM_control	IM_NEC	control	0.0312	-8	8	2.69	21.54
chr1	6028485	6028485	*	0.0146048	0.48472	-20.8641	20.8641	53.5705	74.4346	NM_172130	KCNAB2	2474	+	0	0	1	1	0	0	0	IM_control	IM_NEC	control	0.0312	-8	8	2.69	21.54
chr1	6028486	6028486	*	0.0398134	0.732515	-20.8905	20.8905	53.5461	74.4366	NM_172130	KCNAB2	2475	+	0	0	1	1	0	0	0	IM_control	IM_NEC	control	0.0312	-8	8	2.69	21.54
chr1	6028500	6028500	*	0.0066526	0.353745	-21.3177	21.3177	53.2833	74.601	NM_172130	KCNAB2	2489	+	0	0	1	1	0	0	0	IM_control	IM_NEC	control	0.0312	-8	8	2.69	21.54
chr1	6028501	6028501	*	0.0242354	0.597322	-21.3436	21.3436	53.2608	74.6043	NM_172130	KCNAB2	2490	+	0	0	1	1	0	0	0	IM_control	IM_NEC	control	0.0312	-8	8	2.69	21.54
chr1	6028517	6028517	*	0.00179488	0.218498	-21.8457	21.8457	53.0184	74.864	NM_172130	KCNAB2	2506	+	0	0	1	1	0	0	0	IM_control	IM_NEC	control	0.0312	-8	8	2.69	21.54
chr1	6028562	6028562	*	0.00119543	0.189995	-23.3003	23.3003	52.6886	75.9889	NM_172130	KCNAB2	2551	+	0	0	1	1	0	0	0	IM_control	IM_NEC	control	0.0312	-8	8	2.69	21.54
chr1	6029394	6029394	*	0.000843152	0.168883	-12.7209	12.7209	75.9043	88.6252	NM_172130	KCNAB2	3383	+	0	0	1	1	0	0	0	hyper_control	IM_NEC	control	0.0312	-8	8	2.69	21.54
chr1	6029395	6029395	*	0.00309412	0.26423	-12.7169	12.7169	75.91	88.6269	NM_172130	KCNAB2	3384	+	0	0	1	1	0	0	0	hyper_control	IM_NEC	control	0.0312	-8	8	2.69	21.54
chr1	6029446	6029446	*	0.00169434	0.214387	-12.5124	12.5124	76.1158	88.6282	NM_172130	KCNAB2	3435	+	0	0	1	1	0	0	0	hyper_control	IM_NEC	control	0.0312	-8	8	2.69	21.54
chr1	6029447	6029447	*	0.0075554	0.371307	-12.5091	12.5091	76.1193	88.6283	NM_172130	KCNAB2	3436	+	0	0	1	1	0	0	0	hyper_control	IM_NEC	control	0.0312	-8	8	2.69	21.54
chr1	6033912	6033912	*	0.0258271	0.613262	10.0392	10.0392	70.9459	60.9067	NM_001199860	KCNAB2	-376	+	1	0	1	1	0	0	0	IM_control	IM_NEC	NEC	0.0312	-8	8	2.69	21.54
chr1	6033913	6033913	*	0.0204094	0.557242	10.0526	10.0526	70.8881	60.8355	NM_001199860	KCNAB2	-375	+	1	0	1	1	0	0	0	IM_control	IM_NEC	NEC	0.0312	-8	8	2.69	21.54
chr1	6034145	6034145	*	0.00924567	0.402639	19.8349	19.8349	48.0925	28.2576	NM_001199860	KCNAB2	-143	+	1	0	1	1	0	0	0	IM_control	IM_NEC	NEC	0.0312	-8	8	2.69	21.54
chr1	6034146	6034146	*	0.0106489	0.42571	19.8318	19.8318	47.9853	28.1535	NM_001199860	KCNAB2	-142	+	1	0	1	1	0	0	0	IM_control	IM_NEC	NEC	0.0312	-8	8	2.69	21.54
chr1	6034201	6034201	*	0.0177737	0.526195	19.4818	19.4818	42.662	23.1802	NM_001199860	KCNAB2	-87	+	1	0	1	1	0	0	0	IM_control	IM_NEC	NEC	0.0312	-8	8	2.69	21.54
chr1	6034202	6034202	*	0.00739922	0.368309	19.552	19.552	42.5101	22.9581	NM_001199860	KCNAB2	-86	+	1	0	1	1	0	0	0	IM_control	IM_NEC	NEC	0.0312	-8	8	2.69	21.54
chr1	6034232	6034232	*	0.0157064	0.499678	18.8701	18.8701	40.5195	21.6494	NM_001199860	KCNAB2	-56	+	1	0	1	1	0	0	0	IM_control	IM_NEC	NEC	0.0312	-8	8	2.69	21.54
chr1	6034233	6034233	*	0.00670087	0.354694	18.848	18.848	40.4581	21.6101	NM_001199860	KCNAB2	-55	+	1	0	1	1	0	0	0	IM_control	IM_NEC	NEC	0.0312	-8	8	2.69	21.54
chr1	6034256	6034256	*	0.00467319	0.307684	18.4544	18.4544	39.0414	20.587	NM_001199860	KCNAB2	-32	+	1	0	1	1	0	0	0	IM_control	IM_NEC	NEC	0.0312	-8	8	2.69	21.54
chr1	6034257	6034257	*	0.0492076	0.798917	18.4321	18.4321	38.9857	20.5536	NM_001199860	KCNAB2	-31	+	1	0	1	1	0	0	0	IM_control	IM_NEC	NEC	0.0312	-8	8	2.69	21.54
chr1	6034277	6034277	*	0.0272723	0.626946	17.9685	17.9685	37.8866	19.9181	NM_001199860	KCNAB2	-11	+	1	0	1	1	0	0	0	hypo_control	IM_NEC	NEC	0.0312	-8	8	2.69	21.54
chr1	6034928	6034928	*	0.0408033	0.739998	11.3988	11.3988	73.6451	62.2463	NM_001199860	KCNAB2	642	+	0	0	1	1	0	0	0	IM_control	IM_NEC	NEC	0.0312	-8	8	2.69	21.54
chr1	6034953	6034953	*	0.0054236	0.32656	11.3591	11.3591	73.8456	62.4864	NM_001199860	KCNAB2	667	+	0	0	1	1	0	0	0	IM_control	IM_NEC	NEC	0.0312	-8	8	2.69	21.54
chr1	6034972	6034972	*	0.0150392	0.490621	11.2514	11.2514	74.1111	62.8597	NM_001199860	KCNAB2	686	+	0	0	1	1	0	0	0	IM_control	IM_NEC	NEC	0.0312	-8	8	2.69	21.54
chr1	6037611	6037611	*	0.018106	0.530368	12.7161	12.7161	42.0913	29.3752	NM_001199860	KCNAB2	3325	+	0	0	1	1	0	0	0	IM_control	IM_NEC	NEC	0.0312	-8	8	2.69	21.54
chr1	6037615	6037615	*	0.0498481	0.803009	12.6622	12.6622	42.0031	29.3408	NM_001199860	KCNAB2	3329	+	0	0	1	1	0	0	0	IM_control	IM_NEC	NEC	0.0312	-8	8	2.69	21.54
chr1	6037643	6037643	*	0.0191831	0.543182	12.0994	12.0994	41.4151	29.3157	NM_001199860	KCNAB2	3357	+	0	0	1	1	0	0	0	IM_control	IM_NEC	NEC	0.0312	-8	8	2.69	21.54
chr1	6045797	6045797	*	0.0333157	0.680582	14.3729	14.3729	73.551	59.178	NM_001199862	KCNAB2	-124	+	1	0	1	1	0	0	0	IM_control	IM_NEC	NEC	0.0312	-8	8	2.69	21.54
chr1	6045879	6045879	*	0.0206215	0.559539	14.0047	14.0047	74.4665	60.4618	NM_001199862	KCNAB2	-42	+	1	0	1	1	0	0	0	IM_control	IM_NEC	NEC	0.0312	-8	8	2.69	21.54
chr1	6045884	6045884	*	0.0140308	0.477037	13.9935	13.9935	74.5102	60.5167	NM_001199862	KCNAB2	-37	+	1	0	1	1	0	0	0	IM_control	IM_NEC	NEC	0.0312	-8	8	2.69	21.54
chr1	6045912	6045912	*	0.011006	0.43146	13.9084	13.9084	74.7061	60.7976	NM_001199862	KCNAB2	-9	+	1	0	1	1	0	0	0	IM_control	IM_NEC	NEC	0.0312	-8	8	2.69	21.54
chr1	6052934	6052934	*	0.025674	0.611986	23.7416	23.7416	42.9113	19.1697	NM_001199863	KCNAB2	6822	+	0	0	1	1	0	1	0	hypo_control	IM_NEC	NEC	0.0312	-8	8	2.69	21.54
chr1	6052935	6052935	*	0.00600497	0.340359	23.7319	23.7319	42.9099	19.178	NM_001199863	KCNAB2	6823	+	0	0	1	1	0	1	0	hypo_control	IM_NEC	NEC	0.0312	-8	8	2.69	21.54
chr1	6052963	6052963	*	0.00465379	0.307243	23.1983	23.1983	42.9191	19.7208	NM_001199863	KCNAB2	6851	+	0	0	1	1	0	1	0	hypo_control	IM_NEC	NEC	0.0312	-8	8	2.69	21.54
chr1	6052964	6052964	*	0.00108255	0.183934	23.189	23.189	42.9151	19.7261	NM_001199863	KCNAB2	6852	+	0	0	1	1	0	1	0	hypo_control	IM_NEC	NEC	0.0312	-8	8	2.69	21.54
chr1	6052997	6052997	*	0.00200061	0.22642	23.1245	23.1245	42.6581	19.5336	NM_001199863	KCNAB2	6885	+	0	0	1	1	0	1	0	hypo_control	IM_NEC	NEC	0.0312	-8	8	2.69	21.54
chr1	6052998	6052998	*	0.000641391	0.153941	23.116	23.116	42.6512	19.5352	NM_001199863	KCNAB2	6886	+	0	0	1	1	0	1	0	hypo_control	IM_NEC	NEC	0.0312	-8	8	2.69	21.54
chr1	6053009	6053009	*	0.00526128	0.322526	23.0209	23.0209	42.572	19.5511	NM_001199863	KCNAB2	6897	+	0	0	1	1	0	1	0	hypo_control	IM_NEC	NEC	0.0312	-8	8	2.69	21.54
chr1	6053025	6053025	*	0.00744591	0.369169	23.2041	23.2041	42.3405	19.1364	NM_001199863	KCNAB2	6913	+	0	0	1	1	0	1	0	hypo_control	IM_NEC	NEC	0.0312	-8	8	2.69	21.54
chr1	6053027	6053027	*	0.00936424	0.404723	23.1835	23.1835	42.3235	19.1401	NM_001199863	KCNAB2	6915	+	0	0	1	1	0	1	0	hypo_control	IM_NEC	NEC	0.0312	-8	8	2.69	21.54
chr1	6053028	6053028	*	0.0018064	0.21894	23.1731	23.1731	42.315	19.1419	NM_001199863	KCNAB2	6916	+	0	0	1	1	0	1	0	hypo_control	IM_NEC	NEC	0.0312	-8	8	2.69	21.54
chr1	6073424	6073424	*	0.0366384	0.70776	10.2946	10.2946	81.0888	70.7941	NM_001199863	KCNAB2	27312	+	0	0	1	1	0	1	0	IM_control	hyper_NEC	NEC	0.0312	-8	8	2.69	21.54
chr1	6077708	6077708	*	0.0109793	0.431068	10.5797	10.5797	74.2108	63.6311	NM_001199863	KCNAB2	31596	+	0	0	1	1	0	0	0	IM_control	IM_NEC	NEC	0.0312	-8	8	2.69	21.54
chr1	6077736	6077736	*	0.0432373	0.757253	10.0441	10.0441	76.5931	66.549	NM_001199863	KCNAB2	31624	+	0	0	1	1	0	0	0	IM_control	IM_NEC	NEC	0.0312	-8	8	2.69	21.54
chr1	6082660	6082660	*	0.00450908	0.303708	-16.9368	16.9368	38.5882	55.525	NM_001199863	KCNAB2	36548	+	0	0	1	1	0	0	0	IM_control	IM_NEC	control	0.0312	-8	8	2.69	21.54
chr1	6082695	6082695	*	0.00178413	0.218233	-16.3256	16.3256	38.6918	55.0174	NM_001199863	KCNAB2	36583	+	0	0	1	1	0	0	0	IM_control	IM_NEC	control	0.0312	-8	8	2.69	21.54
chr1	6270337	6270337	*	0.00390074	0.287378	25.5332	25.5332	63.0402	37.5069	NM_207370	GPR153	-9363	-	0	0	1	1	0	0	0	IM_control	IM_NEC	NEC	0.0101	2.36	2.36	16.52	6.99
chr1	6270366	6270366	*	0.00415691	0.294378	24.0369	24.0369	62.6215	38.5846	NM_207370	GPR153	-9392	-	0	0	1	1	0	0	0	IM_control	IM_NEC	NEC	0.0101	2.36	2.36	16.52	6.99
chr1	6270427	6270427	*	0.00246087	0.243286	20.9241	20.9241	62.2307	41.3066	NM_207370	GPR153	-9453	-	0	0	1	1	0	0	0	IM_control	IM_NEC	NEC	0.0101	2.36	2.36	16.52	6.99
chr1	6270548	6270548	*	0.000839131	0.168726	20.4161	20.4161	64.5094	44.0933	NM_207370	GPR153	-9574	-	0	0	1	1	0	0	0	IM_control	IM_NEC	NEC	0.0101	2.36	2.36	16.52	6.99
chr1	6273443	6273443	*	0.00119602	0.190012	15.9158	15.9158	78.5871	62.6713	NM_207370	GPR153	-12469	-	0	0	1	1	0	0	0	IM_control	IM_NEC	NEC	0.0101	2.36	2.36	16.52	6.99
chr1	6273473	6273473	*	0.0112076	0.434757	16.7597	16.7597	76.4246	59.6649	NM_207370	GPR153	-12499	-	0	0	1	1	0	0	0	IM_control	IM_NEC	NEC	0.0101	2.36	2.36	16.52	6.99
chr1	6273474	6273474	*	0.00717404	0.364035	16.7847	16.7847	76.3521	59.5675	NM_207370	GPR153	-12500	-	0	0	1	1	0	0	0	IM_control	IM_NEC	NEC	0.0101	2.36	2.36	16.52	6.99
chr1	6273736	6273736	*	0.00726186	0.365665	10.9376	10.9376	88.8697	77.9321	NM_207370	GPR153	-12762	-	0	0	1	1	0	0	0	IM_control	hyper_NEC	NEC	0.0101	2.36	2.36	16.52	6.99
chr1	6273742	6273742	*	0.00124448	0.192522	10.8879	10.8879	89.0265	78.1386	NM_207370	GPR153	-12768	-	0	0	1	1	0	0	0	IM_control	hyper_NEC	NEC	0.0101	2.36	2.36	16.52	6.99
chr1	6273743	6273743	*	0.00825237	0.384975	10.8723	10.8723	89.0362	78.1639	NM_207370	GPR153	-12769	-	0	0	1	1	0	0	0	IM_control	hyper_NEC	NEC	0.0101	2.36	2.36	16.52	6.99
chr1	6273746	6273746	*	0.00223932	0.235409	10.7929	10.7929	89.0042	78.2113	NM_207370	GPR153	-12772	-	0	0	1	1	0	0	0	IM_control	hyper_NEC	NEC	0.0101	2.36	2.36	16.52	6.99
chr1	6273747	6273747	*	0.0113129	0.436421	10.7783	10.7783	89.013	78.2347	NM_207370	GPR153	-12773	-	0	0	1	1	0	0	0	IM_control	hyper_NEC	NEC	0.0101	2.36	2.36	16.52	6.99
chr1	6273751	6273751	*	0.0113269	0.436625	10.7605	10.7605	89.1111	78.3507	NM_207370	GPR153	-12777	-	0	0	1	1	0	0	0	IM_control	hyper_NEC	NEC	0.0101	2.36	2.36	16.52	6.99
chr1	6273768	6273768	*	0.00381315	0.285	10.6552	10.6552	89.3302	78.675	NM_207370	GPR153	-12794	-	0	0	1	1	0	0	0	IM_control	hyper_NEC	NEC	0.0101	2.36	2.36	16.52	6.99
chr1	6273783	6273783	*	0.0109895	0.431237	10.4826	10.4826	89.349	78.8664	NM_207370	GPR153	-12809	-	0	0	1	1	0	0	0	IM_control	hyper_NEC	NEC	0.0101	2.36	2.36	16.52	6.99
chr1	6273784	6273784	*	0.0139787	0.476153	10.4749	10.4749	89.352	78.8771	NM_207370	GPR153	-12810	-	0	0	1	1	0	0	0	IM_control	hyper_NEC	NEC	0.0101	2.36	2.36	16.52	6.99
chr1	6273785	6273785	*	0.00703407	0.361251	10.4673	10.4673	89.3548	78.8875	NM_207370	GPR153	-12811	-	0	0	1	1	0	0	0	IM_control	hyper_NEC	NEC	0.0101	2.36	2.36	16.52	6.99
chr1	6273787	6273787	*	0.0126397	0.456506	10.4196	10.4196	89.32	78.9004	NM_207370	GPR153	-12813	-	0	0	1	1	0	0	0	IM_control	hyper_NEC	NEC	0.0101	2.36	2.36	16.52	6.99
chr1	6273788	6273788	*	0.00854405	0.390269	10.4123	10.4123	89.3227	78.9103	NM_207370	GPR153	-12814	-	0	0	1	1	0	0	0	IM_control	hyper_NEC	NEC	0.0101	2.36	2.36	16.52	6.99
chr1	6276460	6276460	*	0.0476649	0.788124	14.9069	14.9069	42.0463	27.1395	NM_207370	GPR153	-15486	-	0	0	1	1	0	0	0	IM_control	IM_NEC	NEC	0.0101	2.36	2.36	16.52	6.99
chr1	6276646	6276646	*	0.0499442	0.803623	21.7483	21.7483	47.2599	25.5117	NM_207370	GPR153	-15672	-	0	0	1	1	0	0	0	IM_control	IM_NEC	NEC	0.0101	2.36	2.36	16.52	6.99
chr1	6276647	6276647	*	0.0385745	0.722918	21.5565	21.5565	47.3149	25.7584	NM_207370	GPR153	-15673	-	0	0	1	1	0	0	0	IM_control	IM_NEC	NEC	0.0101	2.36	2.36	16.52	6.99
chr1	6276651	6276651	*	0.0231332	0.586109	21.6815	21.6815	47.4438	25.7623	NM_207370	GPR153	-15677	-	0	0	1	1	0	0	0	IM_control	IM_NEC	NEC	0.0101	2.36	2.36	16.52	6.99
chr1	6276652	6276652	*	0.00636624	0.347788	21.7107	21.7107	47.4741	25.7634	NM_207370	GPR153	-15678	-	0	0	1	1	0	0	0	IM_control	IM_NEC	NEC	0.0101	2.36	2.36	16.52	6.99
chr1	6276668	6276668	*	0.0114314	0.438025	22.2461	22.2461	47.8575	25.6115	NM_207370	GPR153	-15694	-	0	0	1	1	0	0	0	IM_control	IM_NEC	NEC	0.0101	2.36	2.36	16.52	6.99
chr1	6276672	6276672	*	0.0191569	0.542869	22.3124	22.3124	47.9288	25.6164	NM_207370	GPR153	-15698	-	0	0	1	1	0	0	0	IM_control	IM_NEC	NEC	0.0101	2.36	2.36	16.52	6.99
chr1	6276673	6276673	*	0.0380363	0.718827	22.3274	22.3274	47.9451	25.6178	NM_207370	GPR153	-15699	-	0	0	1	1	0	0	0	IM_control	IM_NEC	NEC	0.0101	2.36	2.36	16.52	6.99
chr1	6276683	6276683	*	0.0113833	0.437329	22.4964	22.4964	48.072	25.5756	NM_207370	GPR153	-15709	-	0	0	1	1	0	0	0	IM_control	IM_NEC	NEC	0.0101	2.36	2.36	16.52	6.99
chr1	6276684	6276684	*	0.00878821	0.395071	22.5046	22.5046	48.082	25.5773	NM_207370	GPR153	-15710	-	0	0	1	1	0	0	0	IM_control	IM_NEC	NEC	0.0101	2.36	2.36	16.52	6.99
chr1	6276703	6276703	*	0.0366759	0.707962	22.8012	22.8012	48.1696	25.3684	NM_207370	GPR153	-15729	-	0	0	1	1	0	0	0	IM_control	IM_NEC	NEC	0.0101	2.36	2.36	16.52	6.99
chr1	6282093	6282093	*	0.00572315	0.333894	13.4619	13.4619	88.896	75.4341	NM_207370	GPR153	-21119	-	0	0	1	1	0	1	0	IM_control	hyper_NEC	NEC	0.0101	2.36	2.36	16.52	6.99
chr1	6282100	6282100	*	0.0235487	0.590634	13.3416	13.3416	88.8711	75.5295	NM_207370	GPR153	-21126	-	0	0	1	1	0	1	0	IM_control	hyper_NEC	NEC	0.0101	2.36	2.36	16.52	6.99
chr1	6282114	6282114	*	0.000157364	0.0970173	13.1	13.1	88.8036	75.7036	NM_207370	GPR153	-21140	-	0	0	1	1	0	1	0	IM_control	hyper_NEC	NEC	0.0101	2.36	2.36	16.52	6.99
chr1	6300521	6300521	*	0.0166808	0.512578	11.0206	11.0206	88.3223	77.3017	NM_207370	GPR153	-39547	-	0	0	1	1	0	0	0	IM_control	hyper_NEC	NEC	0.0101	2.36	2.36	16.52	6.99
chr1	6300550	6300550	*	0.0294735	0.647429	10.48	10.48	89.049	78.569	NM_207370	GPR153	-39576	-	0	0	1	1	0	0	0	IM_control	hyper_NEC	NEC	0.0101	2.36	2.36	16.52	6.99
chr1	6300561	6300561	*	0.0170788	0.517701	10.0489	10.0489	88.9178	78.8689	NM_207370	GPR153	-39587	-	0	0	1	1	0	0	0	IM_control	hyper_NEC	NEC	0.0101	2.36	2.36	16.52	6.99
chr1	6300717	6300717	*	0.0220295	0.574691	10.1071	10.1071	90.1376	80.0305	NM_207370	GPR153	-39743	-	0	0	1	1	0	0	0	hyper_control	hyper_NEC	NEC	0.0101	2.36	2.36	16.52	6.99
chr1	6300780	6300780	*	0.0433927	0.758266	11.2514	11.2514	89.2187	77.9673	NM_207370	GPR153	-39806	-	0	0	1	1	0	0	0	IM_control	hyper_NEC	NEC	0.0101	2.36	2.36	16.52	6.99
chr1	6418546	6418546	*	0.0263604	0.618563	12.7561	12.7561	64.6458	51.8897	NM_019089	HES2	1374	-	0	1	0	1	0	1	0	IM_control	IM_NEC	NEC	0.002	10.08	10.08	14.91	1.48
chr1	6418564	6418564	*	0.0127134	0.457661	12.5753	12.5753	63.2871	50.7118	NM_019089	HES2	1356	-	0	1	0	1	0	1	0	IM_control	IM_NEC	NEC	0.002	10.08	10.08	14.91	1.48
chr1	6450940	6450940	*	0.0119329	0.445367	10.9203	10.9203	64.1231	53.2029	NM_003790	TNFRSF25	15256	-	0	0	1	1	0	1	0	IM_control	IM_NEC	NEC	0.01	3.79	3.79	8.38	2.21
chr1	6451037	6451037	*	0.0305879	0.657279	12.1984	12.1984	69.6354	57.4369	NM_003790	TNFRSF25	15159	-	0	0	1	1	0	1	0	IM_control	IM_NEC	NEC	0.01	3.79	3.79	8.38	2.21
chr1	6451038	6451038	*	0.00377876	0.284331	12.2199	12.2199	69.7033	57.4834	NM_003790	TNFRSF25	15158	-	0	0	1	1	0	1	0	IM_control	IM_NEC	NEC	0.01	3.79	3.79	8.38	2.21
chr1	6451631	6451631	*	0.00327293	0.269497	12.4917	12.4917	65.8628	53.371	NM_003790	TNFRSF25	14565	-	0	1	0	1	1	0	0	IM_control	IM_NEC	NEC	0.01	3.79	3.79	8.38	2.21
chr1	6451633	6451633	*	0.0465062	0.779621	12.5012	12.5012	65.7578	53.2566	NM_003790	TNFRSF25	14563	-	0	1	0	1	1	0	0	IM_control	IM_NEC	NEC	0.01	3.79	3.79	8.38	2.21
chr1	6451634	6451634	*	0.00607789	0.342076	12.5058	12.5058	65.7061	53.2003	NM_003790	TNFRSF25	14562	-	0	1	0	1	1	0	0	IM_control	IM_NEC	NEC	0.01	3.79	3.79	8.38	2.21
chr1	6451638	6451638	*	0.0393567	0.728998	12.4396	12.4396	65.3656	52.926	NM_003790	TNFRSF25	14558	-	0	1	0	1	1	0	0	IM_control	IM_NEC	NEC	0.01	3.79	3.79	8.38	2.21
chr1	6451645	6451645	*	0.017552	0.523645	12.2657	12.2657	64.6864	52.4207	NM_003790	TNFRSF25	14551	-	0	1	0	1	1	0	0	IM_control	IM_NEC	NEC	0.01	3.79	3.79	8.38	2.21
chr1	6451691	6451691	*	0.0259914	0.614933	12.456	12.456	64.6806	52.2247	NM_003790	TNFRSF25	14505	-	0	1	0	1	1	0	0	IM_control	IM_NEC	NEC	0.01	3.79	3.79	8.38	2.21
chr1	6451730	6451730	*	0.0386917	0.723743	11.7021	11.7021	66.442	54.7399	NM_003790	TNFRSF25	14466	-	0	1	0	1	1	0	0	IM_control	IM_NEC	NEC	0.01	3.79	3.79	8.38	2.21
chr1	6451731	6451731	*	0.012166	0.449072	11.6658	11.6658	66.5067	54.841	NM_003790	TNFRSF25	14465	-	0	1	0	1	1	0	0	IM_control	IM_NEC	NEC	0.01	3.79	3.79	8.38	2.21
chr1	6451739	6451739	*	0.00421549	0.295931	11.3531	11.3531	67.0644	55.7112	NM_003790	TNFRSF25	14457	-	0	1	0	1	1	0	0	IM_control	IM_NEC	NEC	0.01	3.79	3.79	8.38	2.21
chr1	6451755	6451755	*	0.0216322	0.570327	10.6729	10.6729	68.3936	57.7208	NM_003790	TNFRSF25	14441	-	0	0	1	1	1	0	0	IM_control	IM_NEC	NEC	0.01	3.79	3.79	8.38	2.21
chr1	6454486	6454486	*	0.00394934	0.28871	-14.4129	14.4129	11.0923	25.5052	NM_003790	TNFRSF25	11710	-	0	0	1	1	1	0	0	IM_control	hypo_NEC	control	0.01	3.79	3.79	8.38	2.21
chr1	6454488	6454488	*	0.008622	0.391732	-14.4348	14.4348	11.0955	25.5303	NM_003790	TNFRSF25	11708	-	0	0	1	1	1	0	0	IM_control	hypo_NEC	control	0.01	3.79	3.79	8.38	2.21
chr1	6454497	6454497	*	0.00821098	0.384153	-14.532	14.532	11.0985	25.6305	NM_003790	TNFRSF25	11699	-	0	0	1	1	1	0	0	IM_control	hypo_NEC	control	0.01	3.79	3.79	8.38	2.21
chr1	6454506	6454506	*	0.0377926	0.716921	-14.6436	14.6436	11.1072	25.7508	NM_003790	TNFRSF25	11690	-	0	0	1	1	1	0	0	IM_control	hypo_NEC	control	0.01	3.79	3.79	8.38	2.21
chr1	6454518	6454518	*	0.0224056	0.578494	-14.7879	14.7879	11.0728	25.8607	NM_003790	TNFRSF25	11678	-	0	0	1	1	1	0	0	IM_control	hypo_NEC	control	0.01	3.79	3.79	8.38	2.21
chr1	6454529	6454529	*	0.0127636	0.458279	-14.917	14.917	10.988	25.9049	NM_003790	TNFRSF25	11667	-	0	0	1	1	1	0	0	IM_control	hypo_NEC	control	0.01	3.79	3.79	8.38	2.21
chr1	6454530	6454530	*	0.0240842	0.595686	-14.9291	14.9291	10.9795	25.9086	NM_003790	TNFRSF25	11666	-	0	0	1	1	1	0	0	IM_control	hypo_NEC	control	0.01	3.79	3.79	8.38	2.21
chr1	6454535	6454535	*	0.0256813	0.612064	-15.0188	15.0188	11.0663	26.0852	NM_003790	TNFRSF25	11661	-	0	0	1	1	1	0	0	IM_control	hypo_NEC	control	0.01	3.79	3.79	8.38	2.21
chr1	6454545	6454545	*	0.0024804	0.243936	-15.1316	15.1316	10.9415	26.0731	NM_003790	TNFRSF25	11651	-	0	0	1	1	1	0	0	IM_control	hypo_NEC	control	0.01	3.79	3.79	8.38	2.21
chr1	6454550	6454550	*	0.00749305	0.370182	-15.2126	15.2126	11.1461	26.3587	NM_003790	TNFRSF25	11646	-	0	0	1	1	1	0	0	IM_control	hypo_NEC	control	0.01	3.79	3.79	8.38	2.21
chr1	6454551	6454551	*	0.0287985	0.641198	-15.2234	15.2234	11.1329	26.3563	NM_003790	TNFRSF25	11645	-	0	0	1	1	1	0	0	IM_control	hypo_NEC	control	0.01	3.79	3.79	8.38	2.21
chr1	6454562	6454562	*	0.00473417	0.309255	-15.3148	15.3148	10.6759	25.9908	NM_003790	TNFRSF25	11634	-	0	0	1	1	1	0	0	IM_control	hypo_NEC	control	0.01	3.79	3.79	8.38	2.21
chr1	6454603	6454603	*	0.00237993	0.24072	-15.5731	15.5731	9.51419	25.0873	NM_003790	TNFRSF25	11593	-	0	0	1	1	1	0	0	IM_control	hypo_NEC	control	0.01	3.79	3.79	8.38	2.21
chr1	6454604	6454604	*	0.00400269	0.290122	-15.5797	15.5797	9.49152	25.0712	NM_003790	TNFRSF25	11592	-	0	0	1	1	1	0	0	IM_control	hypo_NEC	control	0.01	3.79	3.79	8.38	2.21
chr1	6454605	6454605	*	0.0213576	0.56755	-15.5861	15.5861	9.46885	25.0549	NM_003790	TNFRSF25	11591	-	0	0	1	1	1	0	0	IM_control	hypo_NEC	control	0.01	3.79	3.79	8.38	2.21
chr1	6454606	6454606	*	0.00581383	0.335961	-15.5923	15.5923	9.44618	25.0385	NM_003790	TNFRSF25	11590	-	0	0	1	1	1	0	0	IM_control	hypo_NEC	control	0.01	3.79	3.79	8.38	2.21
chr1	6454610	6454610	*	0.0317793	0.667423	-15.6468	15.6468	9.39805	25.0448	NM_003790	TNFRSF25	11586	-	0	0	1	1	1	0	0	IM_control	hypo_NEC	control	0.01	3.79	3.79	8.38	2.21
chr1	6454611	6454611	*	0.00140517	0.200685	-15.6522	15.6522	9.37576	25.028	NM_003790	TNFRSF25	11585	-	0	0	1	1	1	0	0	IM_control	hypo_NEC	control	0.01	3.79	3.79	8.38	2.21
chr1	6454651	6454651	*	0.0391339	0.727317	-15.7708	15.7708	8.64404	24.4148	NM_003790	TNFRSF25	11545	-	0	0	1	1	1	0	0	IM_control	hypo_NEC	control	0.01	3.79	3.79	8.38	2.21
chr1	6454652	6454652	*	0.000576821	0.149352	-15.7697	15.7697	8.62729	24.397	NM_003790	TNFRSF25	11544	-	0	0	1	1	1	0	0	IM_control	hypo_NEC	control	0.01	3.79	3.79	8.38	2.21
chr1	6454655	6454655	*	0.0153637	0.495176	-15.7653	15.7653	8.57821	24.3435	NM_003790	TNFRSF25	11541	-	0	0	1	1	1	0	0	IM_control	hypo_NEC	control	0.01	3.79	3.79	8.38	2.21
chr1	6454656	6454656	*	0.00261684	0.248487	-15.7635	15.7635	8.56223	24.3258	NM_003790	TNFRSF25	11540	-	0	0	1	1	1	0	0	IM_control	hypo_NEC	control	0.01	3.79	3.79	8.38	2.21
chr1	6454663	6454663	*	0.0196349	0.54817	-15.7785	15.7785	8.64734	24.4258	NM_003790	TNFRSF25	11533	-	0	0	1	1	1	0	0	IM_control	hypo_NEC	control	0.01	3.79	3.79	8.38	2.21
chr1	6454664	6454664	*	0.00157351	0.208883	-15.7751	15.7751	8.63282	24.4079	NM_003790	TNFRSF25	11532	-	0	0	1	1	1	0	0	IM_control	hypo_NEC	control	0.01	3.79	3.79	8.38	2.21
chr1	6454666	6454666	*	0.00430419	0.298195	-15.7678	15.7678	8.60436	24.3721	NM_003790	TNFRSF25	11530	-	0	0	1	1	1	0	0	IM_control	hypo_NEC	control	0.01	3.79	3.79	8.38	2.21
chr1	6454667	6454667	*	0.00544176	0.326893	-15.7674	15.7674	8.61585	24.3832	NM_003790	TNFRSF25	11529	-	0	0	1	1	1	0	0	IM_control	hypo_NEC	control	0.01	3.79	3.79	8.38	2.21
chr1	6454669	6454669	*	0.00537648	0.325576	-15.7202	15.7202	8.35871	24.0789	NM_003790	TNFRSF25	11527	-	0	0	1	1	1	0	0	IM_control	hypo_NEC	control	0.01	3.79	3.79	8.38	2.21
chr1	6454670	6454670	*	0.000373914	0.130205	-15.7362	15.7362	8.45279	24.1889	NM_003790	TNFRSF25	11526	-	0	0	1	1	1	0	0	IM_control	hypo_NEC	control	0.01	3.79	3.79	8.38	2.21
chr1	6454671	6454671	*	0.0160512	0.504179	-15.7315	15.7315	8.43974	24.1712	NM_003790	TNFRSF25	11525	-	0	0	1	1	1	0	0	IM_control	hypo_NEC	control	0.01	3.79	3.79	8.38	2.21
chr1	6454672	6454672	*	0.000973385	0.177476	-15.7267	15.7267	8.4269	24.1536	NM_003790	TNFRSF25	11524	-	0	0	1	1	1	0	0	IM_control	hypo_NEC	control	0.01	3.79	3.79	8.38	2.21
chr1	6454679	6454679	*	0.00234696	0.239291	-15.6633	15.6633	8.21579	23.8791	NM_003790	TNFRSF25	11517	-	0	0	1	1	1	0	0	IM_control	hypo_NEC	control	0.01	3.79	3.79	8.38	2.21
chr1	6454680	6454680	*	0.000191073	0.103705	-15.5978	15.5978	8.08798	23.6858	NM_003790	TNFRSF25	11516	-	0	0	1	1	1	0	0	IM_control	hypo_NEC	control	0.01	3.79	3.79	8.38	2.21
chr1	6454682	6454682	*	0.00359834	0.279023	-15.585	15.585	8.0657	23.6507	NM_003790	TNFRSF25	11514	-	0	0	1	1	1	0	0	IM_control	hypo_NEC	control	0.01	3.79	3.79	8.38	2.21
chr1	6454683	6454683	*	0.00585642	0.336813	-15.5783	15.5783	8.05489	23.6332	NM_003790	TNFRSF25	11513	-	0	0	1	1	1	0	0	IM_control	hypo_NEC	control	0.01	3.79	3.79	8.38	2.21
chr1	6454687	6454687	*	0.0141877	0.47924	-15.6361	15.6361	8.29801	23.9341	NM_003790	TNFRSF25	11509	-	0	0	1	1	1	0	0	IM_control	hypo_NEC	control	0.01	3.79	3.79	8.38	2.21
chr1	6454688	6454688	*	0.00144993	0.202951	-15.6034	15.6034	8.17422	23.7777	NM_003790	TNFRSF25	11508	-	0	0	1	1	1	0	0	IM_control	hypo_NEC	control	0.01	3.79	3.79	8.38	2.21
chr1	6454689	6454689	*	0.00256462	0.246633	-15.5952	15.5952	8.16485	23.7601	NM_003790	TNFRSF25	11507	-	0	0	1	1	1	0	0	IM_control	hypo_NEC	control	0.01	3.79	3.79	8.38	2.21
chr1	6454690	6454690	*	0.00130195	0.195586	-15.5868	15.5868	8.1557	23.7425	NM_003790	TNFRSF25	11506	-	0	0	1	1	1	0	0	IM_control	hypo_NEC	control	0.01	3.79	3.79	8.38	2.21
chr1	6454692	6454692	*	0.0308299	0.659378	-15.6107	15.6107	8.37772	23.9884	NM_003790	TNFRSF25	11504	-	0	0	1	1	1	0	0	IM_control	hypo_NEC	control	0.01	3.79	3.79	8.38	2.21
chr1	6454693	6454693	*	0.00122124	0.191171	-15.6015	15.6015	8.36912	23.9706	NM_003790	TNFRSF25	11503	-	0	0	1	1	1	0	0	IM_control	hypo_NEC	control	0.01	3.79	3.79	8.38	2.21
chr1	6454704	6454704	*	0.0372064	0.712129	-15.3992	15.3992	7.9076	23.3068	NM_003790	TNFRSF25	11492	-	0	0	1	1	1	0	0	IM_control	hypo_NEC	control	0.01	3.79	3.79	8.38	2.21
chr1	6454705	6454705	*	0.00217625	0.233003	-15.3874	15.3874	7.9018	23.2892	NM_003790	TNFRSF25	11491	-	0	0	1	1	1	0	0	IM_control	hypo_NEC	control	0.01	3.79	3.79	8.38	2.21
chr1	6454707	6454707	*	0.000492368	0.141546	-15.3628	15.3628	7.89087	23.2537	NM_003790	TNFRSF25	11489	-	0	0	1	1	1	0	0	IM_control	hypo_NEC	control	0.01	3.79	3.79	8.38	2.21
chr1	6454709	6454709	*	0.014118	0.478268	-15.3952	15.3952	8.09705	23.4922	NM_003790	TNFRSF25	11487	-	0	0	1	1	1	0	0	IM_control	hypo_NEC	control	0.01	3.79	3.79	8.38	2.21
chr1	6454710	6454710	*	0.00184237	0.220456	-15.3818	15.3818	8.09225	23.4741	NM_003790	TNFRSF25	11486	-	0	0	1	1	1	0	0	IM_control	hypo_NEC	control	0.01	3.79	3.79	8.38	2.21
chr1	6454721	6454721	*	0.00546658	0.32754	-15.2245	15.2245	8.0972	23.3217	NM_003790	TNFRSF25	11475	-	0	0	1	1	1	0	0	IM_control	hypo_NEC	control	0.01	3.79	3.79	8.38	2.21
chr1	6454722	6454722	*	0.0107464	0.4273	-15.208	15.208	8.09494	23.3029	NM_003790	TNFRSF25	11474	-	0	0	1	1	1	0	0	IM_control	hypo_NEC	control	0.01	3.79	3.79	8.38	2.21
chr1	6454744	6454744	*	0.0130206	0.46206	-14.7901	14.7901	8.22495	23.0151	NM_003790	TNFRSF25	11452	-	0	0	1	1	1	0	0	IM_control	hypo_NEC	control	0.01	3.79	3.79	8.38	2.21
chr1	6454745	6454745	*	0.0123159	0.45142	-14.7668	14.7668	8.22699	22.9938	NM_003790	TNFRSF25	11451	-	0	0	1	1	1	0	0	IM_control	hypo_NEC	control	0.01	3.79	3.79	8.38	2.21
chr1	6454765	6454765	*	0.00943852	0.406035	-14.2311	14.2311	8.27357	22.5047	NM_003790	TNFRSF25	11431	-	0	0	1	1	1	0	0	IM_control	hypo_NEC	control	0.01	3.79	3.79	8.38	2.21
chr1	6454784	6454784	*	0.0224226	0.578654	-13.6455	13.6455	8.64693	22.2924	NM_003790	TNFRSF25	11412	-	0	0	1	1	1	0	0	IM_control	hypo_NEC	control	0.01	3.79	3.79	8.38	2.21
chr1	6454788	6454788	*	0.0178063	0.52647	-13.4946	13.4946	8.62557	22.1202	NM_003790	TNFRSF25	11408	-	0	0	1	1	1	0	0	IM_control	hypo_NEC	control	0.01	3.79	3.79	8.38	2.21
chr1	6455521	6455521	*	0.0294256	0.646915	-15.797	15.797	6.24623	22.0432	NM_003790	TNFRSF25	10675	-	0	0	1	1	1	0	0	IM_control	hypo_NEC	control	0.01	3.79	3.79	8.38	2.21
chr1	6455532	6455532	*	0.0374911	0.71444	-16.3054	16.3054	6.42174	22.7271	NM_003790	TNFRSF25	10664	-	0	0	1	1	1	0	0	IM_control	hypo_NEC	control	0.01	3.79	3.79	8.38	2.21
chr1	6455533	6455533	*	0.00253701	0.24584	-16.3448	16.3448	6.43206	22.7769	NM_003790	TNFRSF25	10663	-	0	0	1	1	1	0	0	IM_control	hypo_NEC	control	0.01	3.79	3.79	8.38	2.21
chr1	6455536	6455536	*	0.00279262	0.254173	-16.4807	16.4807	6.49331	22.974	NM_003790	TNFRSF25	10660	-	0	0	1	1	1	0	0	IM_control	hypo_NEC	control	0.01	3.79	3.79	8.38	2.21
chr1	6455538	6455538	*	0.000630274	0.153128	-16.4944	16.4944	6.39063	22.885	NM_003790	TNFRSF25	10658	-	0	0	1	1	1	0	0	IM_control	hypo_NEC	control	0.01	3.79	3.79	8.38	2.21
chr1	6455543	6455543	*	0.000373897	0.130205	-16.8462	16.8462	6.79762	23.6438	NM_003790	TNFRSF25	10653	-	0	0	1	1	1	0	0	IM_control	hypo_NEC	control	0.01	3.79	3.79	8.38	2.21
chr1	6455551	6455551	*	0.04817	0.791608	-16.9661	16.9661	6.61562	23.5817	NM_003790	TNFRSF25	10645	-	0	0	1	1	1	0	0	IM_control	hypo_NEC	control	0.01	3.79	3.79	8.38	2.21
chr1	6455552	6455552	*	0.00328193	0.269705	-17.1313	17.1313	6.8837	24.015	NM_003790	TNFRSF25	10644	-	0	0	1	1	1	0	0	IM_control	hypo_NEC	control	0.01	3.79	3.79	8.38	2.21
chr1	6455561	6455561	*	0.00612339	0.342898	-17.3576	17.3576	6.96659	24.3242	NM_003790	TNFRSF25	10635	-	0	0	1	1	1	0	0	IM_control	hypo_NEC	control	0.01	3.79	3.79	8.38	2.21
chr1	6455564	6455564	*	0.0246433	0.601296	-17.4419	17.4419	7.03466	24.4765	NM_003790	TNFRSF25	10632	-	0	0	1	1	1	0	0	IM_control	hypo_NEC	control	0.01	3.79	3.79	8.38	2.21
chr1	6455565	6455565	*	0.00245826	0.243157	-17.4693	17.4693	7.05747	24.5268	NM_003790	TNFRSF25	10631	-	0	0	1	1	1	0	0	IM_control	hypo_NEC	control	0.01	3.79	3.79	8.38	2.21
chr1	6455594	6455594	*	0.00281746	0.254858	-17.8909	17.8909	7.71198	25.6029	NM_003790	TNFRSF25	10602	-	0	0	1	1	1	0	0	IM_control	hypo_NEC	control	0.01	3.79	3.79	8.38	2.21
chr1	6455604	6455604	*	0.00179142	0.218339	-18.0069	18.0069	8.13497	26.1418	NM_003790	TNFRSF25	10592	-	0	0	1	1	1	0	0	IM_control	hypo_NEC	control	0.01	3.79	3.79	8.38	2.21
chr1	6455607	6455607	*	0.0151042	0.4915	-18.2318	18.2318	8.60319	26.8349	NM_003790	TNFRSF25	10589	-	0	0	1	1	1	0	0	IM_control	hypo_NEC	control	0.01	3.79	3.79	8.38	2.21
chr1	6455610	6455610	*	0.00439248	0.300485	-18.2383	18.2383	8.73139	26.9696	NM_003790	TNFRSF25	10586	-	0	0	1	1	1	0	0	IM_control	hypo_NEC	control	0.01	3.79	3.79	8.38	2.21
chr1	6455655	6455655	*	0.00524103	0.322084	-17.1275	17.1275	10.5975	27.725	NM_003790	TNFRSF25	10541	-	0	0	1	1	1	0	0	IM_control	hypo_NEC	control	0.01	3.79	3.79	8.38	2.21
chr1	6455673	6455673	*	0.00421837	0.295975	-16.7247	16.7247	11.4152	28.1398	NM_003790	TNFRSF25	10523	-	0	0	1	1	1	0	0	IM_control	hypo_NEC	control	0.01	3.79	3.79	8.38	2.21
chr1	6455689	6455689	*	0.0430952	0.756306	-16.1678	16.1678	12.0688	28.2366	NM_003790	TNFRSF25	10507	-	0	0	1	1	1	0	0	IM_control	hypo_NEC	control	0.01	3.79	3.79	8.38	2.21
chr1	6455723	6455723	*	0.00692656	0.359227	-15.1437	15.1437	13.0433	28.187	NM_003790	TNFRSF25	10473	-	0	0	1	1	1	0	0	IM_control	hypo_NEC	control	0.01	3.79	3.79	8.38	2.21
chr1	6455724	6455724	*	0.0434904	0.758914	-15.1138	15.1138	13.0621	28.176	NM_003790	TNFRSF25	10472	-	0	0	1	1	1	0	0	IM_control	hypo_NEC	control	0.01	3.79	3.79	8.38	2.21
chr1	6455732	6455732	*	0.00311944	0.264896	-14.771	14.771	13.1398	27.9108	NM_003790	TNFRSF25	10464	-	0	0	1	1	1	0	0	IM_control	hypo_NEC	control	0.01	3.79	3.79	8.38	2.21
chr1	6455733	6455733	*	0.0230741	0.585487	-14.7442	14.7442	13.154	27.8982	NM_003790	TNFRSF25	10463	-	0	0	1	1	1	0	0	IM_control	hypo_NEC	control	0.01	3.79	3.79	8.38	2.21
chr1	6455736	6455736	*	0.00988744	0.412895	-14.6654	14.6654	13.1948	27.8602	NM_003790	TNFRSF25	10460	-	0	0	1	1	1	0	0	IM_control	hypo_NEC	control	0.01	3.79	3.79	8.38	2.21
chr1	6455737	6455737	*	0.017091	0.517822	-14.6397	14.6397	13.2078	27.8475	NM_003790	TNFRSF25	10459	-	0	0	1	1	1	0	0	IM_control	hypo_NEC	control	0.01	3.79	3.79	8.38	2.21
chr1	6455752	6455752	*	0.0384142	0.72172	-14.1662	14.1662	13.3946	27.5608	NM_003790	TNFRSF25	10444	-	0	0	1	1	1	0	0	IM_control	hypo_NEC	control	0.01	3.79	3.79	8.38	2.21
chr1	6455753	6455753	*	0.0224153	0.578592	-14.145	14.145	13.404	27.549	NM_003790	TNFRSF25	10443	-	0	0	1	1	1	0	0	IM_control	hypo_NEC	control	0.01	3.79	3.79	8.38	2.21
chr1	6455760	6455760	*	0.0382263	0.720214	-13.9006	13.9006	13.5221	27.4226	NM_003790	TNFRSF25	10436	-	0	0	1	1	1	0	0	IM_control	hypo_NEC	control	0.01	3.79	3.79	8.38	2.21
chr1	6455761	6455761	*	0.00485706	0.312678	-13.8822	13.8822	13.5301	27.4123	NM_003790	TNFRSF25	10435	-	0	0	1	1	1	0	0	IM_control	hypo_NEC	control	0.01	3.79	3.79	8.38	2.21
chr1	6455766	6455766	*	0.0337837	0.684569	-13.9617	13.9617	13.5028	27.4644	NM_003790	TNFRSF25	10430	-	0	0	1	1	1	0	0	IM_control	hypo_NEC	control	0.01	3.79	3.79	8.38	2.21
chr1	6455780	6455780	*	0.0294479	0.647183	-13.8394	13.8394	13.6802	27.5195	NM_003790	TNFRSF25	10416	-	0	0	1	1	1	0	0	IM_control	hypo_NEC	control	0.01	3.79	3.79	8.38	2.21
chr1	6455804	6455804	*	0.0210588	0.564249	-13.4903	13.4903	13.8539	27.3442	NM_003790	TNFRSF25	10392	-	0	0	1	1	1	0	0	IM_control	hypo_NEC	control	0.01	3.79	3.79	8.38	2.21
chr1	6455808	6455808	*	0.00264475	0.249318	-13.4601	13.4601	13.9018	27.3619	NM_003790	TNFRSF25	10388	-	0	0	1	1	1	0	0	IM_control	hypo_NEC	control	0.01	3.79	3.79	8.38	2.21
chr1	6455813	6455813	*	0.0123585	0.452094	-13.4945	13.4945	14.0238	27.5182	NM_003790	TNFRSF25	10383	-	0	0	1	1	1	0	0	IM_control	hypo_NEC	control	0.01	3.79	3.79	8.38	2.21
chr1	6455822	6455822	*	0.00743874	0.369046	-13.492	13.492	14.4026	27.8946	NM_003790	TNFRSF25	10374	-	0	0	1	1	1	0	0	IM_control	hypo_NEC	control	0.01	3.79	3.79	8.38	2.21
chr1	6455825	6455825	*	0.0149845	0.489839	-13.4787	13.4787	14.5238	28.0025	NM_003790	TNFRSF25	10371	-	0	0	1	1	1	0	0	IM_control	hypo_NEC	control	0.01	3.79	3.79	8.38	2.21
chr1	6455831	6455831	*	0.0275652	0.629586	-13.4489	13.4489	14.6139	28.0628	NM_003790	TNFRSF25	10365	-	0	0	1	1	1	0	0	IM_control	hypo_NEC	control	0.01	3.79	3.79	8.38	2.21
chr1	6455847	6455847	*	0.00798781	0.379949	-13.2503	13.2503	14.6581	27.9084	NM_003790	TNFRSF25	10349	-	0	0	1	1	1	0	0	IM_control	hypo_NEC	control	0.01	3.79	3.79	8.38	2.21
chr1	6455855	6455855	*	0.0254905	0.610202	-13.2049	13.2049	14.9184	28.1232	NM_003790	TNFRSF25	10341	-	0	0	1	1	1	0	0	IM_control	hypo_NEC	control	0.01	3.79	3.79	8.38	2.21
chr1	6455861	6455861	*	0.00578799	0.335336	-13.2228	13.2228	15.1218	28.3445	NM_003790	TNFRSF25	10335	-	0	0	1	1	1	0	0	IM_control	hypo_NEC	control	0.01	3.79	3.79	8.38	2.21
chr1	6455878	6455878	*	0.0253329	0.608395	-13.3574	13.3574	15.8096	29.1669	NM_003790	TNFRSF25	10318	-	0	0	1	1	1	0	0	IM_control	hypo_NEC	control	0.01	3.79	3.79	8.38	2.21
chr1	6455896	6455896	*	0.0497198	0.802213	-13.6362	13.6362	16.7371	30.3733	NM_003790	TNFRSF25	10300	-	0	0	1	1	1	0	0	IM_control	hypo_NEC	control	0.01	3.79	3.79	8.38	2.21
chr1	6455931	6455931	*	0.000400856	0.132852	-13.9857	13.9857	19.7226	33.7082	NM_003790	TNFRSF25	10265	-	0	0	1	1	1	0	0	IM_control	hypo_NEC	control	0.01	3.79	3.79	8.38	2.21
chr1	6455936	6455936	*	0.00108567	0.184182	-14.2774	14.2774	20.0418	34.3192	NM_003790	TNFRSF25	10260	-	0	0	1	1	1	0	0	IM_control	IM_NEC	control	0.01	3.79	3.79	8.38	2.21
chr1	6456209	6456209	*	0.0119084	0.444949	-15.0279	15.0279	26.3443	41.3722	NM_003790	TNFRSF25	9987	-	0	0	1	1	1	0	0	IM_control	IM_NEC	control	0.01	3.79	3.79	8.38	2.21
chr1	6456229	6456229	*	0.0114254	0.437955	-14.5993	14.5993	27.378	41.9773	NM_003790	TNFRSF25	9967	-	0	0	1	1	1	0	0	IM_control	IM_NEC	control	0.01	3.79	3.79	8.38	2.21
chr1	6456230	6456230	*	0.0229829	0.584553	-14.5605	14.5605	27.4566	42.017	NM_003790	TNFRSF25	9966	-	0	0	1	1	1	0	0	IM_control	IM_NEC	control	0.01	3.79	3.79	8.38	2.21
chr1	6456233	6456233	*	0.000821997	0.167754	-14.4419	14.4419	27.7051	42.1469	NM_003790	TNFRSF25	9963	-	0	0	1	1	1	0	0	IM_control	IM_NEC	control	0.01	3.79	3.79	8.38	2.21
chr1	6456234	6456234	*	0.0102165	0.418525	-14.4016	14.4016	27.7921	42.1938	NM_003790	TNFRSF25	9962	-	0	0	1	1	1	0	0	IM_control	IM_NEC	control	0.01	3.79	3.79	8.38	2.21
chr1	6456241	6456241	*	0.01353	0.4697	-14.2295	14.2295	28.435	42.6645	NM_003790	TNFRSF25	9955	-	0	0	1	1	1	0	0	IM_control	IM_NEC	control	0.01	3.79	3.79	8.38	2.21
chr1	6456242	6456242	*	0.00488094	0.313322	-13.9688	13.9688	28.5994	42.5682	NM_003790	TNFRSF25	9954	-	0	0	1	1	1	0	0	IM_control	IM_NEC	control	0.01	3.79	3.79	8.38	2.21
chr1	6456253	6456253	*	0.00568145	0.332874	-13.5459	13.5459	29.8634	43.4093	NM_003790	TNFRSF25	9943	-	0	0	1	1	1	0	0	IM_control	IM_NEC	control	0.01	3.79	3.79	8.38	2.21
chr1	6456265	6456265	*	0.0124321	0.453295	-13.0438	13.0438	31.5529	44.5968	NM_003790	TNFRSF25	9931	-	0	0	1	1	1	0	0	IM_control	IM_NEC	control	0.01	3.79	3.79	8.38	2.21
chr1	6460094	6460094	*	0.00608564	0.342238	-18.5545	18.5545	15.6084	34.1629	NM_003790	TNFRSF25	6102	-	0	1	0	1	0	1	0	IM_control	hypo_NEC	control	0.01	3.79	3.79	8.38	2.21
chr1	6460105	6460105	*	0.00449254	0.303303	-18.7217	18.7217	15.4342	34.1559	NM_003790	TNFRSF25	6091	-	0	1	0	1	0	1	0	IM_control	hypo_NEC	control	0.01	3.79	3.79	8.38	2.21
chr1	6460151	6460151	*	0.00648952	0.35029	-19.2004	19.2004	14.9311	34.1316	NM_003790	TNFRSF25	6045	-	0	1	0	1	0	1	0	IM_control	hypo_NEC	control	0.01	3.79	3.79	8.38	2.21
chr1	6460165	6460165	*	0.00343765	0.27435	-19.2085	19.2085	15.0639	34.2724	NM_003790	TNFRSF25	6031	-	0	1	0	1	0	1	0	IM_control	hypo_NEC	control	0.01	3.79	3.79	8.38	2.21
chr1	6460173	6460173	*	0.00247689	0.243895	-19.1322	19.1322	14.9499	34.0821	NM_003790	TNFRSF25	6023	-	0	1	0	1	0	1	0	IM_control	hypo_NEC	control	0.01	3.79	3.79	8.38	2.21
chr1	6460181	6460181	*	0.0194565	0.5462	-19.017	19.017	14.8534	33.8704	NM_003790	TNFRSF25	6015	-	0	1	0	1	0	1	0	IM_control	hypo_NEC	control	0.01	3.79	3.79	8.38	2.21
chr1	6460338	6460338	*	0.020852	0.561904	-10.4909	10.4909	14.5138	25.0047	NM_003790	TNFRSF25	5858	-	0	1	0	1	0	1	0	IM_control	hypo_NEC	control	0.01	3.79	3.79	8.38	2.21
chr1	6465514	6465514	*	0.0348671	0.693534	-12.0107	12.0107	46.1934	58.2041	NM_003790	TNFRSF25	682	-	0	1	0	1	0	1	0	IM_control	IM_NEC	control	0.01	3.79	3.79	8.38	2.21
chr1	6465532	6465532	*	0.020739	0.560693	-12.6893	12.6893	45.3118	58.0011	NM_003790	TNFRSF25	664	-	0	1	0	1	0	1	0	IM_control	IM_NEC	control	0.01	3.79	3.79	8.38	2.21
chr1	6465533	6465533	*	0.0344654	0.690159	-12.7284	12.7284	45.2589	57.9873	NM_003790	TNFRSF25	663	-	0	1	0	1	0	1	0	IM_control	IM_NEC	control	0.01	3.79	3.79	8.38	2.21
chr1	6472511	6472511	*	0.0177019	0.525409	10.1107	10.1107	73.91	63.7993	NM_001039664	TNFRSF25	-6317	-	0	0	1	1	0	1	0	IM_control	IM_NEC	NEC	0.01	3.79	3.79	8.38	2.21
chr1	6472540	6472540	*	0.00380408	0.284858	10.356	10.356	74.5022	64.1462	NM_001039664	TNFRSF25	-6346	-	0	1	0	1	0	1	0	IM_control	IM_NEC	NEC	0.01	3.79	3.79	8.38	2.21
chr1	6472541	6472541	*	0.0166214	0.511824	10.3584	10.3584	74.5189	64.1605	NM_001039664	TNFRSF25	-6347	-	0	1	0	1	0	1	0	IM_control	IM_NEC	NEC	0.01	3.79	3.79	8.38	2.21
chr1	6472587	6472587	*	0.00516743	0.320416	10.5633	10.5633	75.5935	65.0302	NM_001039664	TNFRSF25	-6393	-	0	1	0	1	0	1	0	IM_control	IM_NEC	NEC	0.01	3.79	3.79	8.38	2.21
chr1	6472651	6472651	*	0.0226483	0.581105	10.564	10.564	77.7445	67.1806	NM_001039664	TNFRSF25	-6457	-	0	0	1	1	0	1	0	IM_control	IM_NEC	NEC	0.01	3.79	3.79	8.38	2.21
chr1	6474360	6474360	*	0.0350844	0.695309	12.6117	12.6117	74.8313	62.2196	NM_001039664	TNFRSF25	-8166	-	0	0	1	1	0	0	0	IM_control	IM_NEC	NEC	0.01	3.79	3.79	8.38	2.21
chr1	6474390	6474390	*	0.0218525	0.572941	12.8516	12.8516	74.9401	62.0885	NM_001039664	TNFRSF25	-8196	-	0	0	1	1	0	0	0	IM_control	IM_NEC	NEC	0.01	3.79	3.79	8.38	2.21
chr1	6474409	6474409	*	0.00308741	0.264047	12.9812	12.9812	74.8303	61.8491	NM_001039664	TNFRSF25	-8215	-	0	0	1	1	0	0	0	IM_control	IM_NEC	NEC	0.01	3.79	3.79	8.38	2.21
chr1	6474410	6474410	*	0.0324033	0.672867	12.9822	12.9822	74.822	61.8399	NM_001039664	TNFRSF25	-8216	-	0	0	1	1	0	0	0	IM_control	IM_NEC	NEC	0.01	3.79	3.79	8.38	2.21
chr1	6474422	6474422	*	0.0303959	0.65552	12.984	12.984	74.701	61.717	NM_001039664	TNFRSF25	-8228	-	0	0	1	1	0	0	0	IM_control	IM_NEC	NEC	0.01	3.79	3.79	8.38	2.21
chr1	6474459	6474459	*	0.0204408	0.557588	12.6742	12.6742	74.0657	61.3915	NM_001039664	TNFRSF25	-8265	-	0	1	0	1	0	0	0	IM_control	IM_NEC	NEC	0.01	3.79	3.79	8.38	2.21
chr1	6474792	6474792	*	0.00702733	0.36116	10.2841	10.2841	85.5309	75.2468	NM_001039664	TNFRSF25	-8598	-	0	0	1	1	0	0	0	IM_control	hyper_NEC	NEC	0.01	3.79	3.79	8.38	2.21
chr1	6591457	6591457	*	0.0417461	0.746518	-20.0009	20.0009	49.4539	69.4548	NM_014851	KLHL21	11442	-	0	1	0	1	0	1	0	IM_control	IM_NEC	control	0.0064	-4.9	4.9	10.26	50.26
chr1	6591458	6591458	*	0.0101132	0.416924	-19.9593	19.9593	49.4809	69.4403	NM_014851	KLHL21	11441	-	0	1	0	1	0	1	0	IM_control	IM_NEC	control	0.0064	-4.9	4.9	10.26	50.26
chr1	6591506	6591506	*	0.0018991	0.222602	-18.3955	18.3955	51.6319	70.0274	NM_014851	KLHL21	11393	-	0	1	0	1	0	1	0	IM_control	IM_NEC	control	0.0064	-4.9	4.9	10.26	50.26
chr1	7782040	7782040	*	0.00130194	0.195586	-17.4291	17.4291	64.7046	82.1338	NM_001289863	PER3	-2389	+	0	0	0	0	0	1	0	hyper_control	IM_NEC	control	0.0137	2.26	2.26	9.27	4.11
chr1	7782099	7782099	*	0.00629825	0.346488	-18.5354	18.5354	61.2865	79.8219	NM_001289863	PER3	-2330	+	0	0	0	0	0	1	0	IM_control	IM_NEC	control	0.0137	2.26	2.26	9.27	4.11
chr1	7782100	7782100	*	0.00373747	0.283281	-18.553	18.553	61.2477	79.8007	NM_001289863	PER3	-2329	+	0	0	0	0	0	1	0	IM_control	IM_NEC	control	0.0137	2.26	2.26	9.27	4.11
chr1	7782303	7782303	*	0.0314642	0.664714	-13.0973	13.0973	63.9914	77.0886	NM_001289863	PER3	-2126	+	0	0	0	0	0	1	0	IM_control	IM_NEC	control	0.0137	2.26	2.26	9.27	4.11
chr1	7782310	7782310	*	0.028754	0.640842	-12.9161	12.9161	64.051	76.9671	NM_001289863	PER3	-2119	+	0	0	0	0	0	1	0	IM_control	IM_NEC	control	0.0137	2.26	2.26	9.27	4.11
chr1	7782334	7782334	*	0.0491854	0.798757	-13.2272	13.2272	65.2496	78.4768	NM_001289863	PER3	-2095	+	0	0	0	0	0	1	0	IM_control	IM_NEC	control	0.0137	2.26	2.26	9.27	4.11
chr1	7782347	7782347	*	0.0209998	0.563619	-12.9159	12.9159	65.6595	78.5754	NM_001289863	PER3	-2082	+	0	0	0	0	0	1	0	IM_control	IM_NEC	control	0.0137	2.26	2.26	9.27	4.11
chr1	7782349	7782349	*	0.014484	0.48306	-12.8679	12.8679	65.7346	78.6024	NM_001289863	PER3	-2080	+	0	0	0	0	0	1	0	IM_control	IM_NEC	control	0.0137	2.26	2.26	9.27	4.11
chr1	7782356	7782356	*	0.0270656	0.625236	-12.476	12.476	65.8554	78.3314	NM_001289863	PER3	-2073	+	0	0	0	0	0	1	0	IM_control	IM_NEC	control	0.0137	2.26	2.26	9.27	4.11
chr1	7784749	7784749	*	0.047517	0.787228	10.4208	10.4208	42.7654	32.3445	NM_001289864	PER3	322	+	1	1	0	1	1	0	0	IM_control	IM_NEC	NEC	0.0137	2.26	2.26	9.27	4.11
chr1	7784765	7784765	*	0.0196539	0.548459	10.5043	10.5043	44.4895	33.9852	NM_001289864	PER3	338	+	1	1	0	1	1	0	0	IM_control	IM_NEC	NEC	0.0137	2.26	2.26	9.27	4.11
chr1	7784821	7784821	*	0.029306	0.645796	10.1784	10.1784	50.0774	39.8989	NM_001289864	PER3	394	+	1	1	0	1	1	0	0	IM_control	IM_NEC	NEC	0.0137	2.26	2.26	9.27	4.11
chr1	9119914	9119914	*	0.00683777	0.35731	-16.8092	16.8092	62.3205	79.1297	NM_024980	GPR157	9257	-	0	0	1	1	0	0	0	IM_control	IM_NEC	control	0.0115	2	2	4.2	2.1
chr1	9119915	9119915	*	0.0165689	0.511097	-16.734	16.734	62.442	79.176	NM_024980	GPR157	9256	-	0	0	1	1	0	0	0	IM_control	IM_NEC	control	0.0115	2	2	4.2	2.1
chr1	9119964	9119964	*	0.0073591	0.367468	-13.656	13.656	68.4559	82.1119	NM_024980	GPR157	9207	-	0	0	1	1	0	0	0	hyper_control	IM_NEC	control	0.0115	2	2	4.2	2.1
chr1	9119965	9119965	*	0.00130566	0.195663	-13.5887	13.5887	68.5689	82.1576	NM_024980	GPR157	9206	-	0	0	1	1	0	0	0	hyper_control	IM_NEC	control	0.0115	2	2	4.2	2.1
chr1	9120018	9120018	*	0.0156594	0.499073	-11.3827	11.3827	73.1588	84.5415	NM_024980	GPR157	9153	-	0	0	1	1	0	0	0	hyper_control	IM_NEC	control	0.0115	2	2	4.2	2.1
chr1	9135443	9135443	*	0.0123431	0.451853	-10.2432	10.2432	53.337	63.5802	NM_024980	GPR157	-6274	-	0	0	0	0	0	0	0	IM_control	IM_NEC	control	0.0115	2	2	4.2	2.1
chr1	9135454	9135454	*	0.0154909	0.49665	-10.7912	10.7912	52.8079	63.5992	NM_024980	GPR157	-6285	-	0	0	0	0	0	0	0	IM_control	IM_NEC	control	0.0115	2	2	4.2	2.1
chr1	9759698	9759698	*	4.57589e-06	0.0319562	-24.6916	24.6916	34.8957	59.5873	NM_014944	CLSTN1	64829	-	0	0	1	1	0	0	0	IM_control	IM_NEC	control	0.0007	2.44	2.44	49.72	20.4
chr1	9759699	9759699	*	0.0016745	0.213604	-24.6847	24.6847	34.8703	59.555	NM_014944	CLSTN1	64828	-	0	0	1	1	0	0	0	IM_control	IM_NEC	control	0.0007	2.44	2.44	49.72	20.4
chr1	9759709	9759709	*	0.00527717	0.32289	-24.6076	24.6076	34.633	59.2406	NM_014944	CLSTN1	64818	-	0	0	1	1	0	0	0	IM_control	IM_NEC	control	0.0007	2.44	2.44	49.72	20.4
chr1	9759710	9759710	*	0.00373138	0.283143	-24.5992	24.5992	34.6108	59.2099	NM_014944	CLSTN1	64817	-	0	0	1	1	0	0	0	IM_control	IM_NEC	control	0.0007	2.44	2.44	49.72	20.4
chr1	9759753	9759753	*	0.00745905	0.369426	-24.1354	24.1354	33.8173	57.9527	NM_014944	CLSTN1	64774	-	0	0	1	1	0	0	0	IM_control	IM_NEC	control	0.0007	2.44	2.44	49.72	20.4
chr1	9759754	9759754	*	0.0200175	0.552648	-24.1224	24.1224	33.8014	57.9238	NM_014944	CLSTN1	64773	-	0	0	1	1	0	0	0	IM_control	IM_NEC	control	0.0007	2.44	2.44	49.72	20.4
chr1	9759793	9759793	*	0.0250591	0.605551	-23.5509	23.5509	33.169	56.7199	NM_014944	CLSTN1	64734	-	0	0	1	1	0	0	0	IM_control	IM_NEC	control	0.0007	2.44	2.44	49.72	20.4
chr1	9811345	9811345	*	0.0011477	0.187638	11.4948	11.4948	83.3177	71.8229	NM_014944	CLSTN1	13182	-	0	0	1	1	0	0	0	IM_control	hyper_NEC	NEC	0.0007	2.44	2.44	49.72	20.4
chr1	9811370	9811370	*	0.00168241	0.213973	11.6403	11.6403	83.2619	71.6216	NM_014944	CLSTN1	13157	-	0	0	1	1	0	0	0	IM_control	hyper_NEC	NEC	0.0007	2.44	2.44	49.72	20.4
chr1	9811376	9811376	*	0.0107848	0.427974	11.6484	11.6484	83.2493	71.6009	NM_014944	CLSTN1	13151	-	0	0	1	1	0	0	0	IM_control	hyper_NEC	NEC	0.0007	2.44	2.44	49.72	20.4
chr1	9811377	9811377	*	0.00798994	0.379994	11.6497	11.6497	83.2472	71.5975	NM_014944	CLSTN1	13150	-	0	0	1	1	0	0	0	IM_control	hyper_NEC	NEC	0.0007	2.44	2.44	49.72	20.4
chr1	9850075	9850075	*	0.0300556	0.652426	-16.3938	16.3938	61.7614	78.1552	NM_001009566	CLSTN1	-25550	-	0	1	0	1	0	0	0	IM_control	IM_NEC	control	0.0007	2.44	2.44	49.72	20.4
chr1	9850079	9850079	*	0.0141819	0.479177	-16.2922	16.2922	61.9378	78.2299	NM_001009566	CLSTN1	-25554	-	0	1	0	1	0	0	0	IM_control	IM_NEC	control	0.0007	2.44	2.44	49.72	20.4
chr1	9850080	9850080	*	0.0153062	0.494392	-16.2656	16.2656	61.8337	78.0993	NM_001009566	CLSTN1	-25555	-	0	1	0	1	0	0	0	IM_control	IM_NEC	control	0.0007	2.44	2.44	49.72	20.4
chr1	9850152	9850152	*	0.0417509	0.746556	-14.7205	14.7205	63.6877	78.4082	NM_001009566	CLSTN1	-25627	-	0	1	0	1	0	0	0	IM_control	IM_NEC	control	0.0007	2.44	2.44	49.72	20.4
chr1	9850187	9850187	*	0.014079	0.477834	-14.2655	14.2655	63.5426	77.8081	NM_001009566	CLSTN1	-25662	-	0	1	0	1	0	0	0	IM_control	IM_NEC	control	0.0007	2.44	2.44	49.72	20.4
chr1	9852450	9852450	*	0.0103509	0.420627	-21.4796	21.4796	58.9863	80.4658	NM_001009566	CLSTN1	-27925	-	0	0	1	1	0	0	0	hyper_control	IM_NEC	control	0.0007	2.44	2.44	49.72	20.4
chr1	9852451	9852451	*	0.00040335	0.133263	-21.4749	21.4749	59.0079	80.4828	NM_001009566	CLSTN1	-27926	-	0	0	1	1	0	0	0	hyper_control	IM_NEC	control	0.0007	2.44	2.44	49.72	20.4
chr1	9852511	9852511	*	0.0109293	0.43036	-20.8436	20.8436	61.8577	82.7013	NM_001009566	CLSTN1	-27986	-	0	0	1	1	0	0	0	hyper_control	IM_NEC	control	0.0007	2.44	2.44	49.72	20.4
chr1	9852536	9852536	*	0.0106132	0.42512	-20.2328	20.2328	62.9365	83.1693	NM_001009566	CLSTN1	-28011	-	0	0	1	1	0	0	0	hyper_control	IM_NEC	control	0.0007	2.44	2.44	49.72	20.4
chr1	9865963	9865963	*	0.00558796	0.330629	-12.3032	12.3032	68.0521	80.3553	NM_001009566	CLSTN1	-41438	-	0	0	1	1	0	0	0	hyper_control	IM_NEC	control	0.0007	2.44	2.44	49.72	20.4
chr1	9951174	9951174	*	0.00156469	0.208363	-20.8742	20.8742	52.3451	73.2193	NM_001316975	LZIC	-7748	-	0	0	1	1	0	0	0	IM_control	IM_NEC	control	0.0159	1.74	1.74	11.84	6.82
chr1	9951253	9951253	*	0.00376647	0.284076	-21.4741	21.4741	55.0116	76.4857	NM_001316975	LZIC	-7827	-	0	0	1	1	0	0	0	IM_control	IM_NEC	control	0.0159	1.74	1.74	11.84	6.82
chr1	10638244	10638244	*	0.0149644	0.489603	-11.4434	11.4434	50.5678	62.0111	NM_017766	CASZ1	158433	-	0	1	0	1	1	0	0	IM_control	IM_NEC	control	0.0233	2.07	2.07	23.62	11.44
chr1	10638252	10638252	*	0.0279753	0.633614	-11.3838	11.3838	50.3412	61.7249	NM_017766	CASZ1	158425	-	0	1	0	1	1	0	0	IM_control	IM_NEC	control	0.0233	2.07	2.07	23.62	11.44
chr1	10638660	10638660	*	0.00258449	0.24737	-19.5553	19.5553	33.0135	52.5688	NM_017766	CASZ1	158017	-	0	1	0	1	1	0	0	IM_control	IM_NEC	control	0.0233	2.07	2.07	23.62	11.44
chr1	10638663	10638663	*	0.00289841	0.257449	-19.6572	19.6572	32.9921	52.6493	NM_017766	CASZ1	158014	-	0	1	0	1	1	0	0	IM_control	IM_NEC	control	0.0233	2.07	2.07	23.62	11.44
chr1	10638701	10638701	*	0.00960657	0.408768	-21.0772	21.0772	32.2804	53.3577	NM_017766	CASZ1	157976	-	0	1	0	1	1	0	0	IM_control	IM_NEC	control	0.0233	2.07	2.07	23.62	11.44
chr1	10638702	10638702	*	0.000494508	0.14176	-21.1159	21.1159	32.2543	53.3702	NM_017766	CASZ1	157975	-	0	1	0	1	1	0	0	IM_control	IM_NEC	control	0.0233	2.07	2.07	23.62	11.44
chr1	10638738	10638738	*	0.000539047	0.145725	-22.4237	22.4237	30.8764	53.3001	NM_017766	CASZ1	157939	-	0	1	0	1	1	0	0	IM_control	IM_NEC	control	0.0233	2.07	2.07	23.62	11.44
chr1	10638761	10638761	*	0.000544175	0.146243	-23.0436	23.0436	30.0026	53.0462	NM_017766	CASZ1	157916	-	0	1	0	1	1	0	0	IM_control	IM_NEC	control	0.0233	2.07	2.07	23.62	11.44
chr1	10671130	10671130	*	0.0233659	0.588806	-14.5256	14.5256	29.3501	43.8757	NM_017766	CASZ1	125547	-	0	0	1	1	0	0	0	IM_control	IM_NEC	control	0.0233	2.07	2.07	23.62	11.44
chr1	10671153	10671153	*	0.0154223	0.495887	-14.7258	14.7258	28.7583	43.4841	NM_017766	CASZ1	125524	-	0	0	1	1	0	0	0	IM_control	IM_NEC	control	0.0233	2.07	2.07	23.62	11.44
chr1	10674636	10674636	*	0.00239111	0.241135	10.5543	10.5543	73.894	63.3396	NM_017766	CASZ1	122041	-	0	0	1	1	0	0	0	IM_control	IM_NEC	NEC	0.0233	2.07	2.07	23.62	11.44
chr1	10674657	10674657	*	0.0121264	0.44848	10.4628	10.4628	73.2356	62.7729	NM_017766	CASZ1	122020	-	0	0	1	1	0	0	0	IM_control	IM_NEC	NEC	0.0233	2.07	2.07	23.62	11.44
chr1	10674685	10674685	*	0.0154123	0.495751	10.4989	10.4989	72.5363	62.0374	NM_017766	CASZ1	121992	-	0	0	1	1	0	0	0	IM_control	IM_NEC	NEC	0.0233	2.07	2.07	23.62	11.44
chr1	10675078	10675078	*	0.00271864	0.25188	14.6022	14.6022	74.4879	59.8857	NM_017766	CASZ1	121599	-	0	0	1	1	0	0	0	IM_control	IM_NEC	NEC	0.0233	2.07	2.07	23.62	11.44
chr1	10675101	10675101	*	0.00365413	0.280773	14.4229	14.4229	74.7743	60.3514	NM_017766	CASZ1	121576	-	0	0	1	1	0	0	0	IM_control	IM_NEC	NEC	0.0233	2.07	2.07	23.62	11.44
chr1	10675102	10675102	*	0.00663274	0.353258	14.4161	14.4161	74.7871	60.371	NM_017766	CASZ1	121575	-	0	0	1	1	0	0	0	IM_control	IM_NEC	NEC	0.0233	2.07	2.07	23.62	11.44
chr1	10675112	10675112	*	0.0118043	0.443559	14.3541	14.3541	74.9174	60.5633	NM_017766	CASZ1	121565	-	0	0	1	1	0	0	0	IM_control	IM_NEC	NEC	0.0233	2.07	2.07	23.62	11.44
chr1	10675113	10675113	*	0.0234325	0.589528	14.3479	14.3479	74.9308	60.5829	NM_017766	CASZ1	121564	-	0	0	1	1	0	0	0	IM_control	IM_NEC	NEC	0.0233	2.07	2.07	23.62	11.44
chr1	10675139	10675139	*	0.0236431	0.59154	14.2311	14.2311	75.2524	61.0214	NM_017766	CASZ1	121538	-	0	0	1	1	0	0	0	IM_control	IM_NEC	NEC	0.0233	2.07	2.07	23.62	11.44
chr1	10675159	10675159	*	0.0112485	0.435431	14.1618	14.1618	75.6125	61.4507	NM_017766	CASZ1	121518	-	0	0	1	1	0	0	0	IM_control	IM_NEC	NEC	0.0233	2.07	2.07	23.62	11.44
chr1	10675160	10675160	*	0.0221098	0.575598	14.1595	14.1595	75.6325	61.473	NM_017766	CASZ1	121517	-	0	0	1	1	0	0	0	IM_control	IM_NEC	NEC	0.0233	2.07	2.07	23.62	11.44
chr1	10683120	10683120	*	0.0266047	0.620954	13.7284	13.7284	57.383	43.6546	NM_017766	CASZ1	113557	-	0	0	1	1	0	0	0	IM_control	IM_NEC	NEC	0.0233	2.07	2.07	23.62	11.44
chr1	10687014	10687014	*	0.0318908	0.668449	13.7799	13.7799	70.0002	56.2203	NM_017766	CASZ1	109663	-	0	0	1	1	0	0	0	IM_control	IM_NEC	NEC	0.0233	2.07	2.07	23.62	11.44
chr1	10687050	10687050	*	0.0359146	0.70225	12.3598	12.3598	71.7351	59.3753	NM_017766	CASZ1	109627	-	0	0	1	1	0	0	0	IM_control	IM_NEC	NEC	0.0233	2.07	2.07	23.62	11.44
chr1	10687051	10687051	*	0.0310139	0.661061	12.3208	12.3208	71.7873	59.4665	NM_017766	CASZ1	109626	-	0	0	1	1	0	0	0	IM_control	IM_NEC	NEC	0.0233	2.07	2.07	23.62	11.44
chr1	10687095	10687095	*	0.0200087	0.552526	10.7433	10.7433	74.4654	63.7221	NM_017766	CASZ1	109582	-	0	0	1	1	0	0	0	IM_control	IM_NEC	NEC	0.0233	2.07	2.07	23.62	11.44
chr1	10697797	10697797	*	0.0461741	0.777137	11.0342	11.0342	84.792	73.7578	NM_017766	CASZ1	98880	-	0	0	1	1	0	1	0	IM_control	hyper_NEC	NEC	0.0233	2.07	2.07	23.62	11.44
chr1	10697835	10697835	*	0.0304979	0.656433	10.1794	10.1794	83.3066	73.1272	NM_017766	CASZ1	98842	-	0	0	1	1	1	0	0	IM_control	hyper_NEC	NEC	0.0233	2.07	2.07	23.62	11.44
chr1	10697859	10697859	*	0.0159115	0.502432	10.4352	10.4352	85.698	75.2627	NM_017766	CASZ1	98818	-	0	0	1	1	1	0	0	IM_control	hyper_NEC	NEC	0.0233	2.07	2.07	23.62	11.44
chr1	10697860	10697860	*	0.0142106	0.479568	10.4258	10.4258	85.702	75.2763	NM_017766	CASZ1	98817	-	0	0	1	1	1	0	0	IM_control	hyper_NEC	NEC	0.0233	2.07	2.07	23.62	11.44
chr1	10697867	10697867	*	0.00244566	0.242603	10.9062	10.9062	87.4355	76.5292	NM_017766	CASZ1	98810	-	0	0	1	1	1	0	0	IM_control	hyper_NEC	NEC	0.0233	2.07	2.07	23.62	11.44
chr1	10697868	10697868	*	0.00105819	0.182705	10.8937	10.8937	87.4357	76.5419	NM_017766	CASZ1	98809	-	0	0	1	1	1	0	0	IM_control	hyper_NEC	NEC	0.0233	2.07	2.07	23.62	11.44
chr1	10697877	10697877	*	0.00296858	0.260101	10.8361	10.8361	87.5522	76.7161	NM_017766	CASZ1	98800	-	0	0	1	1	1	0	0	IM_control	hyper_NEC	NEC	0.0233	2.07	2.07	23.62	11.44
chr1	10697878	10697878	*	0.00105204	0.18231	10.8041	10.8041	87.5105	76.7064	NM_017766	CASZ1	98799	-	0	0	1	1	1	0	0	IM_control	hyper_NEC	NEC	0.0233	2.07	2.07	23.62	11.44
chr1	10697887	10697887	*	0.0112776	0.435894	10.7278	10.7278	87.5718	76.844	NM_017766	CASZ1	98790	-	0	0	1	1	1	0	0	IM_control	hyper_NEC	NEC	0.0233	2.07	2.07	23.62	11.44
chr1	10697897	10697897	*	0.0151422	0.491992	10.5239	10.5239	87.3773	76.8534	NM_017766	CASZ1	98780	-	0	0	1	1	1	0	0	IM_control	hyper_NEC	NEC	0.0233	2.07	2.07	23.62	11.44
chr1	10697898	10697898	*	0.0423397	0.751032	10.5105	10.5105	87.3722	76.8618	NM_017766	CASZ1	98779	-	0	0	1	1	1	0	0	IM_control	hyper_NEC	NEC	0.0233	2.07	2.07	23.62	11.44
chr1	10697902	10697902	*	0.00627479	0.346047	10.4842	10.4842	87.4131	76.9289	NM_017766	CASZ1	98775	-	0	0	1	1	1	0	0	IM_control	hyper_NEC	NEC	0.0233	2.07	2.07	23.62	11.44
chr1	10697908	10697908	*	0.000244396	0.112772	10.3989	10.3989	87.3682	76.9693	NM_017766	CASZ1	98769	-	0	0	1	1	1	0	0	IM_control	hyper_NEC	NEC	0.0233	2.07	2.07	23.62	11.44
chr1	10697909	10697909	*	0.0339877	0.686242	10.3851	10.3851	87.3613	76.9762	NM_017766	CASZ1	98768	-	0	0	1	1	1	0	0	IM_control	hyper_NEC	NEC	0.0233	2.07	2.07	23.62	11.44
chr1	10697944	10697944	*	0.0244662	0.599606	10.0137	10.0137	87.4374	77.4237	NM_017766	CASZ1	98733	-	0	0	1	1	1	0	0	IM_control	hyper_NEC	NEC	0.0233	2.07	2.07	23.62	11.44
chr1	10708857	10708857	*	0.0364192	0.706183	-20.4655	20.4655	57.7601	78.2256	NM_017766	CASZ1	87820	-	0	0	1	1	0	0	0	IM_control	IM_NEC	control	0.0233	2.07	2.07	23.62	11.44
chr1	10708862	10708862	*	0.00393527	0.288263	-20.8265	20.8265	57.4266	78.2531	NM_017766	CASZ1	87815	-	0	0	1	1	0	0	0	IM_control	IM_NEC	control	0.0233	2.07	2.07	23.62	11.44
chr1	10712725	10712725	*	0.0392662	0.728389	12.3827	12.3827	67.3841	55.0014	NM_017766	CASZ1	83952	-	0	0	1	1	0	0	0	IM_control	IM_NEC	NEC	0.0233	2.07	2.07	23.62	11.44
chr1	10724349	10724349	*	0.00547982	0.327924	13.4876	13.4876	49.7437	36.2561	NM_017766	CASZ1	72328	-	0	0	1	1	0	0	0	IM_control	IM_NEC	NEC	0.0233	2.07	2.07	23.62	11.44
chr1	10724357	10724357	*	0.00724912	0.365461	13.6905	13.6905	49.9939	36.3034	NM_017766	CASZ1	72320	-	0	0	1	1	0	0	0	IM_control	IM_NEC	NEC	0.0233	2.07	2.07	23.62	11.44
chr1	10724358	10724358	*	0.0082806	0.385573	13.7092	13.7092	50.0184	36.3092	NM_017766	CASZ1	72319	-	0	0	1	1	0	0	0	IM_control	IM_NEC	NEC	0.0233	2.07	2.07	23.62	11.44
chr1	10756457	10756457	*	0.04404	0.762592	10.468	10.468	72.1494	61.6814	NM_017766	CASZ1	40220	-	0	0	1	1	0	0	0	IM_control	IM_NEC	NEC	0.0233	2.07	2.07	23.62	11.44
chr1	10779375	10779375	*	7.31805e-06	0.038515	20.8895	20.8895	84.4394	63.55	NM_017766	CASZ1	17302	-	0	0	1	1	0	0	0	IM_control	hyper_NEC	NEC	0.0233	2.07	2.07	23.62	11.44
chr1	10779376	10779376	*	0.000846001	0.169048	20.8755	20.8755	84.4406	63.5651	NM_017766	CASZ1	17301	-	0	0	1	1	0	0	0	IM_control	hyper_NEC	NEC	0.0233	2.07	2.07	23.62	11.44
chr1	10779380	10779380	*	2.08696e-05	0.0507182	20.7319	20.7319	84.5635	63.8316	NM_017766	CASZ1	17297	-	0	0	1	1	0	0	0	IM_control	hyper_NEC	NEC	0.0233	2.07	2.07	23.62	11.44
chr1	10779381	10779381	*	0.00148202	0.204582	20.7192	20.7192	84.5646	63.8454	NM_017766	CASZ1	17296	-	0	0	1	1	0	0	0	IM_control	hyper_NEC	NEC	0.0233	2.07	2.07	23.62	11.44
chr1	10779393	10779393	*	0.000399498	0.132754	20.5875	20.5875	84.5659	63.9784	NM_017766	CASZ1	17284	-	0	0	1	1	0	0	0	IM_control	hyper_NEC	NEC	0.0233	2.07	2.07	23.62	11.44
chr1	10779394	10779394	*	0.000976694	0.177685	20.5771	20.5771	84.5657	63.9885	NM_017766	CASZ1	17283	-	0	0	1	1	0	0	0	IM_control	hyper_NEC	NEC	0.0233	2.07	2.07	23.62	11.44
chr1	10779426	10779426	*	0.00021227	0.107684	20.3444	20.3444	84.4267	64.0823	NM_017766	CASZ1	17251	-	0	0	1	1	0	0	0	IM_control	hyper_NEC	NEC	0.0233	2.07	2.07	23.62	11.44
chr1	10779427	10779427	*	0.00122205	0.191203	20.3363	20.3363	84.424	64.0877	NM_017766	CASZ1	17250	-	0	0	1	1	0	0	0	IM_control	hyper_NEC	NEC	0.0233	2.07	2.07	23.62	11.44
chr1	10779438	10779438	*	0.00136349	0.198696	20.2522	20.2522	84.3793	64.127	NM_017766	CASZ1	17239	-	0	0	1	1	0	0	0	IM_control	hyper_NEC	NEC	0.0233	2.07	2.07	23.62	11.44
chr1	10779439	10779439	*	0.000932267	0.174691	20.2445	20.2445	84.3761	64.1317	NM_017766	CASZ1	17238	-	0	0	1	1	0	0	0	IM_control	hyper_NEC	NEC	0.0233	2.07	2.07	23.62	11.44
chr1	10779445	10779445	*	9.57466e-05	0.0831025	20.1722	20.1722	84.4319	64.2597	NM_017766	CASZ1	17232	-	0	0	1	1	0	0	0	IM_control	hyper_NEC	NEC	0.0233	2.07	2.07	23.62	11.44
chr1	10779446	10779446	*	8.64911e-05	0.0801835	20.1723	20.1723	84.4141	64.2418	NM_017766	CASZ1	17231	-	0	0	1	1	0	0	0	IM_control	hyper_NEC	NEC	0.0233	2.07	2.07	23.62	11.44
chr1	10779453	10779453	*	0.00125545	0.192951	20.111	20.111	84.4081	64.297	NM_017766	CASZ1	17224	-	0	0	1	1	0	0	0	IM_control	hyper_NEC	NEC	0.0233	2.07	2.07	23.62	11.44
chr1	10779464	10779464	*	0.000768316	0.163836	20.0224	20.0224	84.381	64.3586	NM_017766	CASZ1	17213	-	0	0	1	1	0	0	0	IM_control	hyper_NEC	NEC	0.0233	2.07	2.07	23.62	11.44
chr1	10779465	10779465	*	3.1489e-05	0.0578794	20.015	20.015	84.3773	64.3623	NM_017766	CASZ1	17212	-	0	0	1	1	0	0	0	IM_control	hyper_NEC	NEC	0.0233	2.07	2.07	23.62	11.44
chr1	10779472	10779472	*	0.0218082	0.572337	19.9451	19.9451	84.3735	64.4284	NM_017766	CASZ1	17205	-	0	0	1	1	0	0	0	IM_control	hyper_NEC	NEC	0.0233	2.07	2.07	23.62	11.44
chr1	10779473	10779473	*	8.30884e-06	0.0390413	19.945	19.945	84.3615	64.4165	NM_017766	CASZ1	17204	-	0	0	1	1	0	0	0	IM_control	hyper_NEC	NEC	0.0233	2.07	2.07	23.62	11.44
chr1	10779479	10779479	*	0.0453843	0.771585	19.8565	19.8565	84.3721	64.5156	NM_017766	CASZ1	17198	-	0	0	1	1	0	0	0	IM_control	hyper_NEC	NEC	0.0233	2.07	2.07	23.62	11.44
chr1	10779480	10779480	*	0.000926196	0.174143	19.8492	19.8492	84.368	64.5188	NM_017766	CASZ1	17197	-	0	0	1	1	0	0	0	IM_control	hyper_NEC	NEC	0.0233	2.07	2.07	23.62	11.44
chr1	10779487	10779487	*	0.0276601	0.630465	19.8484	19.8484	84.2911	64.4427	NM_017766	CASZ1	17190	-	0	0	1	1	0	0	0	IM_control	hyper_NEC	NEC	0.0233	2.07	2.07	23.62	11.44
chr1	10779488	10779488	*	2.02941e-05	0.0505734	19.8408	19.8408	84.2866	64.4459	NM_017766	CASZ1	17189	-	0	0	1	1	0	0	0	IM_control	hyper_NEC	NEC	0.0233	2.07	2.07	23.62	11.44
chr1	10779517	10779517	*	0.000447813	0.13785	19.4665	19.4665	84.2038	64.7373	NM_017766	CASZ1	17160	-	0	0	1	1	0	0	0	IM_control	hyper_NEC	NEC	0.0233	2.07	2.07	23.62	11.44
chr1	10779518	10779518	*	2.78043e-05	0.0566129	19.4589	19.4589	84.1982	64.7393	NM_017766	CASZ1	17159	-	0	0	1	1	0	0	0	IM_control	hyper_NEC	NEC	0.0233	2.07	2.07	23.62	11.44
chr1	10779522	10779522	*	0.00235064	0.239457	19.428	19.428	84.1754	64.7474	NM_017766	CASZ1	17155	-	0	0	1	1	0	0	0	IM_control	hyper_NEC	NEC	0.0233	2.07	2.07	23.62	11.44
chr1	10779523	10779523	*	0.0228043	0.582679	19.5752	19.5752	84.0435	64.4683	NM_017766	CASZ1	17154	-	0	0	1	1	0	0	0	IM_control	hyper_NEC	NEC	0.0233	2.07	2.07	23.62	11.44
chr1	10779527	10779527	*	0.0047683	0.310123	19.54	19.54	84.0207	64.4807	NM_017766	CASZ1	17150	-	0	0	1	1	0	0	0	IM_control	hyper_NEC	NEC	0.0233	2.07	2.07	23.62	11.44
chr1	10779528	10779528	*	0.000352211	0.127178	19.5311	19.5311	84.0149	64.4839	NM_017766	CASZ1	17149	-	0	0	1	1	0	0	0	IM_control	hyper_NEC	NEC	0.0233	2.07	2.07	23.62	11.44
chr1	10805966	10805966	*	0.0113438	0.436923	10.4697	10.4697	86.0562	75.5864	NM_001079843	CASZ1	-9291	-	0	0	0	0	0	0	0	IM_control	hyper_NEC	NEC	0.0233	2.07	2.07	23.62	11.44
chr1	12167647	12167647	*	0.0192154	0.543499	-11.9846	11.9846	15.9827	27.9672	NM_001066	TNFRSF1B	646	+	0	0	1	1	1	0	0	IM_control	hypo_NEC	control	0.0053	-14.88	14.88	5.99	89.18
chr1	12167737	12167737	*	0.00983625	0.412037	-12.1115	12.1115	20.3751	32.4866	NM_001066	TNFRSF1B	736	+	0	0	1	1	0	1	0	IM_control	IM_NEC	control	0.0053	-14.88	14.88	5.99	89.18
chr1	12167760	12167760	*	0.00643843	0.349206	-11.701	11.701	21.9545	33.6554	NM_001066	TNFRSF1B	759	+	0	0	1	1	0	1	0	IM_control	IM_NEC	control	0.0053	-14.88	14.88	5.99	89.18
chr1	12167764	12167764	*	0.00889232	0.396878	-11.6179	11.6179	22.2276	33.8456	NM_001066	TNFRSF1B	763	+	0	0	1	1	0	1	0	IM_control	IM_NEC	control	0.0053	-14.88	14.88	5.99	89.18
chr1	12167765	12167765	*	0.0156841	0.499392	-11.5537	11.5537	22.3851	33.9388	NM_001066	TNFRSF1B	764	+	0	0	1	1	0	1	0	IM_control	IM_NEC	control	0.0053	-14.88	14.88	5.99	89.18
chr1	12167769	12167769	*	0.0304982	0.656433	-11.4609	11.4609	22.6682	34.1291	NM_001066	TNFRSF1B	768	+	0	0	1	1	0	1	0	IM_control	IM_NEC	control	0.0053	-14.88	14.88	5.99	89.18
chr1	12173860	12173860	*	0.0226028	0.580616	-19.1342	19.1342	51.4452	70.5793	NM_001066	TNFRSF1B	6859	+	0	0	1	1	0	0	0	IM_control	IM_NEC	control	0.0053	-14.88	14.88	5.99	89.18
chr1	13583113	13583113	*	0.0343435	0.689223	-10.3587	10.3587	41.628	51.9868	NM_006474	PDPN	-644	+	1	0	0	0	1	0	0	IM_control	IM_NEC	control	0.0002	-20.98	20.98	1.62	34.07
chr1	13615958	13615958	*	0.00888596	0.396793	10.0814	10.0814	80.5582	70.4768	NM_001006624	PDPN	30488	+	0	1	0	1	0	0	0	IM_control	hyper_NEC	NEC	0.0002	-20.98	20.98	1.62	34.07
chr1	13615959	13615959	*	0.0103743	0.420923	10.2415	10.2415	80.649	70.4075	NM_001006624	PDPN	30489	+	0	1	0	1	0	0	0	IM_control	hyper_NEC	NEC	0.0002	-20.98	20.98	1.62	34.07
chr1	13615989	13615989	*	0.0100245	0.415432	11.3278	11.3278	80.643	69.3153	NM_001006624	PDPN	30519	+	0	1	0	1	0	0	0	IM_control	hyper_NEC	NEC	0.0002	-20.98	20.98	1.62	34.07
chr1	13616006	13616006	*	0.0221822	0.57631	11.7428	11.7428	80.5998	68.857	NM_001006624	PDPN	30536	+	0	1	0	1	0	0	0	IM_control	hyper_NEC	NEC	0.0002	-20.98	20.98	1.62	34.07
chr1	15697167	15697167	*	0.0314752	0.664806	-18.5504	18.5504	45.5263	64.0767	NM_015164	PLEKHM2	12866	+	0	0	1	1	0	0	0	IM_control	IM_NEC	control	0.0277	-1.91	1.91	6.1	11.67
chr1	15697168	15697168	*	0.0115744	0.440116	-18.5506	18.5506	45.4759	64.0265	NM_015164	PLEKHM2	12867	+	0	0	1	1	0	0	0	IM_control	IM_NEC	control	0.0277	-1.91	1.91	6.1	11.67
chr1	15697193	15697193	*	0.0129721	0.461332	-18.4929	18.4929	44.2371	62.73	NM_015164	PLEKHM2	12892	+	0	0	1	1	0	0	0	IM_control	IM_NEC	control	0.0277	-1.91	1.91	6.1	11.67
chr1	15697212	15697212	*	0.00211257	0.230818	-18.5079	18.5079	43.5756	62.0835	NM_015164	PLEKHM2	12911	+	0	0	1	1	0	0	0	IM_control	IM_NEC	control	0.0277	-1.91	1.91	6.1	11.67
chr1	15697243	15697243	*	0.00148985	0.205026	-18.3962	18.3962	42.3595	60.7558	NM_015164	PLEKHM2	12942	+	0	0	1	1	0	0	0	IM_control	IM_NEC	control	0.0277	-1.91	1.91	6.1	11.67
chr1	15703282	15703282	*	0.00853417	0.390049	16.0792	16.0792	69.4458	53.3666	NM_015164	PLEKHM2	18981	+	0	0	1	1	0	0	0	IM_control	IM_NEC	NEC	0.0277	-1.91	1.91	6.1	11.67
chr1	15703283	15703283	*	0.0181809	0.531174	16.114	16.114	69.3498	53.2358	NM_015164	PLEKHM2	18982	+	0	0	1	1	0	0	0	IM_control	IM_NEC	NEC	0.0277	-1.91	1.91	6.1	11.67
chr1	15703320	15703320	*	0.00899317	0.398585	17.3344	17.3344	65.5443	48.2099	NM_015164	PLEKHM2	19019	+	0	0	1	1	0	0	0	IM_control	IM_NEC	NEC	0.0277	-1.91	1.91	6.1	11.67
chr1	15703321	15703321	*	0.000879383	0.171026	17.3607	17.3607	65.4331	48.0724	NM_015164	PLEKHM2	19020	+	0	0	1	1	0	0	0	IM_control	IM_NEC	NEC	0.0277	-1.91	1.91	6.1	11.67
chr1	15734933	15734933	*	0.018926	0.53999	12.4912	12.4912	74.6092	62.118	NM_207348	SLC25A34	-1381	+	1	0	0	0	0	0	0	IM_control	IM_NEC	NEC	0.0068	2.39	2.39	2.61	1.09
chr1	15734965	15734965	*	0.0305281	0.656727	11.8765	11.8765	75.6006	63.7241	NM_207348	SLC25A34	-1349	+	1	0	0	0	0	0	0	IM_control	IM_NEC	NEC	0.0068	2.39	2.39	2.61	1.09
chr1	15734970	15734970	*	0.014556	0.483993	11.7739	11.7739	75.7822	64.0083	NM_207348	SLC25A34	-1344	+	1	0	0	0	0	0	0	IM_control	IM_NEC	NEC	0.0068	2.39	2.39	2.61	1.09
chr1	15736186	15736186	*	0.00288623	0.257118	21.7605	21.7605	76.8913	55.1308	NM_207348	SLC25A34	-128	+	1	0	0	0	0	0	0	IM_control	IM_NEC	NEC	0.0068	2.39	2.39	2.61	1.09
chr1	15736225	15736225	*	0.00283334	0.255323	21.7972	21.7972	76.822	55.0248	NM_207348	SLC25A34	-89	+	1	0	0	0	0	0	0	IM_control	IM_NEC	NEC	0.0068	2.39	2.39	2.61	1.09
chr1	15736234	15736234	*	0.000818219	0.167507	21.7346	21.7346	76.8358	55.1012	NM_207348	SLC25A34	-80	+	1	0	0	0	0	0	0	IM_control	IM_NEC	NEC	0.0068	2.39	2.39	2.61	1.09
chr1	15736235	15736235	*	0.0112137	0.434867	21.723	21.723	76.8391	55.1161	NM_207348	SLC25A34	-79	+	1	0	0	0	0	0	0	IM_control	IM_NEC	NEC	0.0068	2.39	2.39	2.61	1.09
chr1	15736240	15736240	*	0.000123825	0.0894072	21.642	21.642	76.8577	55.2157	NM_207348	SLC25A34	-74	+	1	0	0	0	0	0	0	IM_control	IM_NEC	NEC	0.0068	2.39	2.39	2.61	1.09
chr1	15736241	15736241	*	0.00147117	0.204134	21.6299	21.6299	76.862	55.232	NM_207348	SLC25A34	-73	+	1	0	0	0	0	0	0	IM_control	IM_NEC	NEC	0.0068	2.39	2.39	2.61	1.09
chr1	15736242	15736242	*	0.0019546	0.224606	21.6175	21.6175	76.8665	55.249	NM_207348	SLC25A34	-72	+	1	0	0	0	0	0	0	IM_control	IM_NEC	NEC	0.0068	2.39	2.39	2.61	1.09
chr1	15736254	15736254	*	0.0337164	0.683992	21.4952	21.4952	76.9387	55.4436	NM_207348	SLC25A34	-60	+	1	0	0	0	0	0	0	IM_control	IM_NEC	NEC	0.0068	2.39	2.39	2.61	1.09
chr1	15736255	15736255	*	0.00266973	0.250137	21.4832	21.4832	76.9547	55.4714	NM_207348	SLC25A34	-59	+	1	0	0	0	0	0	0	IM_control	IM_NEC	NEC	0.0068	2.39	2.39	2.61	1.09
chr1	15736262	15736262	*	0.000452542	0.138099	21.3424	21.3424	77.038	55.6955	NM_207348	SLC25A34	-52	+	1	0	0	0	0	0	0	IM_control	IM_NEC	NEC	0.0068	2.39	2.39	2.61	1.09
chr1	15736263	15736263	*	0.0130263	0.462172	21.3202	21.3202	77.0522	55.732	NM_207348	SLC25A34	-51	+	1	0	0	0	0	0	0	IM_control	IM_NEC	NEC	0.0068	2.39	2.39	2.61	1.09
chr1	15736367	15736367	*	0.000448235	0.137856	16.4829	16.4829	83.9275	67.4446	NM_207348	SLC25A34	55	+	1	1	0	1	0	0	0	IM_control	hyper_NEC	NEC	0.0068	2.39	2.39	2.61	1.09
chr1	15736421	15736421	*	0.0020218	0.227321	14.1444	14.1444	87.7922	73.6478	NM_207348	SLC25A34	109	+	1	1	0	1	0	0	0	IM_control	hyper_NEC	NEC	0.0068	2.39	2.39	2.61	1.09
chr1	15736444	15736444	*	0.000637221	0.15359	14.4326	14.4326	88.8724	74.4397	NM_207348	SLC25A34	132	+	1	1	0	1	0	0	0	IM_control	hyper_NEC	NEC	0.0068	2.39	2.39	2.61	1.09
chr1	15736456	15736456	*	0.024715	0.602253	14.4846	14.4846	89.0012	74.5166	NM_207348	SLC25A34	144	+	1	1	0	1	0	0	0	IM_control	hyper_NEC	NEC	0.0068	2.39	2.39	2.61	1.09
chr1	15736457	15736457	*	0.0143892	0.481896	14.4787	14.4787	89.0065	74.5278	NM_207348	SLC25A34	145	+	1	1	0	1	0	0	0	IM_control	hyper_NEC	NEC	0.0068	2.39	2.39	2.61	1.09
chr1	15736581	15736581	*	0.00693222	0.359352	11.5383	11.5383	79.1318	67.5935	NM_207348	SLC25A34	269	+	1	1	0	1	0	0	0	IM_control	IM_NEC	NEC	0.0068	2.39	2.39	2.61	1.09
chr1	15736613	15736613	*	0.0319431	0.668938	10.5288	10.5288	75.234	64.7053	NM_207348	SLC25A34	301	+	1	1	0	1	0	0	0	IM_control	IM_NEC	NEC	0.0068	2.39	2.39	2.61	1.09
chr1	15736628	15736628	*	0.0497992	0.802687	10.1519	10.1519	73.8975	63.7456	NM_207348	SLC25A34	316	+	1	1	0	1	0	0	0	IM_control	IM_NEC	NEC	0.0068	2.39	2.39	2.61	1.09
chr1	15736977	15736977	*	0.00820163	0.383998	25.1781	25.1781	76.2947	51.1166	NM_207348	SLC25A34	665	+	0	0	1	1	0	0	0	IM_control	IM_NEC	NEC	0.0068	2.39	2.39	2.61	1.09
chr1	17120027	17120027	*	0.0277053	0.630933	-19.5935	19.5935	32.9758	52.5693	NM_007365	PADI2	-575	-	1	0	0	0	0	1	0	IM_control	IM_NEC	control	0.0091	4.59	4.59	98.59	21.49
chr1	17120029	17120029	*	0.0333441	0.68087	-19.5441	19.5441	33.1237	52.6678	NM_007365	PADI2	-577	-	1	0	0	0	0	1	0	IM_control	IM_NEC	control	0.0091	4.59	4.59	98.59	21.49
chr1	17120040	17120040	*	0.045904	0.775097	-19.2457	19.2457	33.9773	53.223	NM_007365	PADI2	-588	-	1	0	0	0	0	1	0	IM_control	IM_NEC	control	0.0091	4.59	4.59	98.59	21.49
chr1	17120050	17120050	*	0.0148144	0.487653	-18.9286	18.9286	34.8166	53.7452	NM_007365	PADI2	-598	-	1	0	0	0	0	1	0	IM_control	IM_NEC	control	0.0091	4.59	4.59	98.59	21.49
chr1	17520261	17520261	*	0.0449456	0.768595	10.4469	10.4469	55.3963	44.9494	NR_137288	ARHGEF10L	-19574	+	0	0	0	0	0	0	0	IM_control	IM_NEC	NEC	0.0007	3.53	3.53	19	5.38
chr1	17520330	17520330	*	0.0169862	0.516451	11.88	11.88	56.4643	44.5843	NR_137288	ARHGEF10L	-19505	+	0	0	0	0	0	0	0	IM_control	IM_NEC	NEC	0.0007	3.53	3.53	19	5.38
chr1	17520331	17520331	*	0.0272401	0.626653	11.8965	11.8965	56.4546	44.5581	NR_137288	ARHGEF10L	-19504	+	0	0	0	0	0	0	0	IM_control	IM_NEC	NEC	0.0007	3.53	3.53	19	5.38
chr1	17532093	17532093	*	0.0130208	0.46206	16.4657	16.4657	57.3402	40.8745	NR_137288	ARHGEF10L	-7742	+	0	0	0	0	0	0	0	IM_control	IM_NEC	NEC	0.0007	3.53	3.53	19	5.38
chr1	17532181	17532181	*	0.00927701	0.403159	16.8876	16.8876	57.9668	41.0792	NR_137288	ARHGEF10L	-7654	+	0	0	0	0	0	0	0	IM_control	IM_NEC	NEC	0.0007	3.53	3.53	19	5.38
chr1	17550940	17550940	*	0.0448812	0.768088	11.1816	11.1816	70.4882	59.3066	NM_018125	ARHGEF10L	11107	+	0	0	1	1	0	0	0	IM_control	IM_NEC	NEC	0.0007	3.53	3.53	19	5.38
chr1	17550941	17550941	*	0.0348521	0.693391	11.1794	11.1794	70.4879	59.3085	NM_018125	ARHGEF10L	11108	+	0	0	1	1	0	0	0	IM_control	IM_NEC	NEC	0.0007	3.53	3.53	19	5.38
chr1	17550988	17550988	*	0.0301182	0.652957	11.3991	11.3991	70.358	58.9589	NM_018125	ARHGEF10L	11155	+	0	0	1	1	0	0	0	IM_control	IM_NEC	NEC	0.0007	3.53	3.53	19	5.38
chr1	17561615	17561615	*	0.0381756	0.719838	11.2092	11.2092	72.1338	60.9246	NM_001319837	ARHGEF10L	-18938	+	0	0	1	1	0	0	0	IM_control	IM_NEC	NEC	0.0007	3.53	3.53	19	5.38
chr1	17561616	17561616	*	0.0125447	0.454903	11.2531	11.2531	72.1273	60.8742	NM_001319837	ARHGEF10L	-18937	+	0	0	1	1	0	0	0	IM_control	IM_NEC	NEC	0.0007	3.53	3.53	19	5.38
chr1	17561659	17561659	*	0.0109592	0.43086	13.1699	13.1699	71.5812	58.4113	NM_001319837	ARHGEF10L	-18894	+	0	0	1	1	0	0	0	IM_control	IM_NEC	NEC	0.0007	3.53	3.53	19	5.38
chr1	17561660	17561660	*	0.0128083	0.458937	13.2164	13.2164	71.5618	58.3454	NM_001319837	ARHGEF10L	-18893	+	0	0	1	1	0	0	0	IM_control	IM_NEC	NEC	0.0007	3.53	3.53	19	5.38
chr1	17565174	17565174	*	0.0010813	0.183882	10.2509	10.2509	75.1534	64.9025	NM_001319837	ARHGEF10L	-15379	+	0	0	1	1	0	0	0	IM_control	IM_NEC	NEC	0.0007	3.53	3.53	19	5.38
chr1	17565209	17565209	*	0.00328002	0.269679	10.5986	10.5986	75.3275	64.7289	NM_001319837	ARHGEF10L	-15344	+	0	0	1	1	0	0	0	IM_control	IM_NEC	NEC	0.0007	3.53	3.53	19	5.38
chr1	17580529	17580529	*	0.0346062	0.691404	10.949	10.949	78.1716	67.2225	NM_001319837	ARHGEF10L	-24	+	1	0	1	1	0	0	0	IM_control	IM_NEC	NEC	0.0007	3.53	3.53	19	5.38
chr1	17587575	17587575	*	0.0462868	0.777944	13.5021	13.5021	65.0528	51.5507	NM_001011722	ARHGEF10L	7024	+	0	1	0	1	0	0	0	IM_control	IM_NEC	NEC	0.0007	3.53	3.53	19	5.38
chr1	17606110	17606110	*	0.0354525	0.698405	18.2921	18.2921	47.4594	29.1673	NM_001319838	ARHGEF10L	-12203	+	0	0	1	1	0	0	0	IM_control	IM_NEC	NEC	0.0007	3.53	3.53	19	5.38
chr1	17606111	17606111	*	0.0212793	0.566699	18.2921	18.2921	47.4414	29.1493	NM_001319838	ARHGEF10L	-12202	+	0	0	1	1	0	0	0	IM_control	IM_NEC	NEC	0.0007	3.53	3.53	19	5.38
chr1	17606128	17606128	*	0.0258638	0.613679	18.1446	18.1446	47.3432	29.1985	NM_001319838	ARHGEF10L	-12185	+	0	0	1	1	0	0	0	IM_control	IM_NEC	NEC	0.0007	3.53	3.53	19	5.38
chr1	17606129	17606129	*	0.0337252	0.684083	18.1369	18.1369	47.3288	29.1919	NM_001319838	ARHGEF10L	-12184	+	0	0	1	1	0	0	0	IM_control	IM_NEC	NEC	0.0007	3.53	3.53	19	5.38
chr1	17606135	17606135	*	0.0220107	0.574528	18.0818	18.0818	47.2462	29.1644	NM_001319838	ARHGEF10L	-12178	+	0	0	1	1	0	0	0	IM_control	IM_NEC	NEC	0.0007	3.53	3.53	19	5.38
chr1	17606168	17606168	*	0.0310783	0.661575	17.4579	17.4579	47.0345	29.5766	NM_001319838	ARHGEF10L	-12145	+	0	0	1	1	0	0	0	IM_control	IM_NEC	NEC	0.0007	3.53	3.53	19	5.38
chr1	19765759	19765759	*	0.0131628	0.464044	14.1228	14.1228	69.478	55.3552	NM_001349115	TMCO4	33591	-	0	0	1	1	0	0	0	IM_control	IM_NEC	NEC	0.0072	2.79	2.79	3.06	1.1
chr1	19765760	19765760	*	0.0162366	0.506635	14.1233	14.1233	69.4413	55.318	NM_001349115	TMCO4	33590	-	0	0	1	1	0	0	0	IM_control	IM_NEC	NEC	0.0072	2.79	2.79	3.06	1.1
chr1	19765763	19765763	*	0.014532	0.483731	14.123	14.123	69.3319	55.209	NM_001349115	TMCO4	33587	-	0	0	1	1	0	0	0	IM_control	IM_NEC	NEC	0.0072	2.79	2.79	3.06	1.1
chr1	19765764	19765764	*	0.0296745	0.649254	14.1221	14.1221	69.2957	55.1735	NM_001349115	TMCO4	33586	-	0	0	1	1	0	0	0	IM_control	IM_NEC	NEC	0.0072	2.79	2.79	3.06	1.1
chr1	19814277	19814277	*	0.0178397	0.526844	14.4758	14.4758	83.6637	69.1879	NM_019062	RNF186	1002	-	0	1	0	1	0	0	0	IM_control	hyper_NEC	NEC	0.0136	1.22	1.22	15.45	12.7
chr1	19814297	19814297	*	0.0111359	0.433477	14.625	14.625	83.7499	69.1249	NM_019062	RNF186	982	-	0	1	0	1	0	0	0	IM_control	hyper_NEC	NEC	0.0136	1.22	1.22	15.45	12.7
chr1	19814367	19814367	*	0.0114513	0.438261	15.192	15.192	83.8376	68.6456	NM_019062	RNF186	912	-	0	1	0	1	0	0	0	IM_control	hyper_NEC	NEC	0.0136	1.22	1.22	15.45	12.7
chr1	19815132	19815132	*	0.000130866	0.0910606	21.603	21.603	86.6742	65.0713	NM_019062	RNF186	147	-	1	1	0	1	0	0	0	IM_control	hyper_NEC	NEC	0.0136	1.22	1.22	15.45	12.7
chr1	19815170	19815170	*	0.00226887	0.236345	21.2171	21.2171	86.1723	64.9552	NM_019062	RNF186	109	-	1	1	0	1	0	0	0	IM_control	hyper_NEC	NEC	0.0136	1.22	1.22	15.45	12.7
chr1	19815173	19815173	*	0.000111134	0.0863138	21.1772	21.1772	86.1271	64.9499	NM_019062	RNF186	106	-	1	1	0	1	0	0	0	IM_control	hyper_NEC	NEC	0.0136	1.22	1.22	15.45	12.7
chr1	19815286	19815286	*	0.00208502	0.229553	17.3212	17.3212	82.0701	64.749	NM_019062	RNF186	-9	-	1	0	0	0	0	0	0	IM_control	hyper_NEC	NEC	0.0136	1.22	1.22	15.45	12.7
chr1	19815289	19815289	*	0.00320473	0.267521	17.1711	17.1711	81.9278	64.7567	NM_019062	RNF186	-12	-	1	0	0	0	0	0	0	IM_control	hyper_NEC	NEC	0.0136	1.22	1.22	15.45	12.7
chr1	19816004	19816004	*	0.00149459	0.205122	20.6618	20.6618	80.699	60.0372	NM_019062	RNF186	-727	-	1	0	0	0	0	0	0	IM_control	hyper_NEC	NEC	0.0136	1.22	1.22	15.45	12.7
chr1	19816005	19816005	*	0.00504903	0.317424	20.6242	20.6242	80.7346	60.1105	NM_019062	RNF186	-728	-	1	0	0	0	0	0	0	IM_control	hyper_NEC	NEC	0.0136	1.22	1.22	15.45	12.7
chr1	19816069	19816069	*	0.00914405	0.401015	18.5337	18.5337	81.7183	63.1846	NM_019062	RNF186	-792	-	1	0	0	0	0	0	0	IM_control	hyper_NEC	NEC	0.0136	1.22	1.22	15.45	12.7
chr1	19816070	19816070	*	0.00345613	0.274943	18.5071	18.5071	81.7105	63.2034	NM_019062	RNF186	-793	-	1	0	0	0	0	0	0	IM_control	hyper_NEC	NEC	0.0136	1.22	1.22	15.45	12.7
chr1	19816092	19816092	*	0.0113483	0.436986	17.9744	17.9744	81.3205	63.3461	NM_019062	RNF186	-815	-	1	0	0	0	0	0	0	IM_control	hyper_NEC	NEC	0.0136	1.22	1.22	15.45	12.7
chr1	19816093	19816093	*	0.0190552	0.541597	17.9518	17.9518	81.2929	63.341	NM_019062	RNF186	-816	-	1	0	0	0	0	0	0	IM_control	hyper_NEC	NEC	0.0136	1.22	1.22	15.45	12.7
chr1	19816213	19816213	*	0.00572024	0.333834	14.8539	14.8539	76.7696	61.9157	NM_019062	RNF186	-936	-	1	0	0	0	0	0	0	IM_control	IM_NEC	NEC	0.0136	1.22	1.22	15.45	12.7
chr1	19816271	19816271	*	0.0120939	0.448015	13.899	13.899	76.4589	62.56	NM_019062	RNF186	-994	-	1	0	0	0	0	0	0	IM_control	IM_NEC	NEC	0.0136	1.22	1.22	15.45	12.7
chr1	20480867	20480867	*	0.0092658	0.403007	13.9628	13.9628	76.0905	62.1277	NM_018584	CAMK2N1	5369	-	0	0	0	0	0	0	0	IM_control	IM_NEC	NEC	0.012	4	4	58.06	14.51
chr1	20480868	20480868	*	0.0216196	0.570231	13.9507	13.9507	76.0697	62.119	NM_018584	CAMK2N1	5368	-	0	0	0	0	0	0	0	IM_control	IM_NEC	NEC	0.012	4	4	58.06	14.51
chr1	21252339	21252339	*	0.0071014	0.362483	23.8029	23.8029	61.5585	37.7556	NM_001113347	ECE1	27352	-	0	0	1	1	0	0	0	IM_control	IM_NEC	NEC	0.0174	-1.61	1.61	24.72	39.8
chr1	21262306	21262306	*	0.0402721	0.736141	-10.63	10.63	23.3919	34.022	NM_001113347	ECE1	17385	-	0	0	1	1	0	0	0	IM_control	IM_NEC	control	0.0174	-1.61	1.61	24.72	39.8
chr1	21290909	21290909	*	0.000588456	0.150173	-16.0201	16.0201	36.4425	52.4626	NM_001397	ECE1	-421	-	1	0	1	1	0	1	0	IM_control	IM_NEC	control	0.0174	-1.61	1.61	24.72	39.8
chr1	21290949	21290949	*	0.00107638	0.183684	-15.7616	15.7616	40.314	56.0756	NM_001397	ECE1	-461	-	1	0	1	1	0	1	0	IM_control	IM_NEC	control	0.0174	-1.61	1.61	24.72	39.8
chr1	21291011	21291011	*	0.00434109	0.299309	-15.171	15.171	45.6022	60.7732	NM_001397	ECE1	-523	-	1	0	1	1	0	1	0	IM_control	IM_NEC	control	0.0174	-1.61	1.61	24.72	39.8
chr1	21323340	21323340	*	0.00849497	0.389357	11.2032	11.2032	61.1696	49.9664	NM_001113348	ECE1	22202	-	0	0	1	1	0	0	0	IM_control	IM_NEC	NEC	0.0174	-1.61	1.61	24.72	39.8
chr1	21325872	21325872	*	0.0321846	0.670906	-11.8129	11.8129	63.6185	75.4314	NM_001113348	ECE1	19670	-	0	0	1	1	0	0	0	IM_control	IM_NEC	control	0.0174	-1.61	1.61	24.72	39.8
chr1	21335259	21335259	*	0.0105117	0.423369	-27.1089	27.1089	34.2765	61.3854	NM_001113348	ECE1	10283	-	0	0	1	1	0	0	0	IM_control	IM_NEC	control	0.0174	-1.61	1.61	24.72	39.8
chr1	21335294	21335294	*	0.000766367	0.163612	-26.3349	26.3349	33.982	60.3169	NM_001113348	ECE1	10248	-	0	0	1	1	0	0	0	IM_control	IM_NEC	control	0.0174	-1.61	1.61	24.72	39.8
chr1	21335321	21335321	*	0.00164114	0.212207	-25.7589	25.7589	33.7732	59.5321	NM_001113348	ECE1	10221	-	0	0	1	1	0	0	0	IM_control	IM_NEC	control	0.0174	-1.61	1.61	24.72	39.8
chr1	21335326	21335326	*	0.00483334	0.312093	-25.6478	25.6478	33.7381	59.3859	NM_001113348	ECE1	10216	-	0	0	1	1	0	0	0	IM_control	IM_NEC	control	0.0174	-1.61	1.61	24.72	39.8
chr1	21338290	21338290	*	0.00124788	0.192591	-19.484	19.484	15.0509	34.5349	NM_001113348	ECE1	7252	-	0	0	1	1	0	0	0	IM_control	hypo_NEC	control	0.0174	-1.61	1.61	24.72	39.8
chr1	21338318	21338318	*	0.00122338	0.191271	-19.2664	19.2664	14.8629	34.1293	NM_001113348	ECE1	7224	-	0	0	1	1	0	0	0	IM_control	hypo_NEC	control	0.0174	-1.61	1.61	24.72	39.8
chr1	21591058	21591058	*	0.0463511	0.778489	-13.7201	13.7201	42.0277	55.7478	NM_001145658	RAP1GAP	60798	-	0	0	0	0	0	0	0	IM_control	IM_NEC	control	0.0007	6.71	6.71	10.04	1.5
chr1	21591077	21591077	*	0.0481443	0.791466	-13.9444	13.9444	42.3755	56.32	NM_001145658	RAP1GAP	60779	-	0	0	0	0	0	0	0	IM_control	IM_NEC	control	0.0007	6.71	6.71	10.04	1.5
chr1	21591078	21591078	*	0.00659093	0.352537	-13.557	13.557	42.8957	56.4527	NM_001145658	RAP1GAP	60778	-	0	0	0	0	0	0	0	IM_control	IM_NEC	control	0.0007	6.71	6.71	10.04	1.5
chr1	21591095	21591095	*	0.0125075	0.454395	-14.0776	14.0776	42.6903	56.7679	NM_001145658	RAP1GAP	60761	-	0	0	0	0	0	0	0	IM_control	IM_NEC	control	0.0007	6.71	6.71	10.04	1.5
chr1	21591122	21591122	*	0.0190553	0.541597	-14.3222	14.3222	42.8624	57.1846	NM_001145658	RAP1GAP	60734	-	0	0	0	0	0	0	0	IM_control	IM_NEC	control	0.0007	6.71	6.71	10.04	1.5
chr1	21604406	21604406	*	0.00265122	0.249491	-14.5757	14.5757	66.6243	81.2	NM_001145658	RAP1GAP	47450	-	0	0	1	1	0	1	0	hyper_control	IM_NEC	control	0.0007	6.71	6.71	10.04	1.5
chr1	21604515	21604515	*	0.00012201	0.0889455	-11.6714	11.6714	71.144	82.8154	NM_001145658	RAP1GAP	47341	-	0	0	1	1	0	1	0	hyper_control	IM_NEC	control	0.0007	6.71	6.71	10.04	1.5
chr1	21639779	21639779	*	0.0126853	0.457253	18.8345	18.8345	45.417	26.5826	NM_001145658	RAP1GAP	12077	-	0	0	1	1	0	0	0	IM_control	IM_NEC	NEC	0.0007	6.71	6.71	10.04	1.5
chr1	21639802	21639802	*	0.0383924	0.721603	19.1187	19.1187	45.6098	26.4911	NM_001145658	RAP1GAP	12054	-	0	0	1	1	0	0	0	IM_control	IM_NEC	NEC	0.0007	6.71	6.71	10.04	1.5
chr1	21639817	21639817	*	0.0188803	0.539519	19.0871	19.0871	45.917	26.8298	NM_001145658	RAP1GAP	12039	-	0	0	1	1	0	0	0	IM_control	IM_NEC	NEC	0.0007	6.71	6.71	10.04	1.5
chr1	21639837	21639837	*	0.0393247	0.728807	18.6869	18.6869	46.709	28.0222	NM_001145658	RAP1GAP	12019	-	0	0	1	1	0	0	0	IM_control	IM_NEC	NEC	0.0007	6.71	6.71	10.04	1.5
chr1	21639885	21639885	*	0.00436026	0.299753	16.442	16.442	49.677	33.235	NM_001145658	RAP1GAP	11971	-	0	0	1	1	0	0	0	IM_control	IM_NEC	NEC	0.0007	6.71	6.71	10.04	1.5
chr1	21639894	21639894	*	0.00570537	0.333507	15.6963	15.6963	50.4279	34.7317	NM_001145658	RAP1GAP	11962	-	0	0	1	1	0	0	0	IM_control	IM_NEC	NEC	0.0007	6.71	6.71	10.04	1.5
chr1	21639919	21639919	*	0.0197188	0.549214	13.596	13.596	52.4587	38.8627	NM_001145658	RAP1GAP	11937	-	0	0	1	1	0	0	0	IM_control	IM_NEC	NEC	0.0007	6.71	6.71	10.04	1.5
chr1	21639927	21639927	*	0.0282295	0.636076	12.9664	12.9664	53.0671	40.1007	NM_001145658	RAP1GAP	11929	-	0	0	1	1	0	0	0	IM_control	IM_NEC	NEC	0.0007	6.71	6.71	10.04	1.5
chr1	21656018	21656018	*	0.0485089	0.794208	-10.8572	10.8572	39.0571	49.9142	NM_001145658	RAP1GAP	-4164	-	0	0	1	1	0	0	0	IM_control	IM_NEC	control	0.0007	6.71	6.71	10.04	1.5
chr1	21666980	21666980	*	0.0144507	0.482646	10.9828	10.9828	65.1623	54.1795	NM_001350525	RAP1GAP	2401	-	0	0	1	1	0	1	0	IM_control	IM_NEC	NEC	0.0007	6.71	6.71	10.04	1.5
chr1	21667010	21667010	*	0.0126414	0.456516	13.7507	13.7507	66.0086	52.2578	NM_001350525	RAP1GAP	2371	-	0	0	1	1	0	1	0	IM_control	IM_NEC	NEC	0.0007	6.71	6.71	10.04	1.5
chr1	21667076	21667076	*	0.027114	0.625615	17.5705	17.5705	69.3712	51.8007	NM_001350525	RAP1GAP	2305	-	0	0	1	1	0	1	0	IM_control	IM_NEC	NEC	0.0007	6.71	6.71	10.04	1.5
chr1	21667110	21667110	*	0.0017274	0.215578	17.8426	17.8426	70.8273	52.9847	NM_001350525	RAP1GAP	2271	-	0	0	1	1	0	1	0	IM_control	IM_NEC	NEC	0.0007	6.71	6.71	10.04	1.5
chr1	22714190	22714190	*	0.0463127	0.778154	11.2283	11.2283	76.2818	65.0535	NM_004442	EPHB2	3354	+	0	0	1	1	0	0	0	IM_control	IM_NEC	NEC	0.0119	2.27	2.27	25.57	11.27
chr1	22714230	22714230	*	0.0153177	0.494564	11.3115	11.3115	77.1885	65.877	NM_004442	EPHB2	3394	+	0	0	1	1	0	0	0	IM_control	IM_NEC	NEC	0.0119	2.27	2.27	25.57	11.27
chr1	22714235	22714235	*	0.0127741	0.45846	11.3094	11.3094	77.2947	65.9852	NM_004442	EPHB2	3399	+	0	0	1	1	0	0	0	IM_control	IM_NEC	NEC	0.0119	2.27	2.27	25.57	11.27
chr1	22714236	22714236	*	0.0214184	0.56826	11.3086	11.3086	77.3158	66.0073	NM_004442	EPHB2	3400	+	0	0	1	1	0	0	0	IM_control	IM_NEC	NEC	0.0119	2.27	2.27	25.57	11.27
chr1	23439741	23439741	*	0.00213457	0.231624	18.7083	18.7083	66.6303	47.922	NM_003196	TCEA3	-14963	-	0	0	1	1	0	0	0	IM_control	IM_NEC	NEC	0.0037	3.86	3.86	5.54	1.44
chr1	23801846	23801846	*	0.000289375	0.119117	17.0849	17.0849	71.7392	54.6544	NM_001008216	GALE	-1043	-	1	0	0	0	0	1	0	IM_control	IM_NEC	NEC	0.002	2.5	2.5	6.95	2.78
chr1	23801848	23801848	*	0.00385094	0.286192	17.0414	17.0414	71.4323	54.3909	NM_001008216	GALE	-1045	-	1	0	0	0	0	1	0	IM_control	IM_NEC	NEC	0.002	2.5	2.5	6.95	2.78
chr1	23801874	23801874	*	0.000795654	0.166007	16.3258	16.3258	66.9706	50.6448	NM_001008216	GALE	-1071	-	1	0	0	0	0	1	0	IM_control	IM_NEC	NEC	0.002	2.5	2.5	6.95	2.78
chr1	23804511	23804511	*	0.00719629	0.36449	-12.539	12.539	65.817	78.356	NM_001008216	GALE	-3708	-	0	1	0	1	0	0	0	IM_control	IM_NEC	control	0.002	2.5	2.5	6.95	2.78
chr1	23867239	23867239	*	6.23431e-05	0.0716992	11.6099	11.6099	85.8703	74.2604	NM_000147	FUCA1	1131	-	0	0	1	1	0	1	0	IM_control	hyper_NEC	NEC	0.0363	3.13	3.13	10.81	3.46
chr1	23868757	23868757	*	0.0101692	0.417868	10.6329	10.6329	29.6634	19.0305	NM_000147	FUCA1	-389	-	1	0	0	0	0	1	0	hypo_control	IM_NEC	NEC	0.0363	3.13	3.13	10.81	3.46
chr1	23868819	23868819	*	0.0387569	0.724294	11.4149	11.4149	38.3142	26.8993	NM_000147	FUCA1	-451	-	1	0	0	0	0	1	0	IM_control	IM_NEC	NEC	0.0363	3.13	3.13	10.81	3.46
chr1	23868824	23868824	*	0.0186012	0.536165	11.4603	11.4603	38.8523	27.392	NM_000147	FUCA1	-456	-	1	0	0	0	0	1	0	IM_control	IM_NEC	NEC	0.0363	3.13	3.13	10.81	3.46
chr1	23868832	23868832	*	0.0370876	0.711198	11.5544	11.5544	39.7169	28.1625	NM_000147	FUCA1	-464	-	1	0	0	0	0	1	0	IM_control	IM_NEC	NEC	0.0363	3.13	3.13	10.81	3.46
chr1	23868857	23868857	*	0.023182	0.586598	11.8406	11.8406	42.2379	30.3974	NM_000147	FUCA1	-489	-	1	0	0	0	0	1	0	IM_control	IM_NEC	NEC	0.0363	3.13	3.13	10.81	3.46
chr1	24143278	24143278	*	0.00318582	0.266853	11.9973	11.9973	48.307	36.3097	NM_021258	IL22RA1	8	-	1	1	0	1	0	0	0	IM_control	IM_NEC	NEC	0.0006	9.96	9.96	11.33	1.14
chr1	24143301	24143301	*	0.0029166	0.258187	12.8632	12.8632	50.382	37.5188	NM_021258	IL22RA1	-17	-	1	0	0	0	0	0	0	IM_control	IM_NEC	NEC	0.0006	9.96	9.96	11.33	1.14
chr1	24143350	24143350	*	0.00955395	0.407839	14.4446	14.4446	53.7242	39.2796	NM_021258	IL22RA1	-66	-	1	0	0	0	0	0	0	IM_control	IM_NEC	NEC	0.0006	9.96	9.96	11.33	1.14
chr1	24415126	24415126	*	0.013844	0.474135	14.5181	14.5181	71.6369	57.1188	NM_001199012	STPG1	-30	-	1	0	1	1	0	1	0	IM_control	IM_NEC	NEC	0.0056	2.24	2.24	3.07	1.37
chr1	24415167	24415167	*	0.00627006	0.345989	13.4806	13.4806	63.767	50.2865	NM_001199012	STPG1	-71	-	1	0	1	1	0	1	0	IM_control	IM_NEC	NEC	0.0056	2.24	2.24	3.07	1.37
chr1	24415187	24415187	*	0.00164598	0.212447	12.7109	12.7109	59.8967	47.1858	NM_001199012	STPG1	-91	-	1	0	1	1	0	1	0	IM_control	IM_NEC	NEC	0.0056	2.24	2.24	3.07	1.37
chr1	24417629	24417629	*	0.0164348	0.509294	10.0983	10.0983	75.3247	65.2264	NM_001322857	NIPAL3	1606	+	0	0	1	1	0	1	0	IM_control	IM_NEC	NEC	0.0396	1.68	1.68	15.07	8.98
chr1	24725256	24725256	*	0.0296417	0.64895	13.2313	13.2313	45.972	32.7407	NM_013943	CLIC4	-20013	+	0	0	0	0	0	0	0	IM_control	IM_NEC	NEC	0.0007	-5.4	5.4	26.31	142.12
chr1	24736353	24736353	*	0.000194996	0.10479	18.1799	18.1799	73.9626	55.7827	NM_013943	CLIC4	-8916	+	0	0	0	0	0	0	0	IM_control	IM_NEC	NEC	0.0007	-5.4	5.4	26.31	142.12
chr1	24736355	24736355	*	0.00178093	0.218104	18.155	18.155	73.9304	55.7754	NM_013943	CLIC4	-8914	+	0	0	0	0	0	0	0	IM_control	IM_NEC	NEC	0.0007	-5.4	5.4	26.31	142.12
chr1	24736357	24736357	*	0.0003749	0.130291	18.1301	18.1301	73.8977	55.7676	NM_013943	CLIC4	-8912	+	0	0	0	0	0	0	0	IM_control	IM_NEC	NEC	0.0007	-5.4	5.4	26.31	142.12
chr1	24736359	24736359	*	0.000728126	0.160732	18.105	18.105	73.8643	55.7593	NM_013943	CLIC4	-8910	+	0	0	0	0	0	0	0	IM_control	IM_NEC	NEC	0.0007	-5.4	5.4	26.31	142.12
chr1	24736373	24736373	*	0.00305353	0.262919	17.9499	17.9499	73.6386	55.6887	NM_013943	CLIC4	-8896	+	0	0	0	0	0	0	0	IM_control	IM_NEC	NEC	0.0007	-5.4	5.4	26.31	142.12
chr1	24736377	24736377	*	0.00313989	0.265387	17.897	17.897	73.5636	55.6666	NM_013943	CLIC4	-8892	+	0	0	0	0	0	0	0	IM_control	IM_NEC	NEC	0.0007	-5.4	5.4	26.31	142.12
chr1	24736434	24736434	*	0.0151276	0.491807	16.9316	16.9316	72.0125	55.0809	NM_013943	CLIC4	-8835	+	0	0	0	0	0	0	0	IM_control	IM_NEC	NEC	0.0007	-5.4	5.4	26.31	142.12
chr1	25573644	25573644	*	0.000100894	0.0840793	15.299	15.299	78.6564	63.3573	NM_015627	LDLRAP1	30061	+	0	0	0	0	0	0	0	IM_control	IM_NEC	NEC	0.0051	2.62	2.62	12.76	4.88
chr1	25573673	25573673	*	0.00139123	0.200047	14.9551	14.9551	77.7934	62.8383	NM_015627	LDLRAP1	30090	+	0	0	0	0	0	0	0	IM_control	IM_NEC	NEC	0.0051	2.62	2.62	12.76	4.88
chr1	25573685	25573685	*	0.00284628	0.255543	14.8199	14.8199	77.436	62.6162	NM_015627	LDLRAP1	30102	+	0	0	0	0	0	0	0	IM_control	IM_NEC	NEC	0.0051	2.62	2.62	12.76	4.88
chr1	25573699	25573699	*	0.000330805	0.124194	14.9999	14.9999	77.1897	62.1898	NM_015627	LDLRAP1	30116	+	0	0	0	0	0	0	0	IM_control	IM_NEC	NEC	0.0051	2.62	2.62	12.76	4.88
chr1	25573704	25573704	*	0.00105222	0.18231	14.9373	14.9373	77.0316	62.0943	NM_015627	LDLRAP1	30121	+	0	0	0	0	0	0	0	IM_control	IM_NEC	NEC	0.0051	2.62	2.62	12.76	4.88
chr1	25890718	25890718	*	0.00149749	0.205193	19.8832	19.8832	81.029	61.1457	NM_203401	STMN1	15436	-	0	0	1	1	0	0	0	IM_control	hyper_NEC	NEC	0.0028	-2.03	2.03	6.33	12.84
chr1	25890724	25890724	*	0.0394054	0.72933	19.9139	19.9139	81.1887	61.2747	NM_203401	STMN1	15430	-	0	0	1	1	0	0	0	IM_control	hyper_NEC	NEC	0.0028	-2.03	2.03	6.33	12.84
chr1	25890725	25890725	*	0.00015941	0.097457	19.9175	19.9175	81.2149	61.2974	NM_203401	STMN1	15429	-	0	0	1	1	0	0	0	IM_control	hyper_NEC	NEC	0.0028	-2.03	2.03	6.33	12.84
chr1	25890737	25890737	*	0.00458909	0.305655	19.9098	19.9098	81.4886	61.5788	NM_203401	STMN1	15417	-	0	0	1	1	0	0	0	IM_control	hyper_NEC	NEC	0.0028	-2.03	2.03	6.33	12.84
chr1	25890738	25890738	*	0.000627776	0.152915	19.9075	19.9075	81.5136	61.6061	NM_203401	STMN1	15416	-	0	0	1	1	0	0	0	IM_control	hyper_NEC	NEC	0.0028	-2.03	2.03	6.33	12.84
chr1	25890773	25890773	*	0.0155906	0.498043	19.593	19.593	82.4423	62.8493	NM_203401	STMN1	15381	-	0	0	1	1	0	0	0	IM_control	hyper_NEC	NEC	0.0028	-2.03	2.03	6.33	12.84
chr1	25890774	25890774	*	0.000572184	0.148921	19.5749	19.5749	82.4664	62.8915	NM_203401	STMN1	15380	-	0	0	1	1	0	0	0	IM_control	hyper_NEC	NEC	0.0028	-2.03	2.03	6.33	12.84
chr1	25890777	25890777	*	0.00638795	0.348151	19.5175	19.5175	82.5389	63.0214	NM_203401	STMN1	15377	-	0	0	1	1	0	0	0	IM_control	hyper_NEC	NEC	0.0028	-2.03	2.03	6.33	12.84
chr1	25890778	25890778	*	0.00122226	0.191203	19.4974	19.4974	82.5632	63.0657	NM_203401	STMN1	15376	-	0	0	1	1	0	0	0	IM_control	hyper_NEC	NEC	0.0028	-2.03	2.03	6.33	12.84
chr1	25909325	25909325	*	0.009312	0.403806	11.2196	11.2196	81.6124	70.3928	NM_203399	STMN1	-2449	-	0	0	0	0	0	0	0	IM_control	hyper_NEC	NEC	0.0028	-2.03	2.03	6.33	12.84
chr1	25909326	25909326	*	0.0116783	0.44157	11.1819	11.1819	81.6262	70.4443	NM_203399	STMN1	-2450	-	0	0	0	0	0	0	0	IM_control	hyper_NEC	NEC	0.0028	-2.03	2.03	6.33	12.84
chr1	26094917	26094917	*	0.0463134	0.77816	-10.7046	10.7046	21.2514	31.956	NM_001243532	PDIK1L	-16248	+	0	0	0	0	0	0	1	IM_control	IM_NEC	control	0.0035	2.03	2.03	4.61	2.27
chr1	26114342	26114342	*	0.00323785	0.268414	10.3342	10.3342	87.6041	77.2699	NM_152835	PDIK1L	2567	+	0	1	0	1	0	1	0	IM_control	hyper_NEC	NEC	0.0035	2.03	2.03	4.61	2.27
chr1	26114354	26114354	*	0.00759913	0.372099	10.2163	10.2163	87.6898	77.4735	NM_152835	PDIK1L	2579	+	0	1	0	1	0	1	0	IM_control	hyper_NEC	NEC	0.0035	2.03	2.03	4.61	2.27
chr1	26861503	26861503	*	0.00183966	0.220318	18.5926	18.5926	74.9581	56.3654	NM_006142	SFN	-1635	+	0	0	0	0	0	1	0	IM_control	IM_NEC	NEC	0.0015	9.33	9.33	36.37	3.9
chr1	26861504	26861504	*	0.00977627	0.411083	18.5883	18.5883	74.959	56.3708	NM_006142	SFN	-1634	+	0	0	0	0	0	1	0	IM_control	IM_NEC	NEC	0.0015	9.33	9.33	36.37	3.9
chr1	26863157	26863157	*	0.0329525	0.677425	13.3046	13.3046	76.9347	63.6301	NM_006142	SFN	21	+	1	1	0	1	0	1	0	IM_control	IM_NEC	NEC	0.0015	9.33	9.33	36.37	3.9
chr1	26863185	26863185	*	0.0310125	0.661048	13.2868	13.2868	78.8216	65.5348	NM_006142	SFN	49	+	1	1	0	1	0	1	0	IM_control	IM_NEC	NEC	0.0015	9.33	9.33	36.37	3.9
chr1	26863188	26863188	*	0.0175163	0.52324	13.2881	13.2881	78.9992	65.7111	NM_006142	SFN	52	+	1	1	0	1	0	1	0	IM_control	IM_NEC	NEC	0.0015	9.33	9.33	36.37	3.9
chr1	26863260	26863260	*	0.0010685	0.183264	13.3943	13.3943	81.9529	68.5586	NM_006142	SFN	124	+	1	1	0	1	0	1	0	IM_control	hyper_NEC	NEC	0.0015	9.33	9.33	36.37	3.9
chr1	26863264	26863264	*	0.00785605	0.37734	13.3713	13.3713	82.0087	68.6374	NM_006142	SFN	128	+	1	1	0	1	0	1	0	IM_control	hyper_NEC	NEC	0.0015	9.33	9.33	36.37	3.9
chr1	26863296	26863296	*	0.00383529	0.28564	12.9534	12.9534	81.9474	68.994	NM_006142	SFN	160	+	1	1	0	1	0	1	0	IM_control	hyper_NEC	NEC	0.0015	9.33	9.33	36.37	3.9
chr1	26863299	26863299	*	0.0306724	0.658094	12.9173	12.9173	81.9454	69.0281	NM_006142	SFN	163	+	1	1	0	1	0	1	0	IM_control	hyper_NEC	NEC	0.0015	9.33	9.33	36.37	3.9
chr1	26863311	26863311	*	0.0146649	0.485524	12.8006	12.8006	81.9975	69.1969	NM_006142	SFN	175	+	1	1	0	1	0	1	0	IM_control	hyper_NEC	NEC	0.0015	9.33	9.33	36.37	3.9
chr1	26863326	26863326	*	0.00421598	0.295944	12.6268	12.6268	82.0323	69.4054	NM_006142	SFN	190	+	1	1	0	1	0	1	0	IM_control	hyper_NEC	NEC	0.0015	9.33	9.33	36.37	3.9
chr1	26863333	26863333	*	0.0148854	0.488631	12.4955	12.4955	81.9632	69.4677	NM_006142	SFN	197	+	1	1	0	1	0	1	0	IM_control	hyper_NEC	NEC	0.0015	9.33	9.33	36.37	3.9
chr1	26863449	26863449	*	0.0227228	0.581901	11.4358	11.4358	81.9839	70.5481	NM_006142	SFN	313	+	1	1	0	1	1	0	0	IM_control	hyper_NEC	NEC	0.0015	9.33	9.33	36.37	3.9
chr1	26863456	26863456	*	0.00348825	0.276006	11.5631	11.5631	82.2056	70.6425	NM_006142	SFN	320	+	1	1	0	1	1	0	0	IM_control	hyper_NEC	NEC	0.0015	9.33	9.33	36.37	3.9
chr1	26863494	26863494	*	0.00602237	0.340732	12.1094	12.1094	82.7349	70.6255	NM_006142	SFN	358	+	1	1	0	1	1	0	0	IM_control	hyper_NEC	NEC	0.0015	9.33	9.33	36.37	3.9
chr1	26863500	26863500	*	0.00927181	0.403038	12.1898	12.1898	82.818	70.6282	NM_006142	SFN	364	+	1	1	0	1	1	0	0	IM_control	hyper_NEC	NEC	0.0015	9.33	9.33	36.37	3.9
chr1	26863545	26863545	*	0.0124527	0.453574	12.5634	12.5634	82.8786	70.3152	NM_006142	SFN	409	+	1	1	0	1	1	0	0	IM_control	hyper_NEC	NEC	0.0015	9.33	9.33	36.37	3.9
chr1	26863554	26863554	*	0.0276483	0.630322	12.5888	12.5888	82.7296	70.1408	NM_006142	SFN	418	+	1	1	0	1	1	0	0	IM_control	hyper_NEC	NEC	0.0015	9.33	9.33	36.37	3.9
chr1	26863561	26863561	*	0.0129333	0.460731	12.5942	12.5942	82.5512	69.957	NM_006142	SFN	425	+	1	1	0	1	1	0	0	IM_control	hyper_NEC	NEC	0.0015	9.33	9.33	36.37	3.9
chr1	26863597	26863597	*	0.0074054	0.368412	12.659	12.659	82.0422	69.3832	NM_006142	SFN	461	+	1	1	0	1	1	0	0	IM_control	hyper_NEC	NEC	0.0015	9.33	9.33	36.37	3.9
chr1	26863598	26863598	*	0.0181428	0.530759	12.6623	12.6623	82.0378	69.3756	NM_006142	SFN	462	+	1	1	0	1	1	0	0	IM_control	hyper_NEC	NEC	0.0015	9.33	9.33	36.37	3.9
chr1	26863637	26863637	*	0.0154036	0.495634	12.6198	12.6198	82.1925	69.5727	NM_006142	SFN	501	+	1	1	0	1	1	0	0	IM_control	hyper_NEC	NEC	0.0015	9.33	9.33	36.37	3.9
chr1	26863701	26863701	*	0.00682637	0.357169	13.3381	13.3381	79.6153	66.2771	NM_006142	SFN	565	+	0	1	0	1	0	1	0	IM_control	IM_NEC	NEC	0.0015	9.33	9.33	36.37	3.9
chr1	26863744	26863744	*	0.00350387	0.27639	14.6714	14.6714	76.6337	61.9623	NM_006142	SFN	608	+	0	1	0	1	0	1	0	IM_control	IM_NEC	NEC	0.0015	9.33	9.33	36.37	3.9
chr1	26863762	26863762	*	0.00182628	0.219754	15.5187	15.5187	75.1827	59.664	NM_006142	SFN	626	+	0	1	0	1	0	1	0	IM_control	IM_NEC	NEC	0.0015	9.33	9.33	36.37	3.9
chr1	26863774	26863774	*	0.0174973	0.523023	15.9982	15.9982	74.0317	58.0335	NM_006142	SFN	638	+	0	1	0	1	0	1	0	IM_control	IM_NEC	NEC	0.0015	9.33	9.33	36.37	3.9
chr1	26863807	26863807	*	0.0142489	0.480141	16.9874	16.9874	70.3937	53.4063	NM_006142	SFN	671	+	0	1	0	1	0	1	0	IM_control	IM_NEC	NEC	0.0015	9.33	9.33	36.37	3.9
chr1	26863810	26863810	*	0.0491582	0.798553	17.013	17.013	70.0289	53.0159	NM_006142	SFN	674	+	0	1	0	1	0	1	0	IM_control	IM_NEC	NEC	0.0015	9.33	9.33	36.37	3.9
chr1	26863840	26863840	*	0.00137776	0.199482	16.8794	16.8794	66.1236	49.2442	NM_006142	SFN	704	+	0	1	0	1	0	1	0	IM_control	IM_NEC	NEC	0.0015	9.33	9.33	36.37	3.9
chr1	27111888	27111888	*	0.00166929	0.213488	-20.802	20.802	52.8304	73.6323	NM_003047	SLC9A1	43243	-	0	0	1	1	0	0	0	IM_control	IM_NEC	control	0.0378	1.62	1.62	32.89	20.3
chr1	27114100	27114100	*	0.00238302	0.240802	-10.8176	10.8176	71.933	82.7506	NM_003047	SLC9A1	41031	-	0	1	1	2	0	0	0	hyper_control	IM_NEC	control	0.0378	1.62	1.62	32.89	20.3
chr1	27114120	27114120	*	0.0138264	0.473873	-12.7657	12.7657	69.4345	82.2002	NM_003047	SLC9A1	41011	-	0	1	1	2	0	0	0	hyper_control	IM_NEC	control	0.0378	1.62	1.62	32.89	20.3
chr1	27114138	27114138	*	9.51379e-05	0.0830792	-14.0648	14.0648	67.4655	81.5303	NM_003047	SLC9A1	40993	-	0	1	1	2	0	0	0	hyper_control	IM_NEC	control	0.0378	1.62	1.62	32.89	20.3
chr1	27114161	27114161	*	0.00373328	0.283209	-14.4893	14.4893	65.5794	80.0687	NM_003047	SLC9A1	40970	-	0	1	1	2	0	0	0	hyper_control	IM_NEC	control	0.0378	1.62	1.62	32.89	20.3
chr1	27114164	27114164	*	0.00729191	0.3662	-14.487	14.487	65.5612	80.0482	NM_003047	SLC9A1	40967	-	0	1	1	2	0	0	0	hyper_control	IM_NEC	control	0.0378	1.62	1.62	32.89	20.3
chr1	27114188	27114188	*	0.00238449	0.240859	-13.608	13.608	66.87	80.478	NM_003047	SLC9A1	40943	-	0	1	1	2	0	0	0	hyper_control	IM_NEC	control	0.0378	1.62	1.62	32.89	20.3
chr1	27114230	27114230	*	0.0128754	0.460002	-10.549	10.549	72.8912	83.4401	NM_003047	SLC9A1	40901	-	0	1	1	2	0	0	0	hyper_control	IM_NEC	control	0.0378	1.62	1.62	32.89	20.3
chr1	27153554	27153554	*	0.00236344	0.240049	23.663	23.663	46.5248	22.8618	NM_003047	SLC9A1	1577	-	0	0	1	1	0	1	0	IM_control	IM_NEC	NEC	0.0378	1.62	1.62	32.89	20.3
chr1	27153616	27153616	*	0.00988604	0.412895	21.4581	21.4581	44.935	23.477	NM_003047	SLC9A1	1515	-	0	0	1	1	0	1	0	IM_control	IM_NEC	NEC	0.0378	1.62	1.62	32.89	20.3
chr1	27153650	27153650	*	0.00723657	0.365282	20.6494	20.6494	43.8869	23.2376	NM_003047	SLC9A1	1481	-	0	0	1	1	0	1	0	IM_control	IM_NEC	NEC	0.0378	1.62	1.62	32.89	20.3
chr1	27863202	27863202	*	0.00332253	0.270931	-23.0085	23.0085	40.7255	63.734	NM_001286115	THEMIS2	-9341	+	0	0	0	0	0	0	0	IM_control	IM_NEC	control	0.0175	-6.92	6.92	3.61	24.97
chr1	27863232	27863232	*	0.00773631	0.374882	-23.1357	23.1357	39.4054	62.5411	NM_001286115	THEMIS2	-9311	+	0	0	0	0	0	0	0	IM_control	IM_NEC	control	0.0175	-6.92	6.92	3.61	24.97
chr1	27863280	27863280	*	0.00387456	0.286618	-23.2582	23.2582	37.2341	60.4922	NM_001286115	THEMIS2	-9263	+	0	0	0	0	0	0	0	IM_control	IM_NEC	control	0.0175	-6.92	6.92	3.61	24.97
chr1	27887249	27887249	*	0.0331348	0.67902	-19.2217	19.2217	46.8885	66.1102	NM_001039477	THEMIS2	14708	+	0	0	0	0	0	0	0	IM_control	IM_NEC	control	0.0175	-6.92	6.92	3.61	24.97
chr1	27887250	27887250	*	0.0333916	0.681295	-19.2236	19.2236	46.9038	66.1274	NM_001039477	THEMIS2	14709	+	0	0	0	0	0	0	0	IM_control	IM_NEC	control	0.0175	-6.92	6.92	3.61	24.97
chr1	27887289	27887289	*	0.0421392	0.74949	-19.2363	19.2363	47.6285	66.8649	NM_001039477	THEMIS2	14748	+	0	0	0	0	0	0	0	IM_control	IM_NEC	control	0.0175	-6.92	6.92	3.61	24.97
chr1	27887290	27887290	*	0.0356321	0.699831	-19.2348	19.2348	47.6508	66.8856	NM_001039477	THEMIS2	14749	+	0	0	0	0	0	0	0	IM_control	IM_NEC	control	0.0175	-6.92	6.92	3.61	24.97
chr1	27887358	27887358	*	0.0193765	0.54539	-18.749	18.749	49.5866	68.3356	NM_001039477	THEMIS2	14817	+	0	0	0	0	0	0	0	IM_control	IM_NEC	control	0.0175	-6.92	6.92	3.61	24.97
chr1	27891660	27891660	*	0.0104215	0.421722	-25.6175	25.6175	52.3289	77.9465	NM_001039477	THEMIS2	19119	+	0	1	0	1	0	0	0	IM_control	IM_NEC	control	0.0175	-6.92	6.92	3.61	24.97
chr1	27891771	27891771	*	0.00104092	0.181629	-24.4066	24.4066	49.3753	73.7818	NM_001039477	THEMIS2	19230	+	0	1	0	1	0	0	0	IM_control	IM_NEC	control	0.0175	-6.92	6.92	3.61	24.97
chr1	27891772	27891772	*	0.0474482	0.786759	-24.399	24.399	49.3683	73.7673	NM_001039477	THEMIS2	19231	+	0	1	0	1	0	0	0	IM_control	IM_NEC	control	0.0175	-6.92	6.92	3.61	24.97
chr1	27891792	27891792	*	0.00446604	0.302534	-24.1887	24.1887	49.3421	73.5308	NM_001039477	THEMIS2	19251	+	0	1	0	1	0	0	0	IM_control	IM_NEC	control	0.0175	-6.92	6.92	3.61	24.97
chr1	27891793	27891793	*	0.0126671	0.456967	-24.1788	24.1788	49.3429	73.5218	NM_001039477	THEMIS2	19252	+	0	1	0	1	0	0	0	IM_control	IM_NEC	control	0.0175	-6.92	6.92	3.61	24.97
chr1	28438343	28438343	*	0.001065	0.183087	15.3739	15.3739	31.9059	16.532	NM_023923	PHACTR4	195	+	1	1	1	2	0	0	0	hypo_control	IM_NEC	NEC	0.0046	1.94	1.94	19	9.77
chr1	28438359	28438359	*	0.00188388	0.221956	15.4213	15.4213	32.29	16.8687	NM_023923	PHACTR4	211	+	1	1	1	2	0	0	0	hypo_control	IM_NEC	NEC	0.0046	1.94	1.94	19	9.77
chr1	28438410	28438410	*	0.000874562	0.170789	15.7333	15.7333	33.4696	17.7363	NM_023923	PHACTR4	262	+	1	1	1	2	0	0	0	hypo_control	IM_NEC	NEC	0.0046	1.94	1.94	19	9.77
chr1	28861851	28861851	*	0.00866474	0.392653	-20.5481	20.5481	68.0498	88.5979	NM_004437	EPB41	-25240	+	0	0	1	1	0	1	0	hyper_control	IM_NEC	control	0.0056	2.18	2.18	30.99	14.24
chr1	28886485	28886485	*	0.0263589	0.618553	-11.8415	11.8415	46.3649	58.2065	NM_004437	EPB41	-606	+	1	0	0	0	0	1	0	IM_control	IM_NEC	control	0.0056	2.18	2.18	30.99	14.24
chr1	28886504	28886504	*	0.00883911	0.396045	-10.8409	10.8409	44.0365	54.8774	NM_004437	EPB41	-587	+	1	0	0	0	0	1	0	IM_control	IM_NEC	control	0.0056	2.18	2.18	30.99	14.24
chr1	28898936	28898936	*	4.794e-05	0.0657866	-19.7792	19.7792	40.4829	60.2621	NM_203343	EPB41	11847	+	0	0	1	1	0	0	0	IM_control	IM_NEC	control	0.0056	2.18	2.18	30.99	14.24
chr1	28898978	28898978	*	0.0131018	0.463171	-15.9908	15.9908	44.1124	60.1032	NM_203343	EPB41	11889	+	0	0	1	1	0	0	0	IM_control	IM_NEC	control	0.0056	2.18	2.18	30.99	14.24
chr1	28899022	28899022	*	0.0346261	0.691519	-12.7126	12.7126	47.0933	59.8059	NM_203343	EPB41	11933	+	0	0	1	1	0	0	0	IM_control	IM_NEC	control	0.0056	2.18	2.18	30.99	14.24
chr1	31019647	31019647	*	0.0170015	0.516689	14.1351	14.1351	60.3419	46.2068	NM_014676	PUM1	46071	-	0	0	1	1	0	0	0	IM_control	IM_NEC	NEC	0.0489	1.28	1.28	16.87	13.21
chr1	31095104	31095104	*	0.0154658	0.496422	11.5264	11.5264	80.6633	69.1369	NM_001020658	PUM1	-29388	-	0	0	0	0	0	0	0	IM_control	hyper_NEC	NEC	0.0489	1.28	1.28	16.87	13.21
chr1	31548795	31548795	*	0.0484657	0.79391	10.9565	10.9565	45.2756	34.3192	NM_022164	TINAGL1	-27690	+	0	0	0	0	0	0	0	IM_control	IM_NEC	NEC	0.0457	1.68	1.68	24.78	14.73
chr1	31548807	31548807	*	0.00949086	0.406779	10.8752	10.8752	46.6324	35.7572	NM_022164	TINAGL1	-27678	+	0	0	0	0	0	0	0	IM_control	IM_NEC	NEC	0.0457	1.68	1.68	24.78	14.73
chr1	31548809	31548809	*	0.0257042	0.612269	10.8932	10.8932	46.8343	35.9411	NM_022164	TINAGL1	-27676	+	0	0	0	0	0	0	0	IM_control	IM_NEC	NEC	0.0457	1.68	1.68	24.78	14.73
chr1	31575462	31575462	*	0.0170044	0.516726	19.7981	19.7981	72.5236	52.7255	NM_022164	TINAGL1	-1023	+	1	0	0	0	0	0	0	IM_control	IM_NEC	NEC	0.0457	1.68	1.68	24.78	14.73
chr1	31576132	31576132	*	0.0472138	0.78495	10.7201	10.7201	44.2745	33.5544	NM_022164	TINAGL1	-353	+	1	0	0	0	0	0	0	IM_control	IM_NEC	NEC	0.0457	1.68	1.68	24.78	14.73
chr1	31577314	31577314	*	0.0391077	0.727134	23.0617	23.0617	63.1489	40.0872	NM_001204414	TINAGL1	831	+	1	1	0	1	0	0	0	IM_control	IM_NEC	NEC	0.0457	1.68	1.68	24.78	14.73
chr1	31577315	31577315	*	0.000548074	0.146645	23.0684	23.0684	63.167	40.0985	NM_001204415	TINAGL1	-830	+	1	1	0	1	0	0	0	IM_control	IM_NEC	NEC	0.0457	1.68	1.68	24.78	14.73
chr1	31577316	31577316	*	0.0206241	0.559577	23.075	23.075	63.1849	40.1099	NM_001204415	TINAGL1	-829	+	1	1	0	1	0	0	0	IM_control	IM_NEC	NEC	0.0457	1.68	1.68	24.78	14.73
chr1	31577317	31577317	*	0.000417384	0.13514	23.0814	23.0814	63.2027	40.1213	NM_001204415	TINAGL1	-828	+	1	1	0	1	0	0	0	IM_control	IM_NEC	NEC	0.0457	1.68	1.68	24.78	14.73
chr1	31577321	31577321	*	0.00131989	0.196195	23.1062	23.1062	63.272	40.1658	NM_001204415	TINAGL1	-824	+	1	1	0	1	0	0	0	IM_control	IM_NEC	NEC	0.0457	1.68	1.68	24.78	14.73
chr1	31577325	31577325	*	0.00510909	0.318887	23.1504	23.1504	62.9594	39.809	NM_001204415	TINAGL1	-820	+	1	1	0	1	0	0	0	IM_control	IM_NEC	NEC	0.0457	1.68	1.68	24.78	14.73
chr1	31577326	31577326	*	4.0741e-05	0.0624105	23.1565	23.1565	62.9764	39.8199	NM_001204415	TINAGL1	-819	+	1	1	0	1	0	0	0	IM_control	IM_NEC	NEC	0.0457	1.68	1.68	24.78	14.73
chr1	31577328	31577328	*	0.000948769	0.175595	23.1683	23.1683	63.0101	39.8419	NM_001204415	TINAGL1	-817	+	1	1	0	1	0	0	0	IM_control	IM_NEC	NEC	0.0457	1.68	1.68	24.78	14.73
chr1	31577329	31577329	*	0.000356924	0.127774	23.174	23.174	63.0269	39.8529	NM_001204415	TINAGL1	-816	+	1	1	0	1	0	0	0	IM_control	IM_NEC	NEC	0.0457	1.68	1.68	24.78	14.73
chr1	31577352	31577352	*	0.00330033	0.270165	23.2428	23.2428	63.2102	39.9674	NM_001204415	TINAGL1	-793	+	1	1	0	1	0	0	0	IM_control	IM_NEC	NEC	0.0457	1.68	1.68	24.78	14.73
chr1	31577353	31577353	*	5.02015e-06	0.0334505	23.2458	23.2458	63.2253	39.9795	NM_001204415	TINAGL1	-792	+	1	1	0	1	0	0	0	IM_control	IM_NEC	NEC	0.0457	1.68	1.68	24.78	14.73
chr1	31577384	31577384	*	0.00169463	0.214387	23.0208	23.0208	64.315	41.2943	NM_001204415	TINAGL1	-761	+	1	1	0	1	0	0	0	IM_control	IM_NEC	NEC	0.0457	1.68	1.68	24.78	14.73
chr1	31577388	31577388	*	0.0176168	0.524366	22.9976	22.9976	64.359	41.3614	NM_001204415	TINAGL1	-757	+	1	1	0	1	0	0	0	IM_control	IM_NEC	NEC	0.0457	1.68	1.68	24.78	14.73
chr1	31577395	31577395	*	0.00617082	0.343952	22.9823	22.9823	64.416	41.4337	NM_001204415	TINAGL1	-750	+	1	1	0	1	0	0	0	IM_control	IM_NEC	NEC	0.0457	1.68	1.68	24.78	14.73
chr1	31579221	31579221	*	0.0109672	0.430938	12.0582	12.0582	63.2874	51.2292	NM_001204415	TINAGL1	1078	+	0	1	0	1	0	0	0	IM_control	IM_NEC	NEC	0.0457	1.68	1.68	24.78	14.73
chr1	31589169	31589169	*	0.0177322	0.525765	10.027	10.027	23.8724	13.8453	NM_001204415	TINAGL1	11026	+	0	0	0	0	1	0	0	hypo_control	IM_NEC	NEC	0.0457	1.68	1.68	24.78	14.73
chr1	31589171	31589171	*	0.00241798	0.241915	10.0686	10.0686	23.979	13.9104	NM_001204415	TINAGL1	11028	+	0	0	0	0	1	0	0	hypo_control	IM_NEC	NEC	0.0457	1.68	1.68	24.78	14.73
chr1	31589218	31589218	*	0.00196187	0.224866	10.115	10.115	25.5339	15.4189	NM_001204415	TINAGL1	11075	+	0	0	0	0	1	0	0	hypo_control	IM_NEC	NEC	0.0457	1.68	1.68	24.78	14.73
chr1	31589222	31589222	*	0.00165085	0.212576	10.2148	10.2148	25.7284	15.5136	NM_001204415	TINAGL1	11079	+	0	0	0	0	1	0	0	hypo_control	IM_NEC	NEC	0.0457	1.68	1.68	24.78	14.73
chr1	31589230	31589230	*	0.00475298	0.309697	10.6306	10.6306	26.2059	15.5752	NM_001204415	TINAGL1	11087	+	0	0	0	0	1	0	0	hypo_control	IM_NEC	NEC	0.0457	1.68	1.68	24.78	14.73
chr1	31589235	31589235	*	0.000524281	0.144496	10.7925	10.7925	26.513	15.7204	NM_001204415	TINAGL1	11092	+	0	0	0	0	1	0	0	hypo_control	IM_NEC	NEC	0.0457	1.68	1.68	24.78	14.73
chr1	32204886	32204886	*	0.000963913	0.176781	18.9483	18.9483	75.8771	56.9287	NM_018134	IQCC	-749	+	1	1	1	2	0	1	0	IM_control	IM_NEC	NEC	0.0015	2.19	2.19	2.78	1.27
chr1	32204970	32204970	*	0.000799104	0.166273	19.6435	19.6435	69.2074	49.5639	NM_018134	IQCC	-665	+	1	1	1	2	1	0	0	IM_control	IM_NEC	NEC	0.0015	2.19	2.19	2.78	1.27
chr1	32204972	32204972	*	0.00152465	0.206418	19.6561	19.6561	69.0294	49.3733	NM_018134	IQCC	-663	+	1	1	1	2	1	0	0	IM_control	IM_NEC	NEC	0.0015	2.19	2.19	2.78	1.27
chr1	32204978	32204978	*	0.0212494	0.566374	20.4353	20.4353	68.8228	48.3874	NM_018134	IQCC	-657	+	1	1	1	2	1	0	0	IM_control	IM_NEC	NEC	0.0015	2.19	2.19	2.78	1.27
chr1	32204980	32204980	*	0.0484242	0.793563	20.6633	20.6633	68.6849	48.0216	NM_018134	IQCC	-655	+	1	1	1	2	1	0	0	IM_control	IM_NEC	NEC	0.0015	2.19	2.19	2.78	1.27
chr1	32204982	32204982	*	0.0106365	0.425506	20.6758	20.6758	68.5166	47.8408	NM_018134	IQCC	-653	+	1	1	1	2	1	0	0	IM_control	IM_NEC	NEC	0.0015	2.19	2.19	2.78	1.27
chr1	32205074	32205074	*	0.0152867	0.494111	19.6765	19.6765	59.2097	39.5333	NM_018134	IQCC	-561	+	1	1	1	2	1	0	0	IM_control	IM_NEC	NEC	0.0015	2.19	2.19	2.78	1.27
chr1	32205079	32205079	*	0.0167662	0.513552	19.5477	19.5477	58.6185	39.0708	NM_018134	IQCC	-556	+	1	1	1	2	1	0	0	IM_control	IM_NEC	NEC	0.0015	2.19	2.19	2.78	1.27
chr1	32205094	32205094	*	0.0370369	0.710873	19.0518	19.0518	56.7929	37.7411	NM_018134	IQCC	-541	+	1	1	1	2	1	0	0	IM_control	IM_NEC	NEC	0.0015	2.19	2.19	2.78	1.27
chr1	32316732	32316732	*	0.00180825	0.219044	15.431	15.431	75.8604	60.4294	NR_052852	MARCKSL1	19508	-	0	1	0	1	0	0	0	IM_control	IM_NEC	NEC	0.0258	1.47	1.47	40.57	27.6
chr1	32316741	32316741	*	0.0128448	0.459474	15.1509	15.1509	76.6388	61.4879	NR_052852	MARCKSL1	19499	-	0	1	0	1	0	0	0	IM_control	IM_NEC	NEC	0.0258	1.47	1.47	40.57	27.6
chr1	32316757	32316757	*	0.0161857	0.505977	14.381	14.381	77.9637	63.5827	NR_052852	MARCKSL1	19483	-	0	1	0	1	0	0	0	IM_control	IM_NEC	NEC	0.0258	1.47	1.47	40.57	27.6
chr1	32321817	32321817	*	0.00525548	0.32243	15.8638	15.8638	54.9696	39.1058	NR_052852	MARCKSL1	14423	-	0	0	1	1	0	0	0	IM_control	IM_NEC	NEC	0.0258	1.47	1.47	40.57	27.6
chr1	32321888	32321888	*	0.0269809	0.624455	13.0159	13.0159	54.9942	41.9783	NR_052852	MARCKSL1	14352	-	0	0	1	1	0	0	0	IM_control	IM_NEC	NEC	0.0258	1.47	1.47	40.57	27.6
chr1	32339749	32339749	*	0.0133675	0.4673	-18.506	18.506	31.1008	49.6068	NM_023009	MARCKSL1	-3511	-	0	0	0	0	0	0	0	IM_control	IM_NEC	control	0.0258	1.47	1.47	40.57	27.6
chr1	32339806	32339806	*	2.3461e-05	0.0534411	-20.1428	20.1428	32.336	52.4787	NM_023009	MARCKSL1	-3568	-	0	0	0	0	0	0	0	IM_control	IM_NEC	control	0.0258	1.47	1.47	40.57	27.6
chr1	32358592	32358592	*	0.00494145	0.314865	13.5941	13.5941	76.3912	62.7971	NM_001167676	FAM229A	3652	-	0	0	0	0	0	0	0	IM_control	IM_NEC	NEC	0.0183	1.96	1.96	4.7	2.41
chr1	32725552	32725552	*	0.0445451	0.766093	-17.9258	17.9258	35.4716	53.3973	NM_020888	KIAA1522	-16359	+	0	0	0	0	0	0	0	IM_control	IM_NEC	control	0.0016	5.29	5.29	98.91	18.68
chr1	32743834	32743834	*	0.00320879	0.267587	19.4214	19.4214	53.0502	33.6288	NM_020888	KIAA1522	1925	+	0	0	1	1	0	1	0	IM_control	IM_NEC	NEC	0.0016	5.29	5.29	98.91	18.68
chr1	32743835	32743835	*	0.0430161	0.755745	19.4189	19.4189	53.0437	33.6248	NM_020888	KIAA1522	1926	+	0	0	1	1	0	1	0	IM_control	IM_NEC	NEC	0.0016	5.29	5.29	98.91	18.68
chr1	32743852	32743852	*	0.0251273	0.606251	19.3763	19.3763	52.9344	33.5581	NM_020888	KIAA1522	1943	+	0	0	1	1	0	1	0	IM_control	IM_NEC	NEC	0.0016	5.29	5.29	98.91	18.68
chr1	32743853	32743853	*	0.0281592	0.635476	19.3738	19.3738	52.9279	33.5541	NM_020888	KIAA1522	1944	+	0	0	1	1	0	1	0	IM_control	IM_NEC	NEC	0.0016	5.29	5.29	98.91	18.68
chr1	32745229	32745229	*	4.64973e-05	0.065261	13.6367	13.6367	86.9058	73.2692	NM_020888	KIAA1522	3320	+	0	0	1	1	0	0	0	IM_control	hyper_NEC	NEC	0.0016	5.29	5.29	98.91	18.68
chr1	32745285	32745285	*	0.00619695	0.344513	12.7409	12.7409	89.6296	76.8886	NM_020888	KIAA1522	3376	+	0	0	1	1	0	0	0	IM_control	hyper_NEC	NEC	0.0016	5.29	5.29	98.91	18.68
chr1	32745347	32745347	*	0.0061929	0.344386	10.7299	10.7299	92.3411	81.6111	NM_020888	KIAA1522	3438	+	0	0	1	1	0	0	0	hyper_control	hyper_NEC	NEC	0.0016	5.29	5.29	98.91	18.68
chr1	32745349	32745349	*	0.0127263	0.457887	10.6551	10.6551	92.4296	81.7746	NM_020888	KIAA1522	3440	+	0	0	1	1	0	0	0	hyper_control	hyper_NEC	NEC	0.0016	5.29	5.29	98.91	18.68
chr1	32760940	32760940	*	0.00851409	0.389709	17.2982	17.2982	68.8348	51.5365	NM_001198972	KIAA1522	-4694	+	0	0	1	1	0	0	0	IM_control	IM_NEC	NEC	0.0016	5.29	5.29	98.91	18.68
chr1	32761022	32761022	*	0.00397183	0.289489	17.3161	17.3161	65.9264	48.6103	NM_001198972	KIAA1522	-4612	+	0	0	1	1	0	0	0	IM_control	IM_NEC	NEC	0.0016	5.29	5.29	98.91	18.68
chr1	32761033	32761033	*	0.00202107	0.227288	17.2998	17.2998	65.5319	48.2321	NM_001198972	KIAA1522	-4601	+	0	0	1	1	0	0	0	IM_control	IM_NEC	NEC	0.0016	5.29	5.29	98.91	18.68
chr1	32925844	32925844	*	5.63498e-05	0.069355	-17.7004	17.7004	10.7111	28.4115	NM_033504	TMEM54	-24405	-	0	0	0	0	0	0	0	IM_control	hypo_NEC	control	0.0013	6.27	6.27	8.95	1.43
chr1	32925890	32925890	*	7.75117e-06	0.0390413	-18.499	18.499	10.473	28.972	NM_033504	TMEM54	-24451	-	0	0	0	0	0	0	0	IM_control	hypo_NEC	control	0.0013	6.27	6.27	8.95	1.43
chr1	32925932	32925932	*	0.000440255	0.137272	-18.6407	18.6407	10.8793	29.5201	NM_033504	TMEM54	-24493	-	0	0	0	0	0	0	0	IM_control	hypo_NEC	control	0.0013	6.27	6.27	8.95	1.43
chr1	32925933	32925933	*	0.00776349	0.375505	-18.642	18.642	10.8913	29.5332	NM_033504	TMEM54	-24494	-	0	0	0	0	0	0	0	IM_control	hypo_NEC	control	0.0013	6.27	6.27	8.95	1.43
chr1	32925956	32925956	*	0.000532285	0.145228	-18.6501	18.6501	11.3637	30.0138	NM_033504	TMEM54	-24517	-	0	0	0	0	0	0	0	IM_control	hypo_NEC	control	0.0013	6.27	6.27	8.95	1.43
chr1	32925957	32925957	*	0.00714684	0.363468	-18.6516	18.6516	11.3773	30.0289	NM_033504	TMEM54	-24518	-	0	0	0	0	0	0	0	IM_control	hypo_NEC	control	0.0013	6.27	6.27	8.95	1.43
chr1	32925968	32925968	*	4.429e-05	0.0637401	-18.6686	18.6686	11.5326	30.2012	NM_033504	TMEM54	-24529	-	0	0	0	0	0	0	0	IM_control	hypo_NEC	control	0.0013	6.27	6.27	8.95	1.43
chr1	32925969	32925969	*	0.00606376	0.341689	-18.6867	18.6867	11.438	30.1247	NM_033504	TMEM54	-24530	-	0	0	0	0	0	0	0	IM_control	hypo_NEC	control	0.0013	6.27	6.27	8.95	1.43
chr1	32926004	32926004	*	0.000966724	0.176946	-18.6999	18.6999	12.0917	30.7916	NM_033504	TMEM54	-24565	-	0	0	0	0	0	0	0	IM_control	hypo_NEC	control	0.0013	6.27	6.27	8.95	1.43
chr1	32926005	32926005	*	0.00107986	0.183832	-18.6982	18.6982	12.1075	30.8057	NM_033504	TMEM54	-24566	-	0	0	0	0	0	0	0	IM_control	hypo_NEC	control	0.0013	6.27	6.27	8.95	1.43
chr1	32926027	32926027	*	0.00176068	0.21712	-18.5689	18.5689	12.4569	31.0258	NM_033504	TMEM54	-24588	-	0	0	0	0	0	0	0	IM_control	hypo_NEC	control	0.0013	6.27	6.27	8.95	1.43
chr1	32926028	32926028	*	0.00993175	0.413652	-18.5458	18.5458	12.518	31.0638	NM_033504	TMEM54	-24589	-	0	0	0	0	0	0	0	IM_control	hypo_NEC	control	0.0013	6.27	6.27	8.95	1.43
chr1	32926037	32926037	*	0.00030639	0.121093	-18.4375	18.4375	12.6104	31.0479	NM_033504	TMEM54	-24598	-	0	0	0	0	0	0	0	IM_control	hypo_NEC	control	0.0013	6.27	6.27	8.95	1.43
chr1	32926038	32926038	*	0.0223398	0.577823	-18.4231	18.4231	12.6192	31.0423	NM_033504	TMEM54	-24599	-	0	0	0	0	0	0	0	IM_control	hypo_NEC	control	0.0013	6.27	6.27	8.95	1.43
chr1	32926049	32926049	*	0.000883335	0.171057	-18.2245	18.2245	12.7162	30.9406	NM_033504	TMEM54	-24610	-	0	0	0	0	0	0	0	IM_control	hypo_NEC	control	0.0013	6.27	6.27	8.95	1.43
chr1	32926050	32926050	*	0.00100763	0.179603	-18.2041	18.2041	12.7205	30.9246	NM_033504	TMEM54	-24611	-	0	0	0	0	0	0	0	IM_control	hypo_NEC	control	0.0013	6.27	6.27	8.95	1.43
chr1	32926069	32926069	*	0.000843552	0.168883	-17.743	17.743	12.7246	30.4676	NM_033504	TMEM54	-24630	-	0	0	0	0	0	0	0	IM_control	hypo_NEC	control	0.0013	6.27	6.27	8.95	1.43
chr1	32926070	32926070	*	0.0176045	0.524193	-17.7142	17.7142	12.7253	30.4395	NM_033504	TMEM54	-24631	-	0	0	0	0	0	0	0	IM_control	hypo_NEC	control	0.0013	6.27	6.27	8.95	1.43
chr1	32926129	32926129	*	0.0146651	0.485524	-15.9868	15.9868	13.2598	29.2466	NM_033504	TMEM54	-24690	-	0	0	0	0	0	0	0	IM_control	hypo_NEC	control	0.0013	6.27	6.27	8.95	1.43
chr1	32926179	32926179	*	0.00278303	0.253819	-15.6695	15.6695	15.9003	31.5698	NM_033504	TMEM54	-24740	-	0	0	0	0	0	0	0	IM_control	hypo_NEC	control	0.0013	6.27	6.27	8.95	1.43
chr1	32926186	32926186	*	0.014508	0.483466	-15.7111	15.7111	16.4526	32.1637	NM_033504	TMEM54	-24747	-	0	0	0	0	0	0	0	IM_control	hypo_NEC	control	0.0013	6.27	6.27	8.95	1.43
chr1	32926191	32926191	*	0.00280501	0.254655	-15.7815	15.7815	16.817	32.5986	NM_033504	TMEM54	-24752	-	0	0	0	0	0	0	0	IM_control	hypo_NEC	control	0.0013	6.27	6.27	8.95	1.43
chr1	32926201	32926201	*	0.00855225	0.390427	-15.9455	15.9455	17.573	33.5185	NM_033504	TMEM54	-24762	-	0	0	0	0	0	0	0	IM_control	hypo_NEC	control	0.0013	6.27	6.27	8.95	1.43
chr1	32926202	32926202	*	0.00731677	0.366715	-15.9617	15.9617	17.6514	33.6131	NM_033504	TMEM54	-24763	-	0	0	0	0	0	0	0	IM_control	hypo_NEC	control	0.0013	6.27	6.27	8.95	1.43
chr1	32926244	32926244	*	0.0451508	0.770171	-16.7802	16.7802	20.961	37.7413	NM_033504	TMEM54	-24805	-	0	0	0	0	0	0	0	IM_control	IM_NEC	control	0.0013	6.27	6.27	8.95	1.43
chr1	32926262	32926262	*	0.00985277	0.41225	-17.1462	17.1462	22.3331	39.4793	NM_033504	TMEM54	-24823	-	0	0	0	0	0	0	0	IM_control	IM_NEC	control	0.0013	6.27	6.27	8.95	1.43
chr1	32926264	32926264	*	0.021572	0.569972	-17.1844	17.1844	22.4939	39.6784	NM_033504	TMEM54	-24825	-	0	0	0	0	0	0	0	IM_control	IM_NEC	control	0.0013	6.27	6.27	8.95	1.43
chr1	33347625	33347625	*	0.00255682	0.246406	21.2102	21.2102	36.2884	15.0782	NM_004427	PHC2	2274	-	0	0	1	1	0	1	0	hypo_control	IM_NEC	NEC	0.0041	-3.64	3.64	12.43	45.28
chr1	33347720	33347720	*	0.0150605	0.490959	22.1706	22.1706	37.2645	15.094	NM_004427	PHC2	2179	-	0	0	1	1	0	1	0	hypo_control	IM_NEC	NEC	0.0041	-3.64	3.64	12.43	45.28
chr1	33347822	33347822	*	0.00272457	0.251952	26.5746	26.5746	41.747	15.1724	NM_004427	PHC2	2077	-	0	0	1	1	0	1	0	hypo_control	IM_NEC	NEC	0.0041	-3.64	3.64	12.43	45.28
chr1	33347832	33347832	*	0.00148285	0.204617	26.9214	26.9214	42.1166	15.1952	NM_004427	PHC2	2067	-	0	0	1	1	0	1	0	hypo_control	IM_NEC	NEC	0.0041	-3.64	3.64	12.43	45.28
chr1	33348145	33348145	*	0.003176	0.266505	17.1014	17.1014	33.8672	16.7658	NM_004427	PHC2	1754	-	0	0	1	1	0	1	0	hypo_control	IM_NEC	NEC	0.0041	-3.64	3.64	12.43	45.28
chr1	33348192	33348192	*	0.0190266	0.541193	16.8717	16.8717	33.7015	16.8298	NM_004427	PHC2	1707	-	0	0	1	1	0	1	0	hypo_control	IM_NEC	NEC	0.0041	-3.64	3.64	12.43	45.28
chr1	33348287	33348287	*	0.00563467	0.331564	17.0392	17.0392	39.5644	22.5251	NM_004427	PHC2	1612	-	0	0	1	1	0	1	0	IM_control	IM_NEC	NEC	0.0041	-3.64	3.64	12.43	45.28
chr1	33363343	33363343	*	0.00606373	0.341689	14.0893	14.0893	31.4551	17.3659	NM_001330488	PHC2	12251	-	0	0	1	1	0	0	1	hypo_control	IM_NEC	NEC	0.0041	-3.64	3.64	12.43	45.28
chr1	33363344	33363344	*	0.0375125	0.714629	14.08	14.08	31.4316	17.3515	NM_001330488	PHC2	12250	-	0	0	1	1	0	0	1	hypo_control	IM_NEC	NEC	0.0041	-3.64	3.64	12.43	45.28
chr1	33388903	33388903	*	0.00625727	0.345774	15.9891	15.9891	51.1885	35.1994	NM_198040	PHC2	-13311	-	0	0	0	0	0	0	0	IM_control	IM_NEC	NEC	0.0041	-3.64	3.64	12.43	45.28
chr1	33392033	33392033	*	0.0133391	0.466843	11.0236	11.0236	80.0397	69.0161	NM_198040	PHC2	-16441	-	0	0	0	0	0	0	0	IM_control	hyper_NEC	NEC	0.0041	-3.64	3.64	12.43	45.28
chr1	33392066	33392066	*	0.0164786	0.509934	11.4243	11.4243	80.1641	68.7398	NM_198040	PHC2	-16474	-	0	0	0	0	0	0	0	IM_control	hyper_NEC	NEC	0.0041	-3.64	3.64	12.43	45.28
chr1	33410400	33410400	*	0.0162451	0.506745	14.2708	14.2708	59.3498	45.079	NM_198040	PHC2	-34808	-	0	0	0	0	0	0	0	IM_control	IM_NEC	NEC	0.0041	-3.64	3.64	12.43	45.28
chr1	33410429	33410429	*	0.0260373	0.615381	14.3846	14.3846	59.3015	44.9169	NM_198040	PHC2	-34837	-	0	0	0	0	0	0	0	IM_control	IM_NEC	NEC	0.0041	-3.64	3.64	12.43	45.28
chr1	34792472	34792472	*	0.0406032	0.738498	10.5159	10.5159	66.286	55.7701	NM_002060	GJA4	-526	+	1	0	0	0	0	1	0	IM_control	IM_NEC	NEC	0.0104	-3.72	3.72	1.27	4.72
chr1	35538805	35538805	*	0.0085533	0.390439	19.114	19.114	59.1932	40.0792	NM_024874	KIAA0319L	18632	-	0	0	1	1	0	0	0	IM_control	IM_NEC	NEC	0.0025	1.79	1.79	15.29	8.54
chr1	35538949	35538949	*	0.00227481	0.236544	12.6922	12.6922	76.626	63.9339	NM_024874	KIAA0319L	18488	-	0	0	1	1	0	0	0	IM_control	IM_NEC	NEC	0.0025	1.79	1.79	15.29	8.54
chr1	35538959	35538959	*	0.0104062	0.421552	12.4344	12.4344	76.6567	64.2223	NM_024874	KIAA0319L	18478	-	0	0	1	1	0	0	0	IM_control	IM_NEC	NEC	0.0025	1.79	1.79	15.29	8.54
chr1	35554369	35554369	*	0.0185282	0.535491	15.893	15.893	39.8878	23.9948	NM_024874	KIAA0319L	3068	-	0	1	0	1	0	0	0	IM_control	IM_NEC	NEC	0.0025	1.79	1.79	15.29	8.54
chr1	35554417	35554417	*	0.018872	0.539444	16.3991	16.3991	40.8938	24.4947	NM_024874	KIAA0319L	3020	-	0	1	0	1	0	0	0	IM_control	IM_NEC	NEC	0.0025	1.79	1.79	15.29	8.54
chr1	35554418	35554418	*	0.00255845	0.246416	16.4049	16.4049	40.9228	24.5179	NM_024874	KIAA0319L	3019	-	0	1	0	1	0	0	0	IM_control	IM_NEC	NEC	0.0025	1.79	1.79	15.29	8.54
chr1	35556073	35556073	*	0.03641	0.706067	14.1823	14.1823	59.3207	45.1383	NM_024874	KIAA0319L	1364	-	0	0	1	1	0	1	0	IM_control	IM_NEC	NEC	0.0025	1.79	1.79	15.29	8.54
chr1	35561045	35561045	*	0.0447922	0.767494	10.7463	10.7463	74.13	63.3837	NM_001014839	NCDN	3255	+	0	1	0	1	0	0	0	IM_control	IM_NEC	NEC	0.0177	-1.84	1.84	3.66	6.73
chr1	35720338	35720338	*	0.00165256	0.212644	-12.9188	12.9188	73.824	86.7427	NM_152374	C1orf216	-1150	-	1	1	0	1	0	1	0	hyper_control	IM_NEC	control	0.0023	-2.61	2.61	2.05	5.36
chr1	35720339	35720339	*	0.00454991	0.304749	-12.9186	12.9186	73.8242	86.7428	NM_152374	C1orf216	-1151	-	1	1	0	1	0	1	0	hyper_control	IM_NEC	control	0.0023	-2.61	2.61	2.05	5.36
chr1	35726001	35726001	*	0.000275557	0.117156	-14.9545	14.9545	40.833	55.7874	NM_152374	C1orf216	-6813	-	0	0	1	1	0	0	0	IM_control	IM_NEC	control	0.0023	-2.61	2.61	2.05	5.36
chr1	35726023	35726023	*	0.00336651	0.272345	-14.4524	14.4524	41.5475	55.9999	NM_152374	C1orf216	-6835	-	0	0	1	1	0	0	0	IM_control	IM_NEC	control	0.0023	-2.61	2.61	2.05	5.36
chr1	35726060	35726060	*	0.0461679	0.777088	-13.6246	13.6246	42.544	56.1686	NM_152374	C1orf216	-6872	-	0	0	1	1	0	0	0	IM_control	IM_NEC	control	0.0023	-2.61	2.61	2.05	5.36
chr1	36320648	36320648	*	0.0311093	0.661787	-19.9692	19.9692	28.2989	48.268	NR_130899	EVA1B	3001	-	0	1	0	1	0	1	0	IM_control	IM_NEC	control	0.0137	-2.38	2.38	2.75	6.57
chr1	36320669	36320669	*	0.0132445	0.465282	-19.6165	19.6165	28.6886	48.3051	NR_130899	EVA1B	2980	-	0	1	0	1	0	1	0	IM_control	IM_NEC	control	0.0137	-2.38	2.38	2.75	6.57
chr1	36320673	36320673	*	0.00415577	0.294347	-19.4141	19.4141	28.9739	48.388	NR_130899	EVA1B	2976	-	0	1	0	1	0	1	0	IM_control	IM_NEC	control	0.0137	-2.38	2.38	2.75	6.57
chr1	36320675	36320675	*	0.00484628	0.312407	-19.3795	19.3795	29.011	48.3905	NR_130899	EVA1B	2974	-	0	1	0	1	0	1	0	IM_control	IM_NEC	control	0.0137	-2.38	2.38	2.75	6.57
chr1	36320684	36320684	*	0.00606136	0.341652	-19.1879	19.1879	29.2279	48.4159	NR_130899	EVA1B	2965	-	0	1	0	1	0	1	0	IM_control	IM_NEC	control	0.0137	-2.38	2.38	2.75	6.57
chr1	36320693	36320693	*	0.00362197	0.27976	-18.904	18.904	29.575	48.479	NR_130899	EVA1B	2956	-	0	1	0	1	0	1	0	IM_control	IM_NEC	control	0.0137	-2.38	2.38	2.75	6.57
chr1	36320705	36320705	*	0.0236001	0.591168	-18.5994	18.5994	29.9243	48.5237	NR_130899	EVA1B	2944	-	0	1	0	1	0	1	0	IM_control	IM_NEC	control	0.0137	-2.38	2.38	2.75	6.57
chr1	36320735	36320735	*	0.0466946	0.781036	-17.8336	17.8336	30.7594	48.593	NR_130899	EVA1B	2914	-	0	1	0	1	0	1	0	IM_control	IM_NEC	control	0.0137	-2.38	2.38	2.75	6.57
chr1	36320738	36320738	*	0.0365229	0.70694	-17.7531	17.7531	30.8437	48.5968	NR_130899	EVA1B	2911	-	0	1	0	1	0	1	0	IM_control	IM_NEC	control	0.0137	-2.38	2.38	2.75	6.57
chr1	37475627	37475627	*	0.00400328	0.290122	13.7801	13.7801	82.4488	68.6687	NM_001323550	ZC3H12A	1111	+	1	1	0	1	0	1	0	IM_control	hyper_NEC	NEC	0.0335	-3.48	3.48	10.93	38.11
chr1	37475662	37475662	*	0.0310853	0.661626	13.3686	13.3686	82.7747	69.4062	NM_001323550	ZC3H12A	1146	+	1	1	0	1	0	1	0	IM_control	hyper_NEC	NEC	0.0335	-3.48	3.48	10.93	38.11
chr1	37475684	37475684	*	0.0130271	0.46218	12.8809	12.8809	82.9897	70.1088	NM_001323550	ZC3H12A	1168	+	1	1	0	1	0	1	0	IM_control	hyper_NEC	NEC	0.0335	-3.48	3.48	10.93	38.11
chr1	37475685	37475685	*	0.00878194	0.394975	12.8571	12.8571	83.0009	70.1437	NM_001323550	ZC3H12A	1169	+	1	1	0	1	0	1	0	IM_control	hyper_NEC	NEC	0.0335	-3.48	3.48	10.93	38.11
chr1	37475697	37475697	*	0.0112861	0.436007	12.6014	12.6014	83.2594	70.658	NM_001323550	ZC3H12A	1181	+	1	1	0	1	0	1	0	IM_control	hyper_NEC	NEC	0.0335	-3.48	3.48	10.93	38.11
chr1	37475698	37475698	*	0.0253144	0.608241	12.5772	12.5772	83.2694	70.6921	NM_001323550	ZC3H12A	1182	+	1	1	0	1	0	1	0	IM_control	hyper_NEC	NEC	0.0335	-3.48	3.48	10.93	38.11
chr1	37475715	37475715	*	0.0325963	0.674538	12.1407	12.1407	83.4091	71.2684	NM_001323550	ZC3H12A	1199	+	1	1	0	1	0	1	0	IM_control	hyper_NEC	NEC	0.0335	-3.48	3.48	10.93	38.11
chr1	37475716	37475716	*	0.0340911	0.687062	12.1144	12.1144	83.4177	71.3033	NM_001323550	ZC3H12A	1200	+	1	1	0	1	0	1	0	IM_control	hyper_NEC	NEC	0.0335	-3.48	3.48	10.93	38.11
chr1	37476253	37476253	*	0.00307317	0.263477	18.6164	18.6164	78.6796	60.0632	NM_001323550	ZC3H12A	1737	+	0	0	1	1	0	1	0	IM_control	IM_NEC	NEC	0.0335	-3.48	3.48	10.93	38.11
chr1	37476278	37476278	*	0.00100363	0.17926	18.4916	18.4916	79.4473	60.9557	NM_001323550	ZC3H12A	1762	+	0	0	1	1	0	1	0	IM_control	IM_NEC	NEC	0.0335	-3.48	3.48	10.93	38.11
chr1	37476319	37476319	*	0.000310101	0.121574	18.3509	18.3509	80.7508	62.3998	NM_001323550	ZC3H12A	1803	+	0	0	1	1	0	1	0	IM_control	hyper_NEC	NEC	0.0335	-3.48	3.48	10.93	38.11
chr1	37476326	37476326	*	0.0016705	0.213539	18.3014	18.3014	80.9206	62.6192	NM_001323550	ZC3H12A	1810	+	0	0	1	1	0	1	0	IM_control	hyper_NEC	NEC	0.0335	-3.48	3.48	10.93	38.11
chr1	37476340	37476340	*	0.00708182	0.36218	18.2096	18.2096	81.2892	63.0795	NM_001323550	ZC3H12A	1824	+	0	0	1	1	0	1	0	IM_control	hyper_NEC	NEC	0.0335	-3.48	3.48	10.93	38.11
chr1	38000873	38000873	*	0.0348691	0.693548	-14.3899	14.3899	13.3437	27.7336	NM_004468	FHL3	4643	-	0	0	1	1	0	0	0	IM_control	hypo_NEC	control	0.0001	-5.12	5.12	1.98	10.16
chr1	38000943	38000943	*	0.0189839	0.54067	-14.8131	14.8131	17.6873	32.5004	NM_004468	FHL3	4573	-	0	0	1	1	0	0	0	IM_control	hypo_NEC	control	0.0001	-5.12	5.12	1.98	10.16
chr1	38001025	38001025	*	0.0165198	0.510533	-15.5386	15.5386	23.6867	39.2253	NM_004468	FHL3	4491	-	0	0	1	1	0	0	0	IM_control	IM_NEC	control	0.0001	-5.12	5.12	1.98	10.16
chr1	38710838	38710838	*	0.0100293	0.415534	-10.3963	10.3963	84.8886	95.2849	NM_001271851	RRAGC	148986	-	0	0	0	0	0	1	0	hyper_control	hyper_NEC	control	0.0171	-2.08	2.08	4.51	9.36
chr1	39103181	39103181	*	0.00510798	0.318866	-28.7639	28.7639	31.1749	59.9387	NM_012090	MACF1	19016	+	0	0	1	1	0	1	0	IM_control	IM_NEC	control	0.0149	-2.45	2.45	90.74	222.11
chr1	39103210	39103210	*	0.00298357	0.260568	-29.1642	29.1642	31.281	60.4452	NM_012090	MACF1	19045	+	0	0	1	1	0	1	0	IM_control	IM_NEC	control	0.0149	-2.45	2.45	90.74	222.11
chr1	39103295	39103295	*	0.00114947	0.187723	-28.871	28.871	30.7057	59.5767	NM_012090	MACF1	19130	+	0	0	1	1	0	1	0	IM_control	IM_NEC	control	0.0149	-2.45	2.45	90.74	222.11
chr1	39103297	39103297	*	0.00578668	0.335322	-28.8253	28.8253	30.6733	59.4986	NM_012090	MACF1	19132	+	0	0	1	1	0	1	0	IM_control	IM_NEC	control	0.0149	-2.45	2.45	90.74	222.11
chr1	39103407	39103407	*	0.00100886	0.179665	-24.0953	24.0953	27.6362	51.7315	NM_012090	MACF1	19242	+	0	0	1	1	0	1	0	IM_control	IM_NEC	control	0.0149	-2.45	2.45	90.74	222.11
chr1	39104504	39104504	*	0.000464724	0.139342	-15.7787	15.7787	51.9386	67.7173	NM_012090	MACF1	20339	+	0	0	1	1	0	1	0	IM_control	IM_NEC	control	0.0149	-2.45	2.45	90.74	222.11
chr1	39133012	39133012	*	0.0135267	0.469637	13.2708	13.2708	80.2794	67.0087	NM_012090	MACF1	48847	+	0	0	1	1	0	0	0	IM_control	hyper_NEC	NEC	0.0149	-2.45	2.45	90.74	222.11
chr1	39133041	39133041	*	0.00999869	0.414875	13.7797	13.7797	79.5706	65.7909	NM_012090	MACF1	48876	+	0	0	1	1	0	0	0	IM_control	IM_NEC	NEC	0.0149	-2.45	2.45	90.74	222.11
chr1	39159248	39159248	*	0.00533127	0.324284	16.694	16.694	69.5558	52.8617	NM_012090	MACF1	75083	+	0	0	1	1	0	0	0	IM_control	IM_NEC	NEC	0.0149	-2.45	2.45	90.74	222.11
chr1	39192438	39192438	*	0.0379015	0.717833	16.5861	16.5861	38.1391	21.553	NM_012090	MACF1	108273	+	0	0	1	1	0	0	0	IM_control	IM_NEC	NEC	0.0149	-2.45	2.45	90.74	222.11
chr1	39192439	39192439	*	0.0142598	0.480227	16.5966	16.5966	38.1608	21.5642	NM_012090	MACF1	108274	+	0	0	1	1	0	0	0	IM_control	IM_NEC	NEC	0.0149	-2.45	2.45	90.74	222.11
chr1	39192456	39192456	*	0.00356194	0.277915	16.7585	16.7585	38.5007	21.7422	NM_012090	MACF1	108291	+	0	0	1	1	0	0	0	IM_control	IM_NEC	NEC	0.0149	-2.45	2.45	90.74	222.11
chr1	39192457	39192457	*	0.0193245	0.544738	16.7671	16.7671	38.5192	21.7521	NM_012090	MACF1	108292	+	0	0	1	1	0	0	0	IM_control	IM_NEC	NEC	0.0149	-2.45	2.45	90.74	222.11
chr1	39196527	39196527	*	0.00682107	0.357085	-16.2443	16.2443	49.2546	65.4989	NM_012090	MACF1	112362	+	0	0	1	1	0	0	0	IM_control	IM_NEC	control	0.0149	-2.45	2.45	90.74	222.11
chr1	39196564	39196564	*	0.0174345	0.52235	-14.9696	14.9696	51.5402	66.5098	NM_012090	MACF1	112399	+	0	0	1	1	0	0	0	IM_control	IM_NEC	control	0.0149	-2.45	2.45	90.74	222.11
chr1	39214624	39214624	*	6.02656e-05	0.0711813	15.6662	15.6662	52.0768	36.4106	NM_012090	MACF1	130459	+	0	0	1	1	0	0	0	IM_control	IM_NEC	NEC	0.0149	-2.45	2.45	90.74	222.11
chr1	39739594	39739594	*	0.0232303	0.58722	13.8435	13.8435	55.9889	42.1454	NM_203456	PPIE	751	+	0	0	1	1	0	1	0	IM_control	IM_NEC	NEC	0.0462	1.83	1.83	3.98	2.18
chr1	39739613	39739613	*	0.00522641	0.321703	13.9972	13.9972	57.2821	43.2849	NM_203456	PPIE	770	+	0	0	1	1	0	1	0	IM_control	IM_NEC	NEC	0.0462	1.83	1.83	3.98	2.18
chr1	39739616	39739616	*	0.0380643	0.71909	14.0353	14.0353	57.464	43.4287	NM_203456	PPIE	773	+	0	0	1	1	0	1	0	IM_control	IM_NEC	NEC	0.0462	1.83	1.83	3.98	2.18
chr1	39739648	39739648	*	0.0466391	0.780662	14.3737	14.3737	58.9535	44.5798	NM_203456	PPIE	805	+	0	0	1	1	0	1	0	IM_control	IM_NEC	NEC	0.0462	1.83	1.83	3.98	2.18
chr1	39739654	39739654	*	0.0168411	0.514487	14.4283	14.4283	59.1726	44.7443	NM_203456	PPIE	811	+	0	0	1	1	0	1	0	IM_control	IM_NEC	NEC	0.0462	1.83	1.83	3.98	2.18
chr1	39739671	39739671	*	0.00607766	0.342076	14.6357	14.6357	59.7382	45.1024	NM_203456	PPIE	828	+	0	0	1	1	0	1	0	IM_control	IM_NEC	NEC	0.0462	1.83	1.83	3.98	2.18
chr1	39739689	39739689	*	0.0076544	0.373299	14.8136	14.8136	60.109	45.2954	NM_203456	PPIE	846	+	0	0	1	1	0	1	0	IM_control	IM_NEC	NEC	0.0462	1.83	1.83	3.98	2.18
chr1	39894253	39894253	*	0.00386169	0.286448	10.3326	10.3326	82.1309	71.7983	NM_005376	MYCL	7763	-	0	0	0	0	0	0	0	IM_control	hyper_NEC	NEC	0.0077	2.58	2.58	4.06	1.58
chr1	39894263	39894263	*	0.0369319	0.709959	10.261	10.261	82.1526	71.8917	NM_005376	MYCL	7753	-	0	0	0	0	0	0	0	IM_control	hyper_NEC	NEC	0.0077	2.58	2.58	4.06	1.58
chr1	39926417	39926417	*	0.0115536	0.439813	-18.4551	18.4551	35.7964	54.2516	NM_001033081	MYCL	-24403	-	0	0	0	0	0	0	0	IM_control	IM_NEC	control	0.0077	2.58	2.58	4.06	1.58
chr1	39926457	39926457	*	0.00651179	0.350789	-18.9934	18.9934	34.0496	53.043	NM_001033081	MYCL	-24443	-	0	0	0	0	0	0	0	IM_control	IM_NEC	control	0.0077	2.58	2.58	4.06	1.58
chr1	40133264	40133264	*	0.042714	0.753632	12.0499	12.0499	34.2908	22.2409	NM_012421	RLF	-28105	+	0	0	0	0	1	0	0	IM_control	IM_NEC	NEC	0.0047	-2.43	2.43	12.87	31.25
chr1	40133282	40133282	*	0.0354036	0.697998	12.5743	12.5743	36.641	24.0667	NM_012421	RLF	-28087	+	0	0	0	0	1	0	0	IM_control	IM_NEC	NEC	0.0047	-2.43	2.43	12.87	31.25
chr1	40133317	40133317	*	0.017909	0.527864	12.5137	12.5137	41.0597	28.546	NM_012421	RLF	-28052	+	0	0	0	0	1	0	0	IM_control	IM_NEC	NEC	0.0047	-2.43	2.43	12.87	31.25
chr1	40143894	40143894	*	0.00676044	0.355832	10.5588	10.5588	28.5008	17.942	NM_012421	RLF	-17475	+	0	0	0	0	0	0	0	hypo_control	IM_NEC	NEC	0.0047	-2.43	2.43	12.87	31.25
chr1	40860596	40860596	*	0.00519506	0.32108	-22.9629	22.9629	62.4338	85.3967	NM_133467	CITED4	1751	-	0	0	0	0	0	1	0	hyper_control	IM_NEC	control	0.0006	-4.15	4.15	1.37	5.71
chr1	40860646	40860646	*	0.00264127	0.2492	-23.0829	23.0829	61.3256	84.4085	NM_133467	CITED4	1701	-	0	0	0	0	0	1	0	hyper_control	IM_NEC	control	0.0006	-4.15	4.15	1.37	5.71
chr1	40860663	40860663	*	0.00406245	0.291794	-23.1176	23.1176	60.9578	84.0754	NM_133467	CITED4	1684	-	0	0	0	0	0	1	0	hyper_control	IM_NEC	control	0.0006	-4.15	4.15	1.37	5.71
chr1	40860664	40860664	*	0.000748857	0.162203	-23.1188	23.1188	60.9353	84.0541	NM_133467	CITED4	1683	-	0	0	0	0	0	1	0	hyper_control	IM_NEC	control	0.0006	-4.15	4.15	1.37	5.71
chr1	40860688	40860688	*	0.0313036	0.663307	-22.2088	22.2088	58.7552	80.9639	NM_133467	CITED4	1659	-	0	0	0	0	0	1	0	hyper_control	IM_NEC	control	0.0006	-4.15	4.15	1.37	5.71
chr1	40860689	40860689	*	0.00326019	0.269127	-22.2104	22.2104	58.736	80.9464	NM_133467	CITED4	1658	-	0	0	0	0	0	1	0	hyper_control	IM_NEC	control	0.0006	-4.15	4.15	1.37	5.71
chr1	40860706	40860706	*	0.0413236	0.743682	-22.2268	22.2268	58.386	80.6128	NM_133467	CITED4	1641	-	0	0	0	0	0	1	0	hyper_control	IM_NEC	control	0.0006	-4.15	4.15	1.37	5.71
chr1	41727522	41727522	*	0.00134554	0.197624	-22.3032	22.3032	26.2312	48.5344	NM_024503	HIVEP3	191186	-	0	0	1	1	0	0	0	IM_control	IM_NEC	control	0.0246	-3.92	3.92	8.27	32.45
chr1	41727564	41727564	*	0.00812261	0.382355	-22.3299	22.3299	28.2785	50.6084	NM_024503	HIVEP3	191144	-	0	0	1	1	0	0	0	IM_control	IM_NEC	control	0.0246	-3.92	3.92	8.27	32.45
chr1	41727594	41727594	*	0.00316508	0.266112	-21.9959	21.9959	29.623	51.6189	NM_024503	HIVEP3	191114	-	0	0	1	1	0	0	0	IM_control	IM_NEC	control	0.0246	-3.92	3.92	8.27	32.45
chr1	41727596	41727596	*	0.010222	0.418636	-21.9796	21.9796	29.7099	51.6895	NM_024503	HIVEP3	191112	-	0	0	1	1	0	0	0	IM_control	IM_NEC	control	0.0246	-3.92	3.92	8.27	32.45
chr1	41727599	41727599	*	0.0118878	0.444687	-22.003	22.003	29.8425	51.8455	NM_024503	HIVEP3	191109	-	0	0	1	1	0	0	0	IM_control	IM_NEC	control	0.0246	-3.92	3.92	8.27	32.45
chr1	41727602	41727602	*	0.0112542	0.435503	-21.9743	21.9743	29.9733	51.9476	NM_024503	HIVEP3	191106	-	0	0	1	1	0	0	0	IM_control	IM_NEC	control	0.0246	-3.92	3.92	8.27	32.45
chr1	41727605	41727605	*	0.0137538	0.473032	-21.9486	21.9486	30.2084	52.157	NM_024503	HIVEP3	191103	-	0	0	1	1	0	0	0	IM_control	IM_NEC	control	0.0246	-3.92	3.92	8.27	32.45
chr1	41727618	41727618	*	0.0429087	0.754925	-21.8464	21.8464	30.8027	52.649	NM_024503	HIVEP3	191090	-	0	0	1	1	0	0	0	IM_control	IM_NEC	control	0.0246	-3.92	3.92	8.27	32.45
chr1	41727682	41727682	*	0.0290567	0.643618	-21.4306	21.4306	33.9508	55.3813	NM_024503	HIVEP3	191026	-	0	0	1	1	0	0	0	IM_control	IM_NEC	control	0.0246	-3.92	3.92	8.27	32.45
chr1	41727683	41727683	*	0.0194396	0.546048	-21.427	21.427	34.0028	55.4297	NM_024503	HIVEP3	191025	-	0	0	1	1	0	0	0	IM_control	IM_NEC	control	0.0246	-3.92	3.92	8.27	32.45
chr1	41727706	41727706	*	0.0369023	0.709759	-21.4149	21.4149	35.0506	56.4654	NM_024503	HIVEP3	191002	-	0	0	1	1	0	0	0	IM_control	IM_NEC	control	0.0246	-3.92	3.92	8.27	32.45
chr1	41727736	41727736	*	0.00352052	0.276771	-21.537	21.537	36.9049	58.442	NM_024503	HIVEP3	190972	-	0	0	1	1	0	0	0	IM_control	IM_NEC	control	0.0246	-3.92	3.92	8.27	32.45
chr1	41727737	41727737	*	0.00335455	0.271927	-21.5485	21.5485	37.0411	58.5895	NM_024503	HIVEP3	190971	-	0	0	1	1	0	0	0	IM_control	IM_NEC	control	0.0246	-3.92	3.92	8.27	32.45
chr1	41727790	41727790	*	0.0159132	0.502464	-22.2617	22.2617	41.4284	63.6901	NM_024503	HIVEP3	190918	-	0	0	1	1	0	0	0	IM_control	IM_NEC	control	0.0246	-3.92	3.92	8.27	32.45
chr1	41751407	41751407	*	0.00940255	0.405476	-19.1435	19.1435	42.2634	61.4069	NM_024503	HIVEP3	167301	-	0	0	1	1	0	0	0	IM_control	IM_NEC	control	0.0246	-3.92	3.92	8.27	32.45
chr1	41751433	41751433	*	0.00232154	0.23824	-19.1957	19.1957	42.2634	61.459	NM_024503	HIVEP3	167275	-	0	0	1	1	0	0	0	IM_control	IM_NEC	control	0.0246	-3.92	3.92	8.27	32.45
chr1	41783301	41783301	*	0.0223504	0.57792	21.0805	21.0805	53.0401	31.9597	NM_024503	HIVEP3	135407	-	0	0	1	1	0	0	0	IM_control	IM_NEC	NEC	0.0246	-3.92	3.92	8.27	32.45
chr1	41783327	41783327	*	0.0116898	0.441713	22.0119	22.0119	52.383	30.3711	NM_024503	HIVEP3	135381	-	0	0	1	1	0	0	0	IM_control	IM_NEC	NEC	0.0246	-3.92	3.92	8.27	32.45
chr1	41783332	41783332	*	0.00638002	0.348008	22.1856	22.1856	52.2663	30.0807	NM_024503	HIVEP3	135376	-	0	0	1	1	0	0	0	IM_control	IM_NEC	NEC	0.0246	-3.92	3.92	8.27	32.45
chr1	41783389	41783389	*	1.96056e-05	0.04989	24.3029	24.3029	51.1044	26.8015	NM_024503	HIVEP3	135319	-	0	0	1	1	0	0	0	IM_control	IM_NEC	NEC	0.0246	-3.92	3.92	8.27	32.45
chr1	41851707	41851707	*	0.000393531	0.132048	-22.7362	22.7362	32.7604	55.4966	NM_024503	HIVEP3	67001	-	0	0	1	1	0	0	0	IM_control	IM_NEC	control	0.0246	-3.92	3.92	8.27	32.45
chr1	41851723	41851723	*	0.000484495	0.140924	-23.3062	23.3062	32.6769	55.9831	NM_024503	HIVEP3	66985	-	0	0	1	1	0	0	0	IM_control	IM_NEC	control	0.0246	-3.92	3.92	8.27	32.45
chr1	41851792	41851792	*	0.00173195	0.215754	-24.6597	24.6597	33.96	58.6197	NM_024503	HIVEP3	66916	-	0	0	1	1	0	0	0	IM_control	IM_NEC	control	0.0246	-3.92	3.92	8.27	32.45
chr1	41851821	41851821	*	3.44221e-05	0.0588393	-25.2175	25.2175	34.7791	59.9966	NM_024503	HIVEP3	66887	-	0	0	1	1	0	0	0	IM_control	IM_NEC	control	0.0246	-3.92	3.92	8.27	32.45
chr1	41868614	41868614	*	0.00109827	0.184812	16.6536	16.6536	77.7511	61.0975	NM_024503	HIVEP3	50094	-	0	0	1	1	0	0	0	IM_control	IM_NEC	NEC	0.0246	-3.92	3.92	8.27	32.45
chr1	41868644	41868644	*	0.0173377	0.521149	16.7864	16.7864	78.7335	61.9471	NM_024503	HIVEP3	50064	-	0	0	1	1	0	0	0	IM_control	IM_NEC	NEC	0.0246	-3.92	3.92	8.27	32.45
chr1	41868645	41868645	*	0.00122629	0.191407	16.7894	16.7894	78.7647	61.9754	NM_024503	HIVEP3	50063	-	0	0	1	1	0	0	0	IM_control	IM_NEC	NEC	0.0246	-3.92	3.92	8.27	32.45
chr1	41868655	41868655	*	0.0401981	0.735511	16.8178	16.8178	79.0797	62.2619	NM_024503	HIVEP3	50053	-	0	0	1	1	0	0	0	IM_control	IM_NEC	NEC	0.0246	-3.92	3.92	8.27	32.45
chr1	41868656	41868656	*	0.00162585	0.211456	16.8193	16.8193	79.1103	62.291	NM_024503	HIVEP3	50052	-	0	0	1	1	0	0	0	IM_control	IM_NEC	NEC	0.0246	-3.92	3.92	8.27	32.45
chr1	41914639	41914639	*	0.00263848	0.249143	17.1033	17.1033	71.3643	54.261	NM_024503	HIVEP3	4069	-	0	0	1	1	0	0	0	IM_control	IM_NEC	NEC	0.0246	-3.92	3.92	8.27	32.45
chr1	41914671	41914671	*	0.00563241	0.331507	18.0702	18.0702	72.1303	54.0601	NM_024503	HIVEP3	4037	-	0	0	1	1	0	0	0	IM_control	IM_NEC	NEC	0.0246	-3.92	3.92	8.27	32.45
chr1	41914739	41914739	*	0.00033958	0.125386	19.6404	19.6404	74.5544	54.914	NM_024503	HIVEP3	3969	-	0	0	1	1	0	0	0	IM_control	IM_NEC	NEC	0.0246	-3.92	3.92	8.27	32.45
chr1	41916245	41916245	*	9.51349e-05	0.0830792	17.7348	17.7348	84.1528	66.418	NM_024503	HIVEP3	2463	-	0	0	1	1	0	1	0	IM_control	hyper_NEC	NEC	0.0246	-3.92	3.92	8.27	32.45
chr1	41916246	41916246	*	0.0025111	0.244998	17.734	17.734	84.1527	66.4187	NM_024503	HIVEP3	2462	-	0	0	1	1	0	1	0	IM_control	hyper_NEC	NEC	0.0246	-3.92	3.92	8.27	32.45
chr1	41918589	41918589	*	0.00946887	0.406515	19.3518	19.3518	34.6662	15.3144	NM_024503	HIVEP3	119	-	1	1	1	2	0	1	0	hypo_control	IM_NEC	NEC	0.0246	-3.92	3.92	8.27	32.45
chr1	41918613	41918613	*	0.0110885	0.432634	21.7634	21.7634	36.8979	15.1345	NM_024503	HIVEP3	95	-	1	1	1	2	0	1	0	hypo_control	IM_NEC	NEC	0.0246	-3.92	3.92	8.27	32.45
chr1	41918614	41918614	*	0.00717923	0.364165	21.8445	21.8445	36.9652	15.1207	NM_024503	HIVEP3	94	-	1	1	1	2	0	1	0	hypo_control	IM_NEC	NEC	0.0246	-3.92	3.92	8.27	32.45
chr1	41918639	41918639	*	0.00115229	0.187879	23.333	23.333	38.2272	14.8942	NM_024503	HIVEP3	69	-	1	1	1	2	0	1	0	hypo_control	IM_NEC	NEC	0.0246	-3.92	3.92	8.27	32.45
chr1	41918640	41918640	*	0.000353129	0.127348	23.3785	23.3785	38.2557	14.8771	NM_024503	HIVEP3	68	-	1	1	1	2	0	1	0	hypo_control	IM_NEC	NEC	0.0246	-3.92	3.92	8.27	32.45
chr1	41918694	41918694	*	0.000529584	0.145067	23.9127	23.9127	38.9348	15.022	NM_024503	HIVEP3	14	-	1	1	1	2	0	1	0	hypo_control	IM_NEC	NEC	0.0246	-3.92	3.92	8.27	32.45
chr1	41918695	41918695	*	0.000382637	0.131224	23.9129	23.9129	38.9226	15.0097	NM_024503	HIVEP3	13	-	1	1	1	2	0	1	0	hypo_control	IM_NEC	NEC	0.0246	-3.92	3.92	8.27	32.45
chr1	41918714	41918714	*	0.000403025	0.133243	23.8005	23.8005	38.5951	14.7946	NM_001127714	HIVEP3	-8	-	1	1	1	2	0	1	0	hypo_control	IM_NEC	NEC	0.0246	-3.92	3.92	8.27	32.45
chr1	41918715	41918715	*	0.00098404	0.178199	23.7888	23.7888	38.5716	14.7828	NM_001127714	HIVEP3	-9	-	1	1	1	2	0	1	0	hypo_control	IM_NEC	NEC	0.0246	-3.92	3.92	8.27	32.45
chr1	41918716	41918716	*	0.000265024	0.115605	23.7765	23.7765	38.5475	14.771	NM_001127714	HIVEP3	-10	-	1	1	1	2	0	1	0	hypo_control	IM_NEC	NEC	0.0246	-3.92	3.92	8.27	32.45
chr1	41918717	41918717	*	0.000514749	0.143655	23.7635	23.7635	38.5227	14.7592	NM_001127714	HIVEP3	-11	-	1	1	1	2	0	1	0	hypo_control	IM_NEC	NEC	0.0246	-3.92	3.92	8.27	32.45
chr1	41918719	41918719	*	0.000301355	0.120646	23.7571	23.7571	38.4495	14.6924	NM_001127714	HIVEP3	-13	-	1	1	1	2	0	1	0	hypo_control	IM_NEC	NEC	0.0246	-3.92	3.92	8.27	32.45
chr1	41918720	41918720	*	0.000548288	0.146645	23.7421	23.7421	38.4228	14.6808	NM_001127714	HIVEP3	-14	-	1	1	1	2	0	1	0	hypo_control	IM_NEC	NEC	0.0246	-3.92	3.92	8.27	32.45
chr1	41918766	41918766	*	0.0012656	0.193631	22.5605	22.5605	36.1962	13.6357	NM_001127714	HIVEP3	-60	-	1	1	1	2	0	1	0	hypo_control	IM_NEC	NEC	0.0246	-3.92	3.92	8.27	32.45
chr1	41918767	41918767	*	0.000700977	0.158678	22.514	22.514	36.1384	13.6243	NR_038260	HIVEP3	59	-	1	1	1	2	0	1	0	hypo_control	IM_NEC	NEC	0.0246	-3.92	3.92	8.27	32.45
chr1	41918803	41918803	*	0.0394191	0.72944	20.4691	20.4691	33.7692	13.3002	NR_038260	HIVEP3	23	-	1	1	1	2	0	1	0	hypo_control	IM_NEC	NEC	0.0246	-3.92	3.92	8.27	32.45
chr1	41918804	41918804	*	0.00309564	0.264281	20.4046	20.4046	33.697	13.2924	NR_038260	HIVEP3	22	-	1	1	1	2	0	1	0	hypo_control	IM_NEC	NEC	0.0246	-3.92	3.92	8.27	32.45
chr1	41918821	41918821	*	0.00544357	0.326939	19.2734	19.2734	32.458	13.1846	NR_038260	HIVEP3	5	-	1	1	1	2	0	1	0	hypo_control	IM_NEC	NEC	0.0246	-3.92	3.92	8.27	32.45
chr1	41918893	41918893	*	0.0310094	0.661026	16.1043	16.1043	29.6181	13.5139	NR_038260	HIVEP3	-69	-	1	0	1	1	0	1	0	hypo_control	IM_NEC	NEC	0.0246	-3.92	3.92	8.27	32.45
chr1	41918976	41918976	*	0.0105789	0.424403	17.4102	17.4102	35.2275	17.8173	NR_038260	HIVEP3	-152	-	1	0	1	1	0	1	0	hypo_control	IM_NEC	NEC	0.0246	-3.92	3.92	8.27	32.45
chr1	41918977	41918977	*	0.0108169	0.428455	17.435	17.435	35.2951	17.8601	NR_038260	HIVEP3	-153	-	1	0	1	1	0	1	0	hypo_control	IM_NEC	NEC	0.0246	-3.92	3.92	8.27	32.45
chr1	41918997	41918997	*	0.0182111	0.531559	17.8414	17.8414	36.5494	18.708	NR_038260	HIVEP3	-173	-	1	0	1	1	0	1	0	hypo_control	IM_NEC	NEC	0.0246	-3.92	3.92	8.27	32.45
chr1	41918998	41918998	*	0.0221686	0.576208	17.8564	17.8564	36.6065	18.7501	NR_038260	HIVEP3	-174	-	1	0	1	1	0	1	0	hypo_control	IM_NEC	NEC	0.0246	-3.92	3.92	8.27	32.45
chr1	41920086	41920086	*	0.00883393	0.395901	-11.911	11.911	29.0493	40.9603	NR_038260	HIVEP3	-1262	-	1	0	1	1	0	1	0	IM_control	IM_NEC	control	0.0246	-3.92	3.92	8.27	32.45
chr1	41920110	41920110	*	0.0464204	0.779063	-12.7032	12.7032	26.5582	39.2614	NR_038260	HIVEP3	-1286	-	1	0	1	1	0	1	0	IM_control	IM_NEC	control	0.0246	-3.92	3.92	8.27	32.45
chr1	41981494	41981494	*	0.0158337	0.501323	-16.0359	16.0359	25.9664	42.0023	NR_038261	HIVEP3	54432	-	0	0	1	1	0	0	0	IM_control	IM_NEC	control	0.0246	-3.92	3.92	8.27	32.45
chr1	41981516	41981516	*	0.0354799	0.698524	-16.1139	16.1139	25.9252	42.0391	NR_038261	HIVEP3	54410	-	0	0	1	1	0	0	0	IM_control	IM_NEC	control	0.0246	-3.92	3.92	8.27	32.45
chr1	42762646	42762646	*	0.0253589	0.608666	-13.8996	13.8996	42.1902	56.0898	NM_022356	P3H1	4439	-	0	0	1	1	0	0	0	IM_control	IM_NEC	control	0.0001	-3.61	3.61	2.62	9.45
chr1	42767969	42767969	*	0.0466439	0.780699	12.3074	12.3074	21.0935	8.78612	NM_024097	C1orf50	726	+	1	0	1	1	0	1	0	hypo_control	IM_NEC	NEC	0.0091	2.1	2.1	3	1.43
chr1	42816007	42816007	*	0.00441836	0.301076	13.8119	13.8119	43.1183	29.3063	NM_001017922	ERMAP	-1098	+	1	0	1	1	0	1	0	IM_control	IM_NEC	NEC	0.0187	1.99	1.99	5.02	2.52
chr1	42816008	42816008	*	0.00397613	0.289605	13.8095	13.8095	43.2409	29.4314	NM_001017922	ERMAP	-1097	+	1	0	1	1	0	1	0	IM_control	IM_NEC	NEC	0.0187	1.99	1.99	5.02	2.52
chr1	42816079	42816079	*	0.0380067	0.718584	12.8286	12.8286	49.8195	36.9909	NM_001017922	ERMAP	-1026	+	1	0	1	1	0	1	0	IM_control	IM_NEC	NEC	0.0187	1.99	1.99	5.02	2.52
chr1	43299913	43299913	*	0.0319105	0.66861	-10.1581	10.1581	71.6042	81.7623	NM_001253357	TIE1	-982	+	1	0	0	0	0	0	0	hyper_control	IM_NEC	control	0.018	-1.85	1.85	1.41	2.61
chr1	43299946	43299946	*	0.00286379	0.256187	-10.2945	10.2945	71.2234	81.5179	NM_001253357	TIE1	-949	+	1	0	0	0	0	0	0	hyper_control	IM_NEC	control	0.018	-1.85	1.85	1.41	2.61
chr1	43299947	43299947	*	0.0335011	0.682224	-10.3005	10.3005	71.2064	81.5069	NM_001253357	TIE1	-948	+	1	0	0	0	0	0	0	hyper_control	IM_NEC	control	0.018	-1.85	1.85	1.41	2.61
chr1	43299952	43299952	*	0.00103763	0.181322	-10.3231	10.3231	71.1316	81.4548	NM_001253357	TIE1	-943	+	1	0	0	0	0	0	0	hyper_control	IM_NEC	control	0.018	-1.85	1.85	1.41	2.61
chr1	43299953	43299953	*	0.00763116	0.372744	-10.3261	10.3261	71.1189	81.445	NM_001253357	TIE1	-942	+	1	0	0	0	0	0	0	hyper_control	IM_NEC	control	0.018	-1.85	1.85	1.41	2.61
chr1	43300977	43300977	*	0.00163105	0.211745	-17.1655	17.1655	49.2204	66.3859	NM_005424	TIE1	84	+	1	1	0	1	0	0	0	IM_control	IM_NEC	control	0.018	-1.85	1.85	1.41	2.61
chr1	43301041	43301041	*	0.0069833	0.360316	-15.8237	15.8237	53.6426	69.4663	NM_005424	TIE1	148	+	1	1	0	1	0	0	0	IM_control	IM_NEC	control	0.018	-1.85	1.85	1.41	2.61
chr1	43301060	43301060	*	0.0118859	0.444658	-15.4095	15.4095	54.8127	70.2221	NM_005424	TIE1	167	+	1	1	0	1	0	0	0	IM_control	IM_NEC	control	0.018	-1.85	1.85	1.41	2.61
chr1	43301170	43301170	*	0.0331748	0.679379	-13.4695	13.4695	61.3731	74.8425	NM_005424	TIE1	277	+	1	0	1	1	0	0	0	IM_control	IM_NEC	control	0.018	-1.85	1.85	1.41	2.61
chr1	43532623	43532623	*	0.0257619	0.612669	12.3962	12.3962	49.347	36.9508	NM_001329139	PTPRF	1765	+	0	0	1	1	0	1	0	IM_control	IM_NEC	NEC	0.0025	3.7	3.7	91.72	24.76
chr1	43533324	43533324	*	0.0236113	0.591254	14.7044	14.7044	76.9533	62.2489	NM_001329139	PTPRF	2466	+	0	0	1	1	0	1	0	IM_control	IM_NEC	NEC	0.0025	3.7	3.7	91.72	24.76
chr1	43590521	43590521	*	0.0250544	0.60549	14.3382	14.3382	53.8863	39.548	NM_014663	KDM4A	-59605	+	0	0	1	1	0	1	0	IM_control	IM_NEC	NEC	0.0196	1.73	1.73	8.94	5.18
chr1	43648576	43648576	*	0.0146429	0.485226	-21.1902	21.1902	48.7583	69.9485	NM_014663	KDM4A	-1550	+	0	0	0	0	0	1	0	IM_control	IM_NEC	control	0.0196	1.73	1.73	8.94	5.18
chr1	43648622	43648622	*	0.0144131	0.482233	-20.4023	20.4023	48.2102	68.6125	NM_014663	KDM4A	-1504	+	0	0	0	0	0	1	0	IM_control	IM_NEC	control	0.0196	1.73	1.73	8.94	5.18
chr1	43648676	43648676	*	0.00408597	0.292459	-19.7708	19.7708	47.5504	67.3212	NM_014663	KDM4A	-1450	+	1	0	0	0	0	1	0	IM_control	IM_NEC	control	0.0196	1.73	1.73	8.94	5.18
chr1	43648685	43648685	*	0.00827766	0.385512	-19.6849	19.6849	47.4275	67.1123	NM_014663	KDM4A	-1441	+	1	0	0	0	0	1	0	IM_control	IM_NEC	control	0.0196	1.73	1.73	8.94	5.18
chr1	43651422	43651422	*	0.00160569	0.210333	12.9623	12.9623	57.7773	44.815	NM_014663	KDM4A	1298	+	0	0	1	1	0	1	0	IM_control	IM_NEC	NEC	0.0196	1.73	1.73	8.94	5.18
chr1	43651470	43651470	*	0.0316914	0.666727	12.1978	12.1978	54.8057	42.6079	NM_014663	KDM4A	1346	+	0	0	1	1	0	1	0	IM_control	IM_NEC	NEC	0.0196	1.73	1.73	8.94	5.18
chr1	43653462	43653462	*	0.0231328	0.586109	11.2556	11.2556	64.2344	52.9788	NM_014663	KDM4A	3338	+	0	0	1	1	0	0	0	IM_control	IM_NEC	NEC	0.0196	1.73	1.73	8.94	5.18
chr1	43997011	43997011	*	0.00914737	0.40106	11.9735	11.9735	79.1303	67.1568	NM_001349129	CCDC24	5166	+	0	1	0	1	0	0	0	IM_control	IM_NEC	NEC	0.0042	3.01	3.01	3.96	1.31
chr1	44213120	44213120	*	5.92095e-05	0.0708294	10.2241	10.2241	23.3842	13.1601	NM_019100	DMAP1	-333	+	1	0	0	0	0	1	0	hypo_control	IM_NEC	NEC	0.0084	2.01	2.01	9.53	4.74
chr1	44213124	44213124	*	0.00224531	0.235609	10.0027	10.0027	22.8163	12.8137	NM_019100	DMAP1	-329	+	1	0	0	0	0	1	0	hypo_control	IM_NEC	NEC	0.0084	2.01	2.01	9.53	4.74
chr1	44422223	44422223	*	0.00957614	0.408273	-19.3557	19.3557	40.319	59.6747	NM_001319957	RNF220	-1601	+	0	0	1	1	0	0	0	IM_control	IM_NEC	control	0.0199	1.49	1.49	11.09	7.43
chr1	44422238	44422238	*	0.00337483	0.272493	-19.3432	19.3432	39.9488	59.292	NM_001319957	RNF220	-1586	+	0	0	1	1	0	0	0	IM_control	IM_NEC	control	0.0199	1.49	1.49	11.09	7.43
chr1	44422239	44422239	*	0.00347579	0.275621	-19.3429	19.3429	39.9216	59.2645	NM_001319957	RNF220	-1585	+	0	0	1	1	0	0	0	IM_control	IM_NEC	control	0.0199	1.49	1.49	11.09	7.43
chr1	44422261	44422261	*	0.00525406	0.322401	-19.4616	19.4616	39.295	58.7565	NM_001319957	RNF220	-1563	+	0	0	1	1	0	0	0	IM_control	IM_NEC	control	0.0199	1.49	1.49	11.09	7.43
chr1	44422269	44422269	*	0.0181631	0.530965	-19.4624	19.4624	39.008	58.4705	NM_001319957	RNF220	-1555	+	0	0	1	1	0	0	0	IM_control	IM_NEC	control	0.0199	1.49	1.49	11.09	7.43
chr1	44422270	44422270	*	0.0260668	0.615665	-19.4627	19.4627	38.9703	58.4329	NM_001319957	RNF220	-1554	+	0	0	1	1	0	0	0	IM_control	IM_NEC	control	0.0199	1.49	1.49	11.09	7.43
chr1	44808842	44808842	*	0.0376806	0.716044	14.0787	14.0787	50.1224	36.0437	NM_001136537	BTBD19	362	+	1	1	0	1	0	0	0	IM_control	IM_NEC	NEC	0.0029	-2.83	2.83	2.94	8.3
chr1	44808879	44808879	*	0.0184581	0.534579	14.5097	14.5097	50.9213	36.4116	NM_001136537	BTBD19	399	+	1	1	0	1	0	0	0	IM_control	IM_NEC	NEC	0.0029	-2.83	2.83	2.94	8.3
chr1	44808898	44808898	*	0.0381776	0.719838	14.6997	14.6997	51.3119	36.6123	NM_001136537	BTBD19	418	+	1	1	0	1	0	0	0	IM_control	IM_NEC	NEC	0.0029	-2.83	2.83	2.94	8.3
chr1	44808899	44808899	*	0.0137984	0.473575	14.7096	14.7096	51.3281	36.6186	NM_001136537	BTBD19	419	+	1	1	0	1	0	0	0	IM_control	IM_NEC	NEC	0.0029	-2.83	2.83	2.94	8.3
chr1	44808900	44808900	*	0.00312096	0.264897	14.7195	14.7195	51.3443	36.6248	NM_001136537	BTBD19	420	+	1	1	0	1	0	0	0	IM_control	IM_NEC	NEC	0.0029	-2.83	2.83	2.94	8.3
chr1	44808928	44808928	*	0.00755884	0.371343	15.015	15.015	51.5926	36.5776	NM_001136537	BTBD19	448	+	1	0	1	1	0	0	0	IM_control	IM_NEC	NEC	0.0029	-2.83	2.83	2.94	8.3
chr1	44808929	44808929	*	0.0109467	0.43065	15.0269	15.0269	51.6067	36.5798	NM_001136537	BTBD19	449	+	1	0	1	1	0	0	0	IM_control	IM_NEC	NEC	0.0029	-2.83	2.83	2.94	8.3
chr1	44809668	44809668	*	0.00792408	0.378743	-13.777	13.777	12.6004	26.3774	NM_001136537	BTBD19	1188	+	0	0	1	1	0	0	0	IM_control	hypo_NEC	control	0.0029	-2.83	2.83	2.94	8.3
chr1	44809740	44809740	*	0.000256196	0.114072	-14.2611	14.2611	8.65515	22.9162	NM_001136537	BTBD19	1260	+	0	0	1	1	0	0	0	IM_control	hypo_NEC	control	0.0029	-2.83	2.83	2.94	8.3
chr1	44810654	44810654	*	0.0409688	0.741085	-14.4656	14.4656	45.7356	60.2011	NM_001136537	BTBD19	2174	+	0	0	1	1	0	0	0	IM_control	IM_NEC	control	0.0029	-2.83	2.83	2.94	8.3
chr1	45679082	45679082	*	0.0278626	0.632479	11.2911	11.2911	64.408	53.1168	NM_021639	GPBP1L1	7549	-	0	0	1	1	0	0	0	IM_control	IM_NEC	NEC	0.0005	1.92	1.92	32.78	17.06
chr1	46189098	46189098	*	0.0102554	0.419083	23.4422	23.4422	69.0681	45.6259	NM_001290130	POMGNT1	8402	-	0	1	1	2	0	0	0	IM_control	IM_NEC	NEC	0.0006	3.37	3.37	18.69	5.55
chr1	46667577	46667577	*	0.00237029	0.240389	17.3227	17.3227	37.9272	20.6045	NM_022745	ATPAF1	851	-	0	0	1	1	0	1	0	IM_control	IM_NEC	NEC	0.004	1.88	1.88	11.24	5.98
chr1	46667623	46667623	*	0.0102266	0.418723	16.0925	16.0925	36.1066	20.0141	NM_022745	ATPAF1	805	-	0	0	1	1	0	1	0	IM_control	IM_NEC	NEC	0.004	1.88	1.88	11.24	5.98
chr1	47333122	47333122	*	0.0419413	0.74811	11.4041	11.4041	60.0442	48.6401	NM_016308	CMPK1	-675	+	1	0	0	0	0	1	0	IM_control	IM_NEC	NEC	0.0262	1.93	1.93	30.13	15.63
chr1	47333183	47333183	*	0.0266158	0.62106	11.8378	11.8378	58.8018	46.9639	NM_016308	CMPK1	-614	+	1	0	0	0	0	1	0	IM_control	IM_NEC	NEC	0.0262	1.93	1.93	30.13	15.63
chr1	47333207	47333207	*	0.0317225	0.667021	11.8926	11.8926	57.8495	45.9569	NM_016308	CMPK1	-590	+	1	0	0	0	0	1	0	IM_control	IM_NEC	NEC	0.0262	1.93	1.93	30.13	15.63
chr1	47435883	47435883	*	0.0302969	0.654601	11.6364	11.6364	64.2531	52.6167	NM_004474	FOXD2	-134	+	1	0	1	1	0	1	0	IM_control	IM_NEC	NEC	0.0015	6.13	6.13	18.59	3.03
chr1	47435884	47435884	*	0.00747223	0.369725	11.6198	11.6198	64.2028	52.583	NM_004474	FOXD2	-133	+	1	0	1	1	0	1	0	IM_control	IM_NEC	NEC	0.0015	6.13	6.13	18.59	3.03
chr1	51345886	51345886	*	0.00262252	0.248658	-15.4899	15.4899	50.1672	65.6571	NM_001144832	TTC39A	-771	-	1	0	0	0	0	1	0	IM_control	IM_NEC	control	0.0002	5.34	5.34	10.53	1.97
chr1	52423903	52423903	*	0.0249353	0.604544	-16.3857	16.3857	46.4316	62.8173	NM_032864	PRPF38A	19358	+	0	1	0	1	0	0	0	IM_control	IM_NEC	control	0.005	1.57	1.57	13.09	8.36
chr1	52423904	52423904	*	0.0230839	0.585583	-16.3986	16.3986	46.3837	62.7823	NM_032864	PRPF38A	19359	+	0	1	0	1	0	0	0	IM_control	IM_NEC	control	0.005	1.57	1.57	13.09	8.36
chr1	52423932	52423932	*	0.0174436	0.522436	-16.7358	16.7358	45.216	61.9518	NM_032864	PRPF38A	19387	+	0	1	0	1	0	0	0	IM_control	IM_NEC	control	0.005	1.57	1.57	13.09	8.36
chr1	52423941	52423941	*	0.0146461	0.485264	-16.8875	16.8875	44.9456	61.8331	NM_032864	PRPF38A	19396	+	0	1	0	1	0	0	0	IM_control	IM_NEC	control	0.005	1.57	1.57	13.09	8.36
chr1	52423942	52423942	*	0.0090362	0.399365	-16.8925	16.8925	44.9093	61.8018	NM_032864	PRPF38A	19397	+	0	1	0	1	0	0	0	IM_control	IM_NEC	control	0.005	1.57	1.57	13.09	8.36
chr1	52423946	52423946	*	0.0200782	0.55332	-16.9105	16.9105	44.7665	61.677	NM_032864	PRPF38A	19401	+	0	1	0	1	0	0	0	IM_control	IM_NEC	control	0.005	1.57	1.57	13.09	8.36
chr1	52423973	52423973	*	0.0173332	0.521088	-17.0915	17.0915	44.0196	61.1111	NM_032864	PRPF38A	19428	+	0	1	0	1	0	0	0	IM_control	IM_NEC	control	0.005	1.57	1.57	13.09	8.36
chr1	52587766	52587766	*	0.0182991	0.532804	10.5287	10.5287	78.6042	68.0754	NM_015696	GPX7	-14605	+	0	0	0	0	0	0	0	IM_control	IM_NEC	NEC	0.0134	-3.33	3.33	1.4	4.66
chr1	53176398	53176398	*	0.0305114	0.656573	10.8401	10.8401	76.3409	65.5008	NM_000098	CPT2	-20031	+	0	0	0	0	0	0	0	IM_control	IM_NEC	NEC	0.0006	2.86	2.86	13.12	4.58
chr1	53176605	53176605	*	0.00232462	0.238381	15.3165	15.3165	71.5324	56.2158	NM_000098	CPT2	-19824	+	0	0	0	0	0	0	0	IM_control	IM_NEC	NEC	0.0006	2.86	2.86	13.12	4.58
chr1	53176615	53176615	*	0.0057014	0.333414	15.6687	15.6687	70.7233	55.0546	NM_000098	CPT2	-19814	+	0	0	0	0	0	0	0	IM_control	IM_NEC	NEC	0.0006	2.86	2.86	13.12	4.58
chr1	53176666	53176666	*	0.020338	0.556403	17.6815	17.6815	65.8817	48.2002	NM_000098	CPT2	-19763	+	0	0	0	0	0	0	0	IM_control	IM_NEC	NEC	0.0006	2.86	2.86	13.12	4.58
chr1	53183546	53183546	*	0.00225032	0.235805	20.7566	20.7566	72.5638	51.8072	NM_000098	CPT2	-12883	+	0	0	0	0	0	0	0	IM_control	IM_NEC	NEC	0.0006	2.86	2.86	13.12	4.58
chr1	53183583	53183583	*	0.0202692	0.555614	20.3812	20.3812	72.1785	51.7973	NM_000098	CPT2	-12846	+	0	0	0	0	0	0	0	IM_control	IM_NEC	NEC	0.0006	2.86	2.86	13.12	4.58
chr1	54049112	54049112	*	0.0469781	0.783193	16.7876	16.7876	71.3616	54.574	NM_004872	TMEM59	4327	-	0	0	1	1	0	0	0	IM_control	IM_NEC	NEC	0.0039	1.87	1.87	29.13	15.62
chr1	54049113	54049113	*	0.00277352	0.253473	16.7887	16.7887	71.363	54.5743	NM_004872	TMEM59	4326	-	0	0	1	1	0	0	0	IM_control	IM_NEC	NEC	0.0039	1.87	1.87	29.13	15.62
chr1	54049142	54049142	*	0.00200127	0.226445	16.8155	16.8155	71.392	54.5765	NM_004872	TMEM59	4297	-	0	0	1	1	0	0	0	IM_control	IM_NEC	NEC	0.0039	1.87	1.87	29.13	15.62
chr1	54049143	54049143	*	4.30903e-05	0.0634737	16.8163	16.8163	71.3931	54.5768	NM_004872	TMEM59	4296	-	0	0	1	1	0	0	0	IM_control	IM_NEC	NEC	0.0039	1.87	1.87	29.13	15.62
chr1	54049158	54049158	*	0.0001218	0.0888756	16.8273	16.8273	71.4097	54.5824	NM_004872	TMEM59	4281	-	0	0	1	1	0	0	0	IM_control	IM_NEC	NEC	0.0039	1.87	1.87	29.13	15.62
chr1	54477460	54477460	*	0.0436962	0.760195	-11.991	11.991	48.858	60.849	NM_015547	ACOT11	-70674	+	0	0	0	0	0	0	0	IM_control	IM_NEC	control	0.0101	3.16	3.16	25.35	8.02
chr1	54477476	54477476	*	0.016685	0.512635	-11.936	11.936	49.6417	61.5777	NM_015547	ACOT11	-70658	+	0	0	0	0	0	0	0	IM_control	IM_NEC	control	0.0101	3.16	3.16	25.35	8.02
chr1	54547302	54547302	*	0.006951	0.359675	-22.8881	22.8881	45.3313	68.2194	NM_015547	ACOT11	-832	+	1	0	0	0	0	0	0	IM_control	IM_NEC	control	0.0101	3.16	3.16	25.35	8.02
chr1	54547303	54547303	*	0.00347947	0.275723	-22.8928	22.8928	45.2998	68.1926	NM_015547	ACOT11	-831	+	1	0	0	0	0	0	0	IM_control	IM_NEC	control	0.0101	3.16	3.16	25.35	8.02
chr1	54547316	54547316	*	0.0429872	0.755506	-22.951	22.951	44.8949	67.8459	NM_015547	ACOT11	-818	+	1	0	0	0	0	0	0	IM_control	IM_NEC	control	0.0101	3.16	3.16	25.35	8.02
chr1	54547317	54547317	*	0.00951731	0.407175	-22.9553	22.9553	44.864	67.8193	NM_015547	ACOT11	-817	+	1	0	0	0	0	0	0	IM_control	IM_NEC	control	0.0101	3.16	3.16	25.35	8.02
chr1	54547711	54547711	*	0.000120802	0.0886585	-12.8438	12.8438	7.73845	20.5823	NM_015547	ACOT11	-423	+	1	0	0	0	0	0	0	IM_control	hypo_NEC	control	0.0101	3.16	3.16	25.35	8.02
chr1	54547740	54547740	*	0.000186575	0.102658	-11.7514	11.7514	7.83154	19.583	NM_015547	ACOT11	-394	+	1	0	0	0	0	0	0	hypo_control	hypo_NEC	control	0.0101	3.16	3.16	25.35	8.02
chr1	54547741	54547741	*	0.00948879	0.406765	-11.7143	11.7143	7.8368	19.5511	NM_015547	ACOT11	-393	+	1	0	0	0	0	0	0	hypo_control	hypo_NEC	control	0.0101	3.16	3.16	25.35	8.02
chr1	54547746	54547746	*	0.000337227	0.125199	-11.53	11.53	7.86383	19.3938	NM_015547	ACOT11	-388	+	1	0	0	0	0	0	0	hypo_control	hypo_NEC	control	0.0101	3.16	3.16	25.35	8.02
chr1	54548062	54548062	*	0.0370148	0.710683	-11.5827	11.5827	15.953	27.5357	NM_015547	ACOT11	-72	+	1	0	0	0	0	0	0	IM_control	hypo_NEC	control	0.0101	3.16	3.16	25.35	8.02
chr1	54548082	54548082	*	0.0335032	0.682247	-11.8757	11.8757	15.7886	27.6643	NM_015547	ACOT11	-52	+	1	0	0	0	0	0	0	IM_control	hypo_NEC	control	0.0101	3.16	3.16	25.35	8.02
chr1	54548148	54548148	*	0.00287468	0.256692	-11.6119	11.6119	17.7479	29.3598	NM_147161	ACOT11	16	+	1	1	0	1	0	0	0	IM_control	hypo_NEC	control	0.0101	3.16	3.16	25.35	8.02
chr1	54548153	54548153	*	0.00806879	0.381243	-11.3237	11.3237	18.4091	29.7328	NM_147161	ACOT11	21	+	1	1	0	1	0	0	0	IM_control	hypo_NEC	control	0.0101	3.16	3.16	25.35	8.02
chr1	54548155	54548155	*	0.00685207	0.357538	-11.188	11.188	18.708	29.896	NM_147161	ACOT11	23	+	1	1	0	1	0	0	0	IM_control	hypo_NEC	control	0.0101	3.16	3.16	25.35	8.02
chr1	54572151	54572151	*	0.0255432	0.610657	-28.4709	28.4709	40.1503	68.6212	NM_147161	ACOT11	24019	+	0	0	1	1	0	0	0	IM_control	IM_NEC	control	0.0101	3.16	3.16	25.35	8.02
chr1	54572191	54572191	*	0.000183956	0.102169	-28.37	28.37	38.0081	66.3781	NM_147161	ACOT11	24059	+	0	0	1	1	0	0	0	IM_control	IM_NEC	control	0.0101	3.16	3.16	25.35	8.02
chr1	54572347	54572347	*	0.00040398	0.133316	-19.3904	19.3904	18.934	38.3244	NM_147161	ACOT11	24215	+	0	0	1	1	0	0	0	IM_control	hypo_NEC	control	0.0101	3.16	3.16	25.35	8.02
chr1	54572348	54572348	*	3.33375e-05	0.0585433	-19.376	19.376	18.9585	38.3345	NM_147161	ACOT11	24216	+	0	0	1	1	0	0	0	IM_control	hypo_NEC	control	0.0101	3.16	3.16	25.35	8.02
chr1	54651193	54651193	*	0.00444591	0.301914	11.0369	11.0369	55.2234	44.1865	NR_026782	MROH7	9455	+	0	0	1	1	0	0	0	IM_control	IM_NEC	NEC	0.0125	2.76	2.76	12.73	4.62
chr1	54797084	54797084	*	0.0388504	0.725049	11.6777	11.6777	89.808	78.1303	NM_017904	TTC22	4185	-	0	0	1	1	0	0	0	IM_control	hyper_NEC	NEC	0.0008	7.61	7.61	19.19	2.52
chr1	54800605	54800605	*	0.026379	0.618766	15.6476	15.6476	50.1629	34.5153	NM_017904	TTC22	664	-	0	1	0	1	1	0	0	IM_control	IM_NEC	NEC	0.0008	7.61	7.61	19.19	2.52
chr1	54800623	54800623	*	0.00901144	0.39894	15.4852	15.4852	48.5859	33.1007	NM_017904	TTC22	646	-	0	1	0	1	1	0	0	IM_control	IM_NEC	NEC	0.0008	7.61	7.61	19.19	2.52
chr1	54800630	54800630	*	0.0329809	0.677659	15.631	15.631	48.2916	32.6606	NM_017904	TTC22	639	-	0	1	0	1	1	0	0	IM_control	IM_NEC	NEC	0.0008	7.61	7.61	19.19	2.52
chr1	54800632	54800632	*	0.0429143	0.754936	15.6227	15.6227	48.1344	32.5118	NM_017904	TTC22	637	-	0	1	0	1	1	0	0	IM_control	IM_NEC	NEC	0.0008	7.61	7.61	19.19	2.52
chr1	54800642	54800642	*	0.00875166	0.394434	15.5548	15.5548	47.2993	31.7446	NM_017904	TTC22	627	-	0	1	0	1	1	0	0	IM_control	IM_NEC	NEC	0.0008	7.61	7.61	19.19	2.52
chr1	54800654	54800654	*	0.00664626	0.353607	15.5303	15.5303	46.3832	30.8529	NM_017904	TTC22	615	-	0	1	0	1	1	0	0	IM_control	IM_NEC	NEC	0.0008	7.61	7.61	19.19	2.52
chr1	54800658	54800658	*	0.00871441	0.393686	15.537	15.537	46.095	30.558	NM_017904	TTC22	611	-	0	1	0	1	1	0	0	IM_control	IM_NEC	NEC	0.0008	7.61	7.61	19.19	2.52
chr1	54865612	54865612	*	0.00127893	0.19435	15.795	15.795	84.5954	68.8004	NM_014762	DHCR24	21637	-	0	0	1	1	0	0	0	IM_control	hyper_NEC	NEC	0.0373	2.81	2.81	40.15	14.31
chr1	54865688	54865688	*	0.00148886	0.205004	17.5197	17.5197	83.2309	65.7112	NM_014762	DHCR24	21561	-	0	0	1	1	0	0	0	IM_control	hyper_NEC	NEC	0.0373	2.81	2.81	40.15	14.31
chr1	54865689	54865689	*	0.0111986	0.434548	17.5328	17.5328	83.2318	65.699	NM_014762	DHCR24	21560	-	0	0	1	1	0	0	0	IM_control	hyper_NEC	NEC	0.0373	2.81	2.81	40.15	14.31
chr1	54865708	54865708	*	0.00458949	0.305658	17.7452	17.7452	83.2491	65.5039	NM_014762	DHCR24	21541	-	0	0	1	1	0	0	0	IM_control	hyper_NEC	NEC	0.0373	2.81	2.81	40.15	14.31
chr1	54865709	54865709	*	0.0291644	0.644517	17.755	17.755	83.2523	65.4973	NM_014762	DHCR24	21540	-	0	0	1	1	0	0	0	IM_control	hyper_NEC	NEC	0.0373	2.81	2.81	40.15	14.31
chr1	54865714	54865714	*	0.0177754	0.526195	17.8021	17.8021	83.2687	65.4666	NM_014762	DHCR24	21535	-	0	0	1	1	0	0	0	IM_control	hyper_NEC	NEC	0.0373	2.81	2.81	40.15	14.31
chr1	54865715	54865715	*	0.0327244	0.675588	17.8112	17.8112	83.2721	65.4608	NM_014762	DHCR24	21534	-	0	0	1	1	0	0	0	IM_control	hyper_NEC	NEC	0.0373	2.81	2.81	40.15	14.31
chr1	54866864	54866864	*	0.00991184	0.413391	24.8651	24.8651	71.6653	46.8002	NM_014762	DHCR24	20385	-	0	0	1	1	0	0	0	IM_control	IM_NEC	NEC	0.0373	2.81	2.81	40.15	14.31
chr1	55195634	55195634	*	0.0117074	0.441919	-17.343	17.343	57.9564	75.2994	NM_015306	USP24	19733	-	0	0	1	1	0	0	0	IM_control	IM_NEC	control	0.0283	1.46	1.46	14.13	9.69
chr1	55195635	55195635	*	0.0130563	0.462624	-17.3587	17.3587	57.9504	75.3091	NM_015306	USP24	19732	-	0	0	1	1	0	0	0	IM_control	IM_NEC	control	0.0283	1.46	1.46	14.13	9.69
chr1	55211142	55211142	*	0.00310195	0.264496	10.9273	10.9273	36.8147	25.8874	NM_015306	USP24	4225	-	0	0	1	1	0	0	0	IM_control	IM_NEC	NEC	0.0283	1.46	1.46	14.13	9.69
chr1	56507443	56507443	*	0.00866902	0.392706	-21.6996	21.6996	54.0805	75.7801	NM_003713	PLPP3	72142	-	0	0	1	1	0	0	0	IM_control	IM_NEC	control	0.0033	-2.99	2.99	14.76	44.1
chr1	56507444	56507444	*	0.0373774	0.713531	-21.6995	21.6995	54.0804	75.7799	NM_003713	PLPP3	72141	-	0	0	1	1	0	0	0	IM_control	IM_NEC	control	0.0033	-2.99	2.99	14.76	44.1
chr1	56526638	56526638	*	0.000466049	0.139379	15.496	15.496	52.0753	36.5792	NM_003713	PLPP3	52947	-	0	0	1	1	0	0	0	IM_control	IM_NEC	NEC	0.0033	-2.99	2.99	14.76	44.1
chr1	56526701	56526701	*	0.0137041	0.472262	13.7002	13.7002	48.9015	35.2013	NM_003713	PLPP3	52884	-	0	0	1	1	0	0	0	IM_control	IM_NEC	NEC	0.0033	-2.99	2.99	14.76	44.1
chr1	56526770	56526770	*	0.0256361	0.611584	12.5786	12.5786	48.5152	35.9366	NM_003713	PLPP3	52815	-	0	0	1	1	0	0	0	IM_control	IM_NEC	NEC	0.0033	-2.99	2.99	14.76	44.1
chr1	56536071	56536071	*	0.0110845	0.432601	14.5509	14.5509	81.5183	66.9675	NM_003713	PLPP3	43514	-	0	0	1	1	0	0	0	IM_control	hyper_NEC	NEC	0.0033	-2.99	2.99	14.76	44.1
chr1	56536130	56536130	*	0.0131586	0.463971	16.5665	16.5665	83.6543	67.0878	NM_003713	PLPP3	43455	-	0	0	1	1	0	0	0	IM_control	hyper_NEC	NEC	0.0033	-2.99	2.99	14.76	44.1
chr1	56536145	56536145	*	0.0168967	0.51519	16.9238	16.9238	84.0877	67.1639	NM_003713	PLPP3	43440	-	0	0	1	1	0	0	0	IM_control	hyper_NEC	NEC	0.0033	-2.99	2.99	14.76	44.1
chr1	56577898	56577898	*	0.000248062	0.112919	18.8042	18.8042	38.5189	19.7147	NM_003713	PLPP3	1687	-	0	0	1	1	0	1	0	hypo_control	IM_NEC	NEC	0.0033	-2.99	2.99	14.76	44.1
chr1	59816728	59816728	*	0.00138043	0.199585	18.1522	18.1522	57.693	39.5408	NM_015888	HOOK1	1869	+	0	0	1	1	0	1	0	IM_control	IM_NEC	NEC	0.0013	6.92	6.92	15.24	2.2
chr1	59816794	59816794	*	0.00198611	0.225864	19.6896	19.6896	56.948	37.2585	NM_015888	HOOK1	1935	+	0	0	1	1	0	1	0	IM_control	IM_NEC	NEC	0.0013	6.92	6.92	15.24	2.2
chr1	61741653	61741653	*	0.0268339	0.623065	11.3391	11.3391	72.5713	61.2322	NM_001350145	PATJ	-813	+	1	0	0	0	0	1	0	IM_control	IM_NEC	NEC	0.0011	5.69	5.69	15.54	2.73
chr1	61741737	61741737	*	0.00043681	0.137069	11.2645	11.2645	66.1896	54.9251	NM_001350145	PATJ	-729	+	1	0	0	0	0	1	0	IM_control	IM_NEC	NEC	0.0011	5.69	5.69	15.54	2.73
chr1	61741753	61741753	*	0.00580911	0.335842	10.9343	10.9343	63.891	52.9566	NM_001350145	PATJ	-713	+	1	0	0	0	0	1	0	IM_control	IM_NEC	NEC	0.0011	5.69	5.69	15.54	2.73
chr1	61743835	61743835	*	0.000559414	0.147669	17.355	17.355	90.0079	72.6528	NM_176877	PATJ	1371	+	0	0	1	1	0	1	0	IM_control	hyper_NEC	NEC	0.0011	5.69	5.69	15.54	2.73
chr1	61743845	61743845	*	0.0122944	0.45109	17.595	17.595	89.8289	72.2339	NM_176877	PATJ	1381	+	0	0	1	1	0	1	0	IM_control	hyper_NEC	NEC	0.0011	5.69	5.69	15.54	2.73
chr1	61743935	61743935	*	0.000405964	0.133589	19.8292	19.8292	87.8659	68.0367	NM_176877	PATJ	1471	+	0	0	1	1	0	1	0	IM_control	hyper_NEC	NEC	0.0011	5.69	5.69	15.54	2.73
chr1	62142206	62142206	*	0.00838678	0.387556	-13.5699	13.5699	61.057	74.627	NM_001164835	L1TD1	-52596	+	0	0	1	1	0	0	0	IM_control	IM_NEC	control	0.0242	1.96	1.96	5.49	2.81
chr1	64422569	64422569	*	0.0010752	0.183646	-17.2819	17.2819	71.3959	88.6778	NM_020925	CACHD1	-48224	+	0	0	0	0	0	0	0	hyper_control	IM_NEC	control	0.0076	-2.06	2.06	1.49	3.06
chr1	64495853	64495853	*	0.0149119	0.488974	13.4595	13.4595	78.2508	64.7913	NM_001293274	CACHD1	-10061	+	0	0	1	1	0	0	0	IM_control	IM_NEC	NEC	0.0076	-2.06	2.06	1.49	3.06
chr1	64495967	64495967	*	0.000467996	0.13944	20.9063	20.9063	75.1701	54.2638	NM_001293274	CACHD1	-9947	+	0	0	1	1	0	0	0	IM_control	IM_NEC	NEC	0.0076	-2.06	2.06	1.49	3.06
chr1	64516410	64516410	*	0.00666384	0.353957	20.6779	20.6779	62.8339	42.1561	NM_001293274	CACHD1	10498	+	0	0	1	1	0	0	0	IM_control	IM_NEC	NEC	0.0076	-2.06	2.06	1.49	3.06
chr1	64516411	64516411	*	0.0001598	0.0975778	20.6932	20.6932	62.8189	42.1256	NM_001293274	CACHD1	10499	+	0	0	1	1	0	0	0	IM_control	IM_NEC	NEC	0.0076	-2.06	2.06	1.49	3.06
chr1	64516435	64516435	*	0.000307681	0.121178	21.0466	21.0466	62.6212	41.5746	NM_001293274	CACHD1	10523	+	0	0	1	1	0	0	0	IM_control	IM_NEC	NEC	0.0076	-2.06	2.06	1.49	3.06
chr1	64516457	64516457	*	0.000370398	0.129754	21.361	21.361	62.5343	41.1733	NM_001293274	CACHD1	10545	+	0	0	1	1	0	0	0	IM_control	IM_NEC	NEC	0.0076	-2.06	2.06	1.49	3.06
chr1	64516476	64516476	*	0.00103538	0.181249	21.6907	21.6907	62.4842	40.7935	NM_001293274	CACHD1	10564	+	0	0	1	1	0	0	0	IM_control	IM_NEC	NEC	0.0076	-2.06	2.06	1.49	3.06
chr1	64540182	64540182	*	0.00729262	0.366228	17.0247	17.0247	71.1129	54.0881	NM_001293274	CACHD1	34270	+	0	0	1	1	0	0	0	IM_control	IM_NEC	NEC	0.0076	-2.06	2.06	1.49	3.06
chr1	64540252	64540252	*	0.00681629	0.356993	16.5566	16.5566	71.3217	54.7651	NM_001293274	CACHD1	34340	+	0	0	1	1	0	0	0	IM_control	IM_NEC	NEC	0.0076	-2.06	2.06	1.49	3.06
chr1	64748814	64748814	*	0.0019566	0.224667	15.0396	15.0396	71.1841	56.1445	NM_018211	RAVER2	3721	+	0	0	1	1	0	0	0	IM_control	IM_NEC	NEC	0.0006	3.44	3.44	19.61	5.7
chr1	64748815	64748815	*	0.00405074	0.291546	15.0107	15.0107	71.2386	56.2279	NM_018211	RAVER2	3722	+	0	0	1	1	0	0	0	IM_control	IM_NEC	NEC	0.0006	3.44	3.44	19.61	5.7
chr1	64898056	64898056	*	0.0417456	0.746518	21.5205	21.5205	53.988	32.4674	NM_002227	JAK1	68514	-	0	0	1	1	0	0	0	IM_control	IM_NEC	NEC	0.0241	-1.79	1.79	19.62	35.21
chr1	64898187	64898187	*	0.00670601	0.354803	11.2177	11.2177	21.3385	10.1209	NM_002227	JAK1	68383	-	0	0	1	1	0	0	0	hypo_control	IM_NEC	NEC	0.0241	-1.79	1.79	19.62	35.21
chr1	64898189	64898189	*	0.0194757	0.546365	11.1453	11.1453	21.1783	10.0329	NM_002227	JAK1	68381	-	0	0	1	1	0	0	0	hypo_control	IM_NEC	NEC	0.0241	-1.79	1.79	19.62	35.21
chr1	64933731	64933731	*	0.0109959	0.431341	-17.6821	17.6821	39.3101	56.9922	NM_002227	JAK1	32839	-	0	0	1	1	0	0	0	IM_control	IM_NEC	control	0.0241	-1.79	1.79	19.62	35.21
chr1	64956299	64956299	*	0.0100656	0.416096	11.4412	11.4412	68.5585	57.1172	NM_002227	JAK1	10271	-	0	0	1	1	0	0	0	IM_control	IM_NEC	NEC	0.0241	-1.79	1.79	19.62	35.21
chr1	64967678	64967678	*	0.000708766	0.159372	15.5395	15.5395	76.3465	60.807	NM_001320923	JAK1	-743	-	1	0	1	1	0	1	0	IM_control	IM_NEC	NEC	0.0241	-1.79	1.79	19.62	35.21
chr1	65066063	65066063	*	0.0421522	0.749519	15.4308	15.4308	41.9082	26.4774	NM_001321854	JAK1	1684	-	0	0	1	1	0	1	0	IM_control	IM_NEC	NEC	0.0241	-1.79	1.79	19.62	35.21
chr1	65069064	65069064	*	0.0391918	0.727793	-10.7542	10.7542	35.3682	46.1224	NM_001321853	JAK1	-1319	-	1	0	0	0	0	1	0	IM_control	IM_NEC	control	0.0241	-1.79	1.79	19.62	35.21
chr1	65910654	65910654	*	0.0058629	0.336935	14.0481	14.0481	63.7699	49.7218	NM_001297441	PDE4B	-2591	+	0	0	1	1	0	0	0	IM_control	IM_NEC	NEC	0.006	-5.26	5.26	4.23	22.26
chr1	65910655	65910655	*	0.0163537	0.508294	14.0415	14.0415	63.7357	49.6942	NM_001297441	PDE4B	-2590	+	0	0	1	1	0	0	0	IM_control	IM_NEC	NEC	0.006	-5.26	5.26	4.23	22.26
chr1	65910706	65910706	*	0.0312288	0.662615	13.6928	13.6928	62.0008	48.308	NM_001297441	PDE4B	-2539	+	0	0	1	1	0	0	0	IM_control	IM_NEC	NEC	0.006	-5.26	5.26	4.23	22.26
chr1	65992433	65992433	*	0.000509947	0.143236	22.325	22.325	47.4307	25.1057	NM_001037340	PDE4B	-183	+	1	0	1	1	0	0	0	IM_control	IM_NEC	NEC	0.006	-5.26	5.26	4.23	22.26
chr1	65992434	65992434	*	0.00351591	0.276608	22.3258	22.3258	47.4223	25.0965	NM_001037340	PDE4B	-182	+	1	0	1	1	0	0	0	IM_control	IM_NEC	NEC	0.006	-5.26	5.26	4.23	22.26
chr1	65992678	65992678	*	0.0123976	0.452687	10.7788	10.7788	51.7852	41.0064	NM_001037340	PDE4B	64	+	1	1	1	2	0	0	0	IM_control	IM_NEC	NEC	0.006	-5.26	5.26	4.23	22.26
chr1	65992741	65992741	*	0.0275556	0.629463	11.8951	11.8951	52.3661	40.471	NM_001037340	PDE4B	127	+	1	1	1	2	0	0	0	IM_control	IM_NEC	NEC	0.006	-5.26	5.26	4.23	22.26
chr1	65992792	65992792	*	0.0305949	0.657363	12.8138	12.8138	53.3138	40.5	NM_001037340	PDE4B	178	+	1	1	1	2	0	0	0	IM_control	IM_NEC	NEC	0.006	-5.26	5.26	4.23	22.26
chr1	66336523	66336523	*	0.0116473	0.441089	-17.3764	17.3764	43.4959	60.8723	NM_001037339	PDE4B	4417	+	0	0	1	1	0	0	0	IM_control	IM_NEC	control	0.006	-5.26	5.26	4.23	22.26
chr1	66417018	66417018	*	0.0255446	0.610671	-19.5876	19.5876	57.0208	76.6084	NM_001297442	PDE4B	62642	+	0	0	0	0	0	0	0	IM_control	IM_NEC	control	0.006	-5.26	5.26	4.23	22.26
chr1	66417026	66417026	*	0.0172874	0.520344	-20.1447	20.1447	57.2943	77.439	NM_001297442	PDE4B	62650	+	0	0	0	0	0	0	0	IM_control	IM_NEC	control	0.006	-5.26	5.26	4.23	22.26
chr1	66417053	66417053	*	0.000714585	0.159776	-20.5468	20.5468	57.7589	78.3057	NM_001297442	PDE4B	62677	+	0	0	0	0	0	0	0	IM_control	IM_NEC	control	0.006	-5.26	5.26	4.23	22.26
chr1	66417057	66417057	*	0.00626539	0.345899	-20.518	20.518	57.8187	78.3367	NM_001297442	PDE4B	62681	+	0	0	0	0	0	0	0	IM_control	IM_NEC	control	0.006	-5.26	5.26	4.23	22.26
chr1	66445511	66445511	*	0.0078756	0.377658	-17.5141	17.5141	32.2786	49.7926	NM_001308203	SGIP1	-88058	+	0	0	0	0	0	0	0	IM_control	IM_NEC	control	0.0442	-3.75	3.75	1.26	4.7
chr1	66445553	66445553	*	0.00179665	0.218503	-17.3808	17.3808	33.9399	51.3208	NM_001308203	SGIP1	-88016	+	0	0	0	0	0	0	0	IM_control	IM_NEC	control	0.0442	-3.75	3.75	1.26	4.7
chr1	74199678	74199678	*	0.0238728	0.593727	-19.61	19.61	45.6594	65.2694	NM_003838	FPGT	1468	+	1	1	0	1	0	1	0	IM_control	IM_NEC	control	0.007	2.19	2.19	5.29	2.41
chr1	74199679	74199679	*	0.00154575	0.20744	-19.5781	19.5781	45.6977	65.2758	NM_003838	FPGT	1469	+	1	1	0	1	0	1	0	IM_control	IM_NEC	control	0.007	2.19	2.19	5.29	2.41
chr1	74199713	74199713	*	0.00672099	0.355052	-18.1779	18.1779	47.7608	65.9388	NM_003838	FPGT	1503	+	0	1	0	1	0	1	0	IM_control	IM_NEC	control	0.007	2.19	2.19	5.29	2.41
chr1	74199801	74199801	*	0.00906334	0.399832	-13.0679	13.0679	57.0905	70.1584	NM_003838	FPGT	1591	+	0	1	0	1	0	1	0	IM_control	IM_NEC	control	0.007	2.19	2.19	5.29	2.41
chr1	77810023	77810023	*	0.0305546	0.656938	11.5471	11.5471	73.0773	61.5302	NM_001363586	MIGA1	30220	+	0	0	1	1	0	1	0	IM_control	IM_NEC	NEC	0.0192	1.56	1.56	7.48	4.79
chr1	77986444	77986444	*	0.000878167	0.171007	-24.5841	24.5841	53.3342	77.9183	NM_001317099	DNAJB4	6262	+	0	0	1	1	0	0	0	IM_control	IM_NEC	control	0.0044	-2.33	2.33	4.11	9.57
chr1	77986517	77986517	*	0.000216052	0.108472	-20.5185	20.5185	61.1434	81.6619	NM_001317099	DNAJB4	6335	+	0	0	1	1	0	0	0	hyper_control	IM_NEC	control	0.0044	-2.33	2.33	4.11	9.57
chr1	81670461	81670461	*	0.000127151	0.0904707	20.7516	20.7516	44.7108	23.9591	NM_001297704	ADGRL2	-29309	+	0	0	0	0	0	0	0	IM_control	IM_NEC	NEC	0.0006	-3.12	3.12	4.54	14.19
chr1	81670476	81670476	*	0.00461962	0.306349	20.1125	20.1125	44.4146	24.3021	NM_001297704	ADGRL2	-29294	+	0	0	0	0	0	0	0	IM_control	IM_NEC	NEC	0.0006	-3.12	3.12	4.54	14.19
chr1	81670591	81670591	*	0.0143453	0.481306	13.7293	13.7293	48.7034	34.9741	NM_001297704	ADGRL2	-29179	+	0	0	0	0	0	0	0	IM_control	IM_NEC	NEC	0.0006	-3.12	3.12	4.54	14.19
chr1	81681739	81681739	*	0.00916436	0.401343	17.7241	17.7241	37.1217	19.3976	NM_001297704	ADGRL2	-18031	+	0	0	0	0	0	0	0	hypo_control	IM_NEC	NEC	0.0006	-3.12	3.12	4.54	14.19
chr1	81681740	81681740	*	0.00612804	0.343	17.701	17.701	37.0589	19.3578	NM_001297704	ADGRL2	-18030	+	0	0	0	0	0	0	0	hypo_control	IM_NEC	NEC	0.0006	-3.12	3.12	4.54	14.19
chr1	81681820	81681820	*	0.00475026	0.309671	16.0334	16.0334	32.7757	16.7423	NM_001297704	ADGRL2	-17950	+	0	0	0	0	0	0	0	hypo_control	IM_NEC	NEC	0.0006	-3.12	3.12	4.54	14.19
chr1	81681853	81681853	*	0.00599426	0.340058	15.4885	15.4885	31.1992	15.7107	NM_001297704	ADGRL2	-17917	+	0	0	0	0	0	0	0	hypo_control	IM_NEC	NEC	0.0006	-3.12	3.12	4.54	14.19
chr1	81699410	81699410	*	0.00176601	0.217323	15.7003	15.7003	77.0273	61.327	NM_001297704	ADGRL2	-360	+	1	0	0	0	0	0	0	IM_control	IM_NEC	NEC	0.0006	-3.12	3.12	4.54	14.19
chr1	81699411	81699411	*	0.00668375	0.354325	15.6922	15.6922	77.0328	61.3406	NM_001297704	ADGRL2	-359	+	1	0	0	0	0	0	0	IM_control	IM_NEC	NEC	0.0006	-3.12	3.12	4.54	14.19
chr1	81699425	81699425	*	0.005118	0.319087	15.5824	15.5824	77.1097	61.5273	NM_001297704	ADGRL2	-345	+	1	0	0	0	0	0	0	IM_control	IM_NEC	NEC	0.0006	-3.12	3.12	4.54	14.19
chr1	81699426	81699426	*	0.0167459	0.513254	15.5748	15.5748	77.1152	61.5404	NM_001297704	ADGRL2	-344	+	1	0	0	0	0	0	0	IM_control	IM_NEC	NEC	0.0006	-3.12	3.12	4.54	14.19
chr1	81699452	81699452	*	0.0101639	0.417757	15.4877	15.4877	77.4688	61.9811	NM_001297704	ADGRL2	-318	+	1	0	0	0	0	0	0	IM_control	IM_NEC	NEC	0.0006	-3.12	3.12	4.54	14.19
chr1	81699463	81699463	*	0.00462205	0.306452	15.3962	15.3962	77.5313	62.1351	NM_001297704	ADGRL2	-307	+	1	0	0	0	0	0	0	IM_control	IM_NEC	NEC	0.0006	-3.12	3.12	4.54	14.19
chr1	81699641	81699641	*	0.0383953	0.721616	11.6671	11.6671	75.9376	64.2705	NM_001297704	ADGRL2	-129	+	1	0	0	0	0	0	0	IM_control	IM_NEC	NEC	0.0006	-3.12	3.12	4.54	14.19
chr1	82117192	82117192	*	0.00166959	0.213499	-13.889	13.889	61.7565	75.6455	NM_001350698	ADGRL2	316257	+	0	0	0	0	0	0	0	IM_control	IM_NEC	control	0.0006	-3.12	3.12	4.54	14.19
chr1	85255567	85255567	*	0.00837951	0.387445	14.7803	14.7803	71.2663	56.486	NM_198077	C1orf52	4106	-	0	0	1	1	0	0	0	IM_control	IM_NEC	NEC	0.0143	-1.78	1.78	2.43	4.33
chr1	85255651	85255651	*	0.00649309	0.350401	14.2516	14.2516	68.3085	54.0569	NM_198077	C1orf52	4022	-	0	0	1	1	0	0	0	IM_control	IM_NEC	NEC	0.0143	-1.78	1.78	2.43	4.33
chr1	85255652	85255652	*	0.0119804	0.446104	14.2544	14.2544	68.2817	54.0273	NM_198077	C1orf52	4021	-	0	0	1	1	0	0	0	IM_control	IM_NEC	NEC	0.0143	-1.78	1.78	2.43	4.33
chr1	87334183	87334183	*	0.00360711	0.27924	-12.4086	12.4086	28.4826	40.8912	NM_006769	LMO4	5717	+	0	0	1	1	0	1	0	IM_control	IM_NEC	control	0.0052	-1.96	1.96	5.79	11.31
chr1	89065183	89065183	*	0.0242723	0.597684	15.402	15.402	26.2624	10.8604	NM_002053	GBP1	178	-	1	1	0	1	0	0	0	hypo_control	IM_NEC	NEC	0.0028	-3.02	3.02	3.92	11.85
chr1	89065184	89065184	*	0.0105244	0.423662	15.3876	15.3876	26.2213	10.8337	NM_002053	GBP1	177	-	1	1	0	1	0	0	0	hypo_control	IM_NEC	NEC	0.0028	-3.02	3.02	3.92	11.85
chr1	89065247	89065247	*	0.0237048	0.592217	14.3837	14.3837	23.2931	8.90938	NM_002053	GBP1	114	-	1	1	0	1	0	0	0	hypo_control	IM_NEC	NEC	0.0028	-3.02	3.02	3.92	11.85
chr1	89065248	89065248	*	0.00514323	0.31968	14.3675	14.3675	23.2423	8.8748	NM_002053	GBP1	113	-	1	1	0	1	0	0	0	hypo_control	IM_NEC	NEC	0.0028	-3.02	3.02	3.92	11.85
chr1	89065342	89065342	*	0.00197181	0.225256	13.0777	13.0777	17.8734	4.79577	NM_002053	GBP1	19	-	1	1	0	1	0	0	0	hypo_control	hypo_NEC	NEC	0.0028	-3.02	3.02	3.92	11.85
chr1	89127043	89127043	*	0.00601515	0.340584	-11.2294	11.2294	62.4949	73.7242	NM_004120	GBP2	-885	-	1	0	0	0	0	0	0	IM_control	IM_NEC	control	0.0084	-2.55	2.55	8.36	21.31
chr1	89127070	89127070	*	0.039817	0.732517	-10.8556	10.8556	62.2393	73.0949	NM_004120	GBP2	-912	-	1	0	0	0	0	0	0	IM_control	IM_NEC	control	0.0084	-2.55	2.55	8.36	21.31
chr1	89127082	89127082	*	0.045385	0.771594	-10.9777	10.9777	61.9593	72.937	NM_004120	GBP2	-924	-	1	0	0	0	0	0	0	IM_control	IM_NEC	control	0.0084	-2.55	2.55	8.36	21.31
chr1	89127210	89127210	*	0.0136714	0.471799	-15.6676	15.6676	46.1268	61.7944	NM_004120	GBP2	-1052	-	1	0	0	0	0	0	0	IM_control	IM_NEC	control	0.0084	-2.55	2.55	8.36	21.31
chr1	89127238	89127238	*	0.0255767	0.610996	-16.9283	16.9283	41.7739	58.7022	NM_004120	GBP2	-1080	-	1	0	0	0	0	0	0	IM_control	IM_NEC	control	0.0084	-2.55	2.55	8.36	21.31
chr1	89127240	89127240	*	0.0154773	0.496516	-16.9721	16.9721	41.5347	58.5068	NM_004120	GBP2	-1082	-	1	0	0	0	0	0	0	IM_control	IM_NEC	control	0.0084	-2.55	2.55	8.36	21.31
chr1	89127273	89127273	*	0.026421	0.619126	-17.2375	17.2375	38.9568	56.1943	NM_004120	GBP2	-1115	-	1	0	0	0	0	0	0	IM_control	IM_NEC	control	0.0084	-2.55	2.55	8.36	21.31
chr1	89694450	89694450	*	0.0442117	0.763814	-18.1098	18.1098	46.8005	64.9103	NM_032270	LRRC8C	61367	+	0	0	1	1	0	0	0	IM_control	IM_NEC	control	0.0029	-2.77	2.77	4.84	13.42
chr1	89694473	89694473	*	0.00351633	0.276608	-18.6176	18.6176	47.0038	65.6215	NM_032270	LRRC8C	61390	+	0	0	1	1	0	0	0	IM_control	IM_NEC	control	0.0029	-2.77	2.77	4.84	13.42
chr1	89694491	89694491	*	0.00368076	0.281557	-18.9265	18.9265	47.0352	65.9617	NM_032270	LRRC8C	61408	+	0	0	1	1	0	0	0	IM_control	IM_NEC	control	0.0029	-2.77	2.77	4.84	13.42
chr1	89706696	89706696	*	0.00380723	0.284858	-15.5353	15.5353	49.4203	64.9556	NM_032270	LRRC8C	73613	+	0	0	1	1	0	0	0	IM_control	IM_NEC	control	0.0029	-2.77	2.77	4.84	13.42
chr1	93447070	93447070	*	0.00100501	0.179383	17.1587	17.1587	54.9163	37.7576	NM_001164473	FNBP1L	-1061	+	1	0	0	0	0	1	0	IM_control	IM_NEC	NEC	0.0264	1.9	1.9	20.82	10.94
chr1	93447131	93447131	*	0.00851267	0.389679	11.4342	11.4342	40.267	28.8328	NM_001164473	FNBP1L	-1000	+	1	0	0	0	0	1	0	IM_control	IM_NEC	NEC	0.0264	1.9	1.9	20.82	10.94
chr1	93472971	93472971	*	0.00163509	0.211888	11.7106	11.7106	86.5014	74.7908	NM_001024948	FNBP1L	24842	+	0	0	1	1	0	0	0	IM_control	hyper_NEC	NEC	0.0264	1.9	1.9	20.82	10.94
chr1	93553399	93553399	*	0.0368387	0.70932	10.3723	10.3723	55.3829	45.0106	NM_001308251	BCAR3	31764	-	0	1	0	1	0	0	0	IM_control	IM_NEC	NEC	0	2.35	2.35	4.51	1.92
chr1	93553422	93553422	*	0.0327973	0.676143	10.4639	10.4639	55.3783	44.9144	NM_001308251	BCAR3	31741	-	0	1	0	1	0	0	0	IM_control	IM_NEC	NEC	0	2.35	2.35	4.51	1.92
chr1	93588422	93588422	*	0.00305645	0.263014	-24.1634	24.1634	48.1977	72.3611	NM_001308251	BCAR3	-3261	-	0	0	1	1	0	0	0	IM_control	IM_NEC	control	0	2.35	2.35	4.51	1.92
chr1	93588457	93588457	*	0.00628052	0.346154	-22.559	22.559	50.8024	73.3613	NM_001308251	BCAR3	-3296	-	0	0	1	1	0	0	0	IM_control	IM_NEC	control	0	2.35	2.35	4.51	1.92
chr1	93588463	93588463	*	0.0111469	0.433618	-22.2257	22.2257	51.3198	73.5455	NM_001308251	BCAR3	-3302	-	0	0	1	1	0	0	0	IM_control	IM_NEC	control	0	2.35	2.35	4.51	1.92
chr1	93652498	93652498	*	0.00907155	0.399968	12.0317	12.0317	67.4686	55.4369	NM_001261409	BCAR3	28873	-	0	0	1	1	0	0	0	IM_control	IM_NEC	NEC	0	2.35	2.35	4.51	1.92
chr1	93652499	93652499	*	0.010291	0.419663	12.0833	12.0833	67.4851	55.4018	NM_001261409	BCAR3	28872	-	0	0	1	1	0	0	0	IM_control	IM_NEC	NEC	0	2.35	2.35	4.51	1.92
chr1	93652621	93652621	*	0.00488153	0.313335	14.4928	14.4928	74.8136	60.3209	NM_001261409	BCAR3	28750	-	0	0	1	1	0	0	0	IM_control	IM_NEC	NEC	0	2.35	2.35	4.51	1.92
chr1	93693022	93693022	*	0.0350371	0.694934	12.6754	12.6754	77.6025	64.9272	NM_003567	BCAR3	-11185	-	0	0	1	1	0	0	0	IM_control	IM_NEC	NEC	0	2.35	2.35	4.51	1.92
chr1	93693025	93693025	*	0.0470101	0.783461	12.7071	12.7071	77.5346	64.8275	NM_003567	BCAR3	-11188	-	0	0	1	1	0	0	0	IM_control	IM_NEC	NEC	0	2.35	2.35	4.51	1.92
chr1	93693062	93693062	*	0.00681096	0.356912	13.1572	13.1572	76.8121	63.6549	NM_003567	BCAR3	-11225	-	0	0	1	1	0	0	0	IM_control	IM_NEC	NEC	0	2.35	2.35	4.51	1.92
chr1	93722712	93722712	*	1.08245e-05	0.0424755	-22.868	22.868	35.1362	58.0042	NM_003567	BCAR3	-40875	-	0	0	1	1	0	0	0	IM_control	IM_NEC	control	0	2.35	2.35	4.51	1.92
chr1	93722742	93722742	*	0.000150098	0.0956752	-23.207	23.207	35.684	58.8909	NM_003567	BCAR3	-40905	-	0	0	1	1	0	0	0	IM_control	IM_NEC	control	0	2.35	2.35	4.51	1.92
chr1	93722780	93722780	*	3.29604e-06	0.0287804	-23.8016	23.8016	36.5452	60.3468	NM_003567	BCAR3	-40943	-	0	0	1	1	0	0	0	IM_control	IM_NEC	control	0	2.35	2.35	4.51	1.92
chr1	93722799	93722799	*	1.89811e-05	0.0496	-24.1055	24.1055	37.0844	61.1898	NM_003567	BCAR3	-40962	-	0	0	1	1	0	0	0	IM_control	IM_NEC	control	0	2.35	2.35	4.51	1.92
chr1	94265101	94265101	*	0.0157777	0.500478	12.5704	12.5704	55.8639	43.2935	NM_001328665	ARHGAP29	-17342	-	0	0	0	0	0	0	0	IM_control	IM_NEC	NEC	0.0101	-2.42	2.42	3.78	9.16
chr1	94463928	94463928	*	0.00465609	0.307249	12.3516	12.3516	64.349	51.9974	NM_001122674	ABCD3	45553	+	0	0	1	1	0	0	0	IM_control	IM_NEC	NEC	0.0136	2	2	13.08	6.55
chr1	94463960	94463960	*	0.0357224	0.700507	12.419	12.419	63.6782	51.2592	NM_001122674	ABCD3	45585	+	0	0	1	1	0	0	0	IM_control	IM_NEC	NEC	0.0136	2	2	13.08	6.55
chr1	94463961	94463961	*	0.000665794	0.156103	12.421	12.421	63.657	51.236	NM_001122674	ABCD3	45586	+	0	0	1	1	0	0	0	IM_control	IM_NEC	NEC	0.0136	2	2	13.08	6.55
chr1	94783669	94783669	*	0.0308449	0.659523	12.4599	12.4599	31.5805	19.1205	NR_104131	SLC44A3-AS1	36613	-	0	0	1	1	0	0	0	hypo_control	IM_NEC	NEC	0.0086	2.69	2.69	6.05	2.25
chr1	94783711	94783711	*	0.0210784	0.564492	12.5935	12.5935	30.8316	18.2381	NR_104131	SLC44A3-AS1	36571	-	0	0	1	1	0	0	0	hypo_control	IM_NEC	NEC	0.0086	2.69	2.69	6.05	2.25
chr1	94783733	94783733	*	0.030454	0.656029	12.4533	12.4533	30.5872	18.1339	NR_104131	SLC44A3-AS1	36549	-	0	0	1	1	0	0	0	hypo_control	IM_NEC	NEC	0.0086	2.69	2.69	6.05	2.25
chr1	94783811	94783811	*	0.0387354	0.724105	11.7939	11.7939	30.3602	18.5663	NR_104131	SLC44A3-AS1	36471	-	0	0	1	1	0	0	0	hypo_control	IM_NEC	NEC	0.0086	2.69	2.69	6.05	2.25
chr1	94802770	94802770	*	0.0177808	0.526222	10.7067	10.7067	73.6666	62.9599	NR_104131	SLC44A3-AS1	17512	-	0	0	1	1	0	0	0	IM_control	IM_NEC	NEC	0.0086	2.69	2.69	6.05	2.25
chr1	94817686	94817686	*	0.0323405	0.67237	14.2994	14.2994	76.1984	61.8991	NR_104131	SLC44A3-AS1	2596	-	0	0	1	1	0	0	0	IM_control	IM_NEC	NEC	0.0086	2.69	2.69	6.05	2.25
chr1	94817758	94817758	*	0.00263983	0.249143	17.0822	17.0822	75.6576	58.5754	NR_104131	SLC44A3-AS1	2524	-	0	0	1	1	0	0	0	IM_control	IM_NEC	NEC	0.0086	2.69	2.69	6.05	2.25
chr1	94898707	94898707	*	0.000183547	0.102097	19.6534	19.6534	76.2054	56.552	NM_001286056	CNN3	27102	-	0	0	1	1	0	0	0	IM_control	IM_NEC	NEC	0.0001	-3.5	3.5	13.58	47.56
chr1	94898737	94898737	*	0.00955461	0.407852	19.5062	19.5062	76.1972	56.691	NM_001286056	CNN3	27072	-	0	0	1	1	0	0	0	IM_control	IM_NEC	NEC	0.0001	-3.5	3.5	13.58	47.56
chr1	94898738	94898738	*	0.0180273	0.529359	19.5017	19.5017	76.1959	56.6941	NM_001286056	CNN3	27071	-	0	0	1	1	0	0	0	IM_control	IM_NEC	NEC	0.0001	-3.5	3.5	13.58	47.56
chr1	94898743	94898743	*	0.000551598	0.146748	19.4794	19.4794	76.1884	56.709	NM_001286056	CNN3	27066	-	0	0	1	1	0	0	0	IM_control	IM_NEC	NEC	0.0001	-3.5	3.5	13.58	47.56
chr1	94898744	94898744	*	0.00165542	0.212779	19.475	19.475	76.1868	56.7118	NM_001286056	CNN3	27065	-	0	0	1	1	0	0	0	IM_control	IM_NEC	NEC	0.0001	-3.5	3.5	13.58	47.56
chr1	94912268	94912268	*	0.0186337	0.536562	17.2003	17.2003	63.2679	46.0676	NM_001286056	CNN3	13541	-	0	0	1	1	0	0	0	IM_control	IM_NEC	NEC	0.0001	-3.5	3.5	13.58	47.56
chr1	94912373	94912373	*	0.0133632	0.467246	10.688	10.688	60.3959	49.7079	NM_001286056	CNN3	13436	-	0	0	1	1	0	0	0	IM_control	IM_NEC	NEC	0.0001	-3.5	3.5	13.58	47.56
chr1	94913297	94913297	*	0.00151425	0.205907	15.8417	15.8417	73.4742	57.6326	NM_001286056	CNN3	12512	-	0	0	1	1	0	0	0	IM_control	IM_NEC	NEC	0.0001	-3.5	3.5	13.58	47.56
chr1	94913298	94913298	*	0.00155107	0.207596	15.8401	15.8401	73.4788	57.6388	NM_001286056	CNN3	12511	-	0	0	1	1	0	0	0	IM_control	IM_NEC	NEC	0.0001	-3.5	3.5	13.58	47.56
chr1	94913303	94913303	*	0.00632365	0.347003	15.8322	15.8322	73.5019	57.6698	NM_001286056	CNN3	12506	-	0	0	1	1	0	0	0	IM_control	IM_NEC	NEC	0.0001	-3.5	3.5	13.58	47.56
chr1	94913304	94913304	*	0.0214214	0.568287	15.8306	15.8306	73.5066	57.676	NM_001286056	CNN3	12505	-	0	0	1	1	0	0	0	IM_control	IM_NEC	NEC	0.0001	-3.5	3.5	13.58	47.56
chr1	94923086	94923086	*	0.0362727	0.704855	11.1479	11.1479	70.25	59.1021	NM_001286056	CNN3	2723	-	0	0	1	1	0	0	0	IM_control	IM_NEC	NEC	0.0001	-3.5	3.5	13.58	47.56
chr1	94923125	94923125	*	0.0121942	0.449475	11.9532	11.9532	69.5863	57.6331	NM_001286056	CNN3	2684	-	0	0	1	1	0	0	0	IM_control	IM_NEC	NEC	0.0001	-3.5	3.5	13.58	47.56
chr1	94923150	94923150	*	0.00346605	0.275314	12.7035	12.7035	68.8467	56.1432	NM_001286056	CNN3	2659	-	0	0	1	1	0	0	0	IM_control	IM_NEC	NEC	0.0001	-3.5	3.5	13.58	47.56
chr1	94923232	94923232	*	0.00139008	0.199983	16.5238	16.5238	65.1509	48.6271	NM_001286056	CNN3	2577	-	0	0	1	1	0	0	0	IM_control	IM_NEC	NEC	0.0001	-3.5	3.5	13.58	47.56
chr1	97918052	97918052	*	0.00133193	0.196781	11.099	11.099	72.555	61.456	NM_000110	DPYD	3008	-	0	0	1	1	0	0	0	IM_control	IM_NEC	NEC	0.0007	-3.15	3.15	1.51	4.78
chr1	99849498	99849498	*	0.00281404	0.254738	18.6631	18.6631	71.1052	52.4421	NM_000642	AGL	-586	+	1	0	0	0	0	1	0	IM_control	IM_NEC	NEC	0.0241	2.02	2.02	4.79	2.37
chr1	99849504	99849504	*	0.0330363	0.678139	18.5961	18.5961	70.6632	52.0671	NM_000642	AGL	-580	+	1	0	0	0	0	1	0	IM_control	IM_NEC	NEC	0.0241	2.02	2.02	4.79	2.37
chr1	99849505	99849505	*	0.00301365	0.2616	18.5828	18.5828	70.5867	52.0039	NM_000642	AGL	-579	+	1	0	0	0	0	1	0	IM_control	IM_NEC	NEC	0.0241	2.02	2.02	4.79	2.37
chr1	99849534	99849534	*	0.0012561	0.192968	17.8399	17.8399	67.5381	49.6982	NM_000642	AGL	-550	+	1	0	0	0	0	1	0	IM_control	IM_NEC	NEC	0.0241	2.02	2.02	4.79	2.37
chr1	99849535	99849535	*	0.00021166	0.107588	17.8141	17.8141	67.4326	49.6185	NM_000642	AGL	-549	+	1	0	0	0	0	1	0	IM_control	IM_NEC	NEC	0.0241	2.02	2.02	4.79	2.37
chr1	99849541	99849541	*	0.00190705	0.222877	17.4219	17.4219	66.3039	48.882	NM_000642	AGL	-543	+	1	0	0	0	0	1	0	IM_control	IM_NEC	NEC	0.0241	2.02	2.02	4.79	2.37
chr1	99849542	99849542	*	2.8222e-05	0.0567574	17.391	17.391	66.1875	48.7965	NM_000642	AGL	-542	+	1	0	0	0	0	1	0	IM_control	IM_NEC	NEC	0.0241	2.02	2.02	4.79	2.37
chr1	99849569	99849569	*	0.0205981	0.5593	16.1861	16.1861	62.2328	46.0466	NM_000642	AGL	-515	+	1	0	0	0	0	1	0	IM_control	IM_NEC	NEC	0.0241	2.02	2.02	4.79	2.37
chr1	99849570	99849570	*	0.0153117	0.494472	16.1433	16.1433	62.0887	45.9454	NM_000642	AGL	-514	+	1	0	0	0	0	1	0	IM_control	IM_NEC	NEC	0.0241	2.02	2.02	4.79	2.37
chr1	99966111	99966111	*	0.00385495	0.28626	10.2403	10.2403	75.7628	65.5225	NM_001271684	SLC35A3	-3678	+	0	0	0	0	0	0	0	IM_control	IM_NEC	NEC	0.0005	5.22	5.22	53.52	10.26
chr1	100037019	100037019	*	0.0319546	0.669033	11.8311	11.8311	57.7003	45.8692	NM_033055	MFSD14A	-1214	+	1	0	0	0	0	1	0	IM_control	IM_NEC	NEC	0.0055	-1.96	1.96	4.2	8.24
chr1	100037071	100037071	*	0.0025714	0.246886	12.462	12.462	58.4405	45.9785	NM_033055	MFSD14A	-1162	+	1	0	0	0	0	1	0	IM_control	IM_NEC	NEC	0.0055	-1.96	1.96	4.2	8.24
chr1	100360832	100360832	*	0.000513085	0.143572	18.0865	18.0865	38.2415	20.1549	NM_001319212	CDC14A	8367	+	0	0	1	1	0	0	0	IM_control	IM_NEC	NEC	0.0104	1.74	1.74	4.28	2.46
chr1	100847643	100847643	*	0.00846175	0.388914	15.1975	15.1975	38.8914	23.6939	NR_048570	EXTL2	47537	-	0	0	0	0	0	0	0	IM_control	IM_NEC	NEC	0.0213	-2.08	2.08	2.53	5.26
chr1	100847686	100847686	*	0.0138906	0.474771	14.9117	14.9117	37.0286	22.1169	NR_048570	EXTL2	47494	-	0	0	0	0	0	0	0	IM_control	IM_NEC	NEC	0.0213	-2.08	2.08	2.53	5.26
chr1	107572794	107572794	*	0.0261578	0.616501	13.0985	13.0985	51.7902	38.6917	NM_001079874	VAV3	115711	-	0	1	0	1	0	0	0	IM_control	IM_NEC	NEC	0.0007	4.05	4.05	19.69	4.86
chr1	107967897	107967897	*	0.000918836	0.17375	25.6023	25.6023	57.6089	32.0066	NM_006113	VAV3	-2975	-	0	0	1	1	0	0	0	IM_control	IM_NEC	NEC	0.0007	4.05	4.05	19.69	4.86
chr1	107967909	107967909	*	0.00800995	0.380257	25.8105	25.8105	56.6158	30.8053	NM_006113	VAV3	-2987	-	0	0	1	1	0	0	0	IM_control	IM_NEC	NEC	0.0007	4.05	4.05	19.69	4.86
chr1	107967942	107967942	*	0.000329036	0.123872	26.1113	26.1113	53.7876	27.6762	NM_006113	VAV3	-3020	-	0	0	1	1	0	0	0	IM_control	IM_NEC	NEC	0.0007	4.05	4.05	19.69	4.86
chr1	108118609	108118609	*	0.0178766	0.527426	-17.4842	17.4842	48.9604	66.4445	NM_213651	SLC25A24	74201	-	0	0	0	0	0	0	0	IM_control	IM_NEC	control	0.0299	1.82	1.82	14.9	8.19
chr1	108118663	108118663	*	0.00498964	0.316103	-19.4446	19.4446	49.1051	68.5496	NM_213651	SLC25A24	74147	-	0	0	0	0	0	0	0	IM_control	IM_NEC	control	0.0299	1.82	1.82	14.9	8.19
chr1	108121264	108121264	*	0.00641579	0.348669	15.0189	15.0189	85.461	70.4421	NM_213651	SLC25A24	71546	-	0	0	0	0	0	0	0	IM_control	hyper_NEC	NEC	0.0299	1.82	1.82	14.9	8.19
chr1	108121302	108121302	*	0.0249819	0.604915	16.4703	16.4703	85.5581	69.0878	NM_213651	SLC25A24	71508	-	0	0	0	0	0	0	0	IM_control	hyper_NEC	NEC	0.0299	1.82	1.82	14.9	8.19
chr1	108121320	108121320	*	0.012201	0.449557	17.2216	17.2216	85.564	68.3424	NM_213651	SLC25A24	71490	-	0	0	0	0	0	0	0	IM_control	hyper_NEC	NEC	0.0299	1.82	1.82	14.9	8.19
chr1	108121353	108121353	*	0.0194775	0.546365	18.8734	18.8734	85.7384	66.865	NM_213651	SLC25A24	71457	-	0	0	0	0	0	0	0	IM_control	hyper_NEC	NEC	0.0299	1.82	1.82	14.9	8.19
chr1	108121366	108121366	*	0.00479761	0.310947	19.7071	19.7071	86.084	66.3769	NM_213651	SLC25A24	71444	-	0	0	0	0	0	0	0	IM_control	hyper_NEC	NEC	0.0299	1.82	1.82	14.9	8.19
chr1	108199263	108199263	*	0.0221149	0.575631	10.593	10.593	20.7095	10.1165	NM_013386	SLC25A24	1096	-	0	0	1	1	0	1	0	hypo_control	IM_NEC	NEC	0.0299	1.82	1.82	14.9	8.19
chr1	108202777	108202777	*	9.91612e-05	0.0837231	16.9556	16.9556	85.3553	68.3997	NM_013386	SLC25A24	-2420	-	0	0	0	0	0	0	0	IM_control	hyper_NEC	NEC	0.0299	1.82	1.82	14.9	8.19
chr1	108202799	108202799	*	9.82342e-05	0.0836322	17.0966	17.0966	85.3521	68.2555	NM_013386	SLC25A24	-2442	-	0	0	0	0	0	0	0	IM_control	hyper_NEC	NEC	0.0299	1.82	1.82	14.9	8.19
chr1	108742428	108742428	*	0.017743	0.525872	10.8213	10.8213	77.2498	66.4285	NM_007269	STXBP3	-4207	+	0	1	0	1	0	0	0	IM_control	IM_NEC	NEC	0.0196	1.46	1.46	5	3.43
chr1	108742429	108742429	*	0.015199	0.492723	10.8059	10.8059	77.2769	66.471	NM_007269	STXBP3	-4206	+	0	1	0	1	0	0	0	IM_control	IM_NEC	NEC	0.0196	1.46	1.46	5	3.43
chr1	109162533	109162533	*	0.0221481	0.575957	-12.3571	12.3571	11.817	24.1741	NM_001284353	KIAA1324	-24016	+	0	0	1	1	0	0	0	IM_control	hypo_NEC	control	0.008	6.83	6.83	17.55	2.57
chr1	109162548	109162548	*	0.0131198	0.463421	-12.6596	12.6596	12.0232	24.6828	NM_001284353	KIAA1324	-24001	+	0	0	1	1	0	0	0	IM_control	hypo_NEC	control	0.008	6.83	6.83	17.55	2.57
chr1	109162549	109162549	*	0.0401554	0.735219	-12.679	12.679	12.0365	24.7155	NM_001284353	KIAA1324	-24000	+	0	0	1	1	0	0	0	IM_control	hypo_NEC	control	0.008	6.83	6.83	17.55	2.57
chr1	109564311	109564311	*	0.0188764	0.539473	13.9696	13.9696	65.5388	51.5693	NM_006496	GNAI3	15749	+	0	0	1	1	0	0	0	IM_control	IM_NEC	NEC	0.0044	-1.74	1.74	17.16	29.92
chr1	109564341	109564341	*	0.00312777	0.264984	14.1215	14.1215	64.8135	50.692	NM_006496	GNAI3	15779	+	0	0	1	1	0	0	0	IM_control	IM_NEC	NEC	0.0044	-1.74	1.74	17.16	29.92
chr1	109570547	109570547	*	0.0143101	0.480887	-19.2605	19.2605	41.148	60.4085	NM_006496	GNAI3	21985	+	0	0	1	1	0	0	0	IM_control	IM_NEC	control	0.0044	-1.74	1.74	17.16	29.92
chr1	109570637	109570637	*	0.0467237	0.781321	-13.5303	13.5303	34.0338	47.564	NM_006496	GNAI3	22075	+	0	0	1	1	0	0	0	IM_control	IM_NEC	control	0.0044	-1.74	1.74	17.16	29.92
chr1	109618611	109618611	*	0.0204138	0.557289	13.9897	13.9897	88.8528	74.8631	NM_139156	AMPD2	-1202	+	1	0	0	0	0	1	0	IM_control	hyper_NEC	NEC	0.0197	-2.08	2.08	4.66	9.69
chr1	109618664	109618664	*	0.00252569	0.245498	14.2448	14.2448	89.2479	75.0031	NM_139156	AMPD2	-1149	+	1	0	0	0	0	1	0	IM_control	hyper_NEC	NEC	0.0197	-2.08	2.08	4.66	9.69
chr1	109623950	109623950	*	0.00404408	0.291372	-10.1032	10.1032	40.4097	50.5129	NM_001257361	AMPD2	-38	+	1	0	1	1	0	0	0	IM_control	IM_NEC	control	0.0197	-2.08	2.08	4.66	9.69
chr1	109661605	109661605	*	0.00239193	0.241141	-13.6051	13.6051	56.7152	70.3203	NR_024538	GSTM4	5531	+	0	1	1	2	0	0	0	IM_control	IM_NEC	control	0.0386	2.77	2.77	6.87	2.48
chr1	109763840	109763840	*	0.000379627	0.130939	20.2181	20.2181	89.5838	69.3657	NM_133181	EPS8L3	183	-	1	1	0	1	0	0	0	IM_control	hyper_NEC	NEC	0.0033	5.84	5.84	10.7	1.83
chr1	109763885	109763885	*	0.000863075	0.170163	17.0867	17.0867	88.3951	71.3084	NM_133181	EPS8L3	138	-	1	1	0	1	0	0	0	IM_control	hyper_NEC	NEC	0.0033	5.84	5.84	10.7	1.83
chr1	109763970	109763970	*	0.0109588	0.430858	10.804	10.804	84.0096	73.2056	NM_133181	EPS8L3	53	-	1	1	0	1	0	0	0	IM_control	hyper_NEC	NEC	0.0033	5.84	5.84	10.7	1.83
chr1	109767035	109767035	*	0.00870592	0.3935	-20.9825	20.9825	47.3452	68.3276	NM_139053	EPS8L3	-3014	-	0	0	0	0	0	0	0	IM_control	IM_NEC	control	0.0033	5.84	5.84	10.7	1.83
chr1	109767140	109767140	*	0.0362703	0.704836	-17.6486	17.6486	46.4188	64.0675	NM_139053	EPS8L3	-3119	-	0	0	0	0	0	0	0	IM_control	IM_NEC	control	0.0033	5.84	5.84	10.7	1.83
chr1	109767202	109767202	*	0.0112653	0.435685	-18.0609	18.0609	46.812	64.8729	NM_139053	EPS8L3	-3181	-	0	0	0	0	0	0	0	IM_control	IM_NEC	control	0.0033	5.84	5.84	10.7	1.83
chr1	109877422	109877422	*	0.0484869	0.794034	14.7765	14.7765	39.7779	25.0015	NM_172211	CSF1	-33189	+	0	0	0	0	0	0	0	IM_control	IM_NEC	NEC	0.0008	-5.94	5.94	7.28	43.23
chr1	109877423	109877423	*	0.0410784	0.741867	14.7691	14.7691	39.7711	25.0021	NM_172211	CSF1	-33188	+	0	0	0	0	0	0	0	IM_control	IM_NEC	NEC	0.0008	-5.94	5.94	7.28	43.23
chr1	109883468	109883468	*	0.0110276	0.431799	-10.9518	10.9518	57.2901	68.2419	NM_172211	CSF1	-27143	+	0	0	0	0	0	0	0	IM_control	IM_NEC	control	0.0008	-5.94	5.94	7.28	43.23
chr1	109883469	109883469	*	0.00051294	0.143572	-10.9585	10.9585	57.2701	68.2285	NM_172211	CSF1	-27142	+	0	0	0	0	0	0	0	IM_control	IM_NEC	control	0.0008	-5.94	5.94	7.28	43.23
chr1	109934119	109934119	*	0.0431768	0.756864	-14.6738	14.6738	36.86	51.5338	NM_172210	CSF1	23510	+	0	0	0	0	0	0	0	IM_control	IM_NEC	control	0.0008	-5.94	5.94	7.28	43.23
chr1	110221970	110221970	*	0.0354791	0.698524	-12.5399	12.5399	67.6728	80.2127	NM_001039574	KCNC4	11258	+	0	0	1	1	0	1	0	hyper_control	IM_NEC	control	0.0008	2.82	2.82	16.97	6.02
chr1	110221973	110221973	*	0.0124786	0.453923	-12.5881	12.5881	67.5857	80.1738	NM_001039574	KCNC4	11261	+	0	0	1	1	0	1	0	hyper_control	IM_NEC	control	0.0008	2.82	2.82	16.97	6.02
chr1	110221984	110221984	*	0.0239423	0.594349	-12.848	12.848	67.35	80.198	NM_001039574	KCNC4	11272	+	0	0	1	1	0	1	0	hyper_control	IM_NEC	control	0.0008	2.82	2.82	16.97	6.02
chr1	110222009	110222009	*	0.00484934	0.312447	-13.1286	13.1286	66.5855	79.7141	NM_001039574	KCNC4	11297	+	0	0	1	1	0	1	0	IM_control	IM_NEC	control	0.0008	2.82	2.82	16.97	6.02
chr1	110222027	110222027	*	0.00404753	0.291475	-13.3229	13.3229	66.0233	79.3462	NM_001039574	KCNC4	11315	+	0	0	1	1	0	1	0	IM_control	IM_NEC	control	0.0008	2.82	2.82	16.97	6.02
chr1	110222059	110222059	*	0.00183204	0.220079	-13.8354	13.8354	65.1079	78.9433	NM_001039574	KCNC4	11347	+	0	0	1	1	0	1	0	IM_control	IM_NEC	control	0.0008	2.82	2.82	16.97	6.02
chr1	111200342	111200342	*	0.00778173	0.375865	-19.8993	19.8993	57.0987	76.998	NM_024901	DENND2D	362	-	1	0	1	1	0	0	0	IM_control	IM_NEC	control	0.044	2.33	2.33	13.1	5.62
chr1	111200398	111200398	*	0.00661394	0.352893	-18.1753	18.1753	59.8198	77.9951	NM_024901	DENND2D	306	-	1	1	1	2	0	0	0	IM_control	IM_NEC	control	0.044	2.33	2.33	13.1	5.62
chr1	111200399	111200399	*	0.0108743	0.429355	-18.1334	18.1334	59.8832	78.0166	NM_024901	DENND2D	305	-	1	1	1	2	0	0	0	IM_control	IM_NEC	control	0.044	2.33	2.33	13.1	5.62
chr1	111200413	111200413	*	0.0111249	0.43325	-17.3867	17.3867	60.7704	78.1571	NM_024901	DENND2D	291	-	1	1	1	2	0	0	0	IM_control	IM_NEC	control	0.044	2.33	2.33	13.1	5.62
chr1	111200414	111200414	*	0.0173584	0.52137	-17.3373	17.3373	60.8406	78.1778	NM_024901	DENND2D	290	-	1	1	1	2	0	0	0	IM_control	IM_NEC	control	0.044	2.33	2.33	13.1	5.62
chr1	111200416	111200416	*	0.00729914	0.366372	-17.2369	17.2369	60.9821	78.219	NM_024901	DENND2D	288	-	1	1	1	2	0	0	0	IM_control	IM_NEC	control	0.044	2.33	2.33	13.1	5.62
chr1	111200417	111200417	*	0.0138492	0.474182	-17.1861	17.1861	61.0534	78.2395	NM_024901	DENND2D	287	-	1	1	1	2	0	0	0	IM_control	IM_NEC	control	0.044	2.33	2.33	13.1	5.62
chr1	111200437	111200437	*	0.0452261	0.770612	-16.6955	16.6955	62.8361	79.5316	NM_024901	DENND2D	267	-	1	1	1	2	0	0	0	IM_control	IM_NEC	control	0.044	2.33	2.33	13.1	5.62
chr1	111200580	111200580	*	0.0186751	0.537052	-12.1537	12.1537	66.691	78.8447	NM_024901	DENND2D	124	-	1	1	1	2	0	0	0	IM_control	IM_NEC	control	0.044	2.33	2.33	13.1	5.62
chr1	111200581	111200581	*	0.010037	0.415641	-12.1596	12.1596	66.6094	78.769	NM_024901	DENND2D	123	-	1	1	1	2	0	0	0	IM_control	IM_NEC	control	0.044	2.33	2.33	13.1	5.62
chr1	111200649	111200649	*	0.0274215	0.628329	-10.6002	10.6002	60.0719	70.6721	NM_024901	DENND2D	55	-	1	1	1	2	0	0	0	IM_control	IM_NEC	control	0.044	2.33	2.33	13.1	5.62
chr1	111448213	111448213	*	0.0014453	0.202715	18.2416	18.2416	56.4798	38.2382	NM_001688	ATP5PB	-908	+	1	0	1	1	0	1	0	IM_control	IM_NEC	NEC	0.0434	1.52	1.52	7.64	5.02
chr1	111448262	111448262	*	0.00132304	0.196254	16.7272	16.7272	52.7866	36.0593	NM_001688	ATP5PB	-859	+	1	0	1	1	0	1	0	IM_control	IM_NEC	NEC	0.0434	1.52	1.52	7.64	5.02
chr1	111619243	111619243	*	0.0096171	0.408959	10.8791	10.8791	68.8522	57.9731	NM_002884	RAP1A	-540	+	1	0	0	0	0	1	0	IM_control	IM_NEC	NEC	0.0162	-1.65	1.65	11.34	18.71
chr1	111734870	111734870	*	0.00369336	0.281941	-11.3437	11.3437	67.53	78.8738	NM_019099	INKA2	4555	-	0	0	1	1	0	0	0	IM_control	IM_NEC	control	0.0412	-1.56	1.56	6.24	9.73
chr1	111737662	111737662	*	0.0027751	0.253554	-10.4192	10.4192	31.9335	42.3527	NM_019099	INKA2	1763	-	0	0	1	1	0	1	0	IM_control	IM_NEC	control	0.0412	-1.56	1.56	6.24	9.73
chr1	112675792	112675792	*	0.0160646	0.504352	14.8052	14.8052	30.6414	15.8362	NM_001321324	MOV10	1123	+	0	0	1	1	0	1	0	hypo_control	IM_NEC	NEC	0.0214	1.67	1.67	9.38	5.6
chr1	112675817	112675817	*	0.000565911	0.148199	15.051	15.051	31.4691	16.4181	NM_001321324	MOV10	1148	+	0	0	1	1	0	1	0	hypo_control	IM_NEC	NEC	0.0214	1.67	1.67	9.38	5.6
chr1	112675818	112675818	*	0.00210598	0.230584	15.0597	15.0597	31.5006	16.441	NM_001321324	MOV10	1149	+	0	0	1	1	0	1	0	hypo_control	IM_NEC	NEC	0.0214	1.67	1.67	9.38	5.6
chr1	112675852	112675852	*	0.00953762	0.407574	15.2851	15.2851	32.6512	17.3661	NM_001321324	MOV10	1183	+	0	0	1	1	0	1	0	hypo_control	IM_NEC	NEC	0.0214	1.67	1.67	9.38	5.6
chr1	112675853	112675853	*	0.022653	0.581106	15.293	15.293	32.6844	17.3914	NM_001321324	MOV10	1184	+	0	0	1	1	0	1	0	hypo_control	IM_NEC	NEC	0.0214	1.67	1.67	9.38	5.6
chr1	112686622	112686622	*	0.00296807	0.260098	10.2509	10.2509	78.3029	68.052	NM_001321324	MOV10	11953	+	0	0	1	1	0	0	0	IM_control	IM_NEC	NEC	0.0214	1.67	1.67	9.38	5.6
chr1	112904838	112904838	*	0.000833319	0.168442	13.7793	13.7793	79.3864	65.6071	NR_002796	AKR7A2P1	-18512	+	0	0	0	0	0	0	0	IM_control	IM_NEC	NEC	0.0473	2.33	2.33	5.3	2.28
chr1	113392261	113392261	*	0.0236251	0.591374	17.1528	17.1528	48.8222	31.6694	NM_001142782	MAGI3	1410	+	0	0	1	1	0	1	0	IM_control	IM_NEC	NEC	0.0027	3.15	3.15	27	8.58
chr1	113392349	113392349	*	0.000238818	0.111904	21.0813	21.0813	56.5558	35.4745	NM_001142782	MAGI3	1498	+	0	0	1	1	0	1	0	IM_control	IM_NEC	NEC	0.0027	3.15	3.15	27	8.58
chr1	113392350	113392350	*	0.000302071	0.120653	21.124	21.124	56.6436	35.5196	NM_001142782	MAGI3	1499	+	0	0	1	1	0	1	0	IM_control	IM_NEC	NEC	0.0027	3.15	3.15	27	8.58
chr1	113392485	113392485	*	0.0268212	0.622981	23.0854	23.0854	64.717	41.6316	NM_001142782	MAGI3	1634	+	0	0	1	1	0	1	0	IM_control	IM_NEC	NEC	0.0027	3.15	3.15	27	8.58
chr1	115069084	115069084	*	0.00401108	0.290311	13.7907	13.7907	78.7176	64.9269	NM_001308316	TSPAN2	20417	-	0	0	1	1	0	0	0	IM_control	IM_NEC	NEC	0.0388	-2.27	2.27	2.88	6.54
chr1	115069085	115069085	*	0.011895	0.44475	13.7966	13.7966	78.8002	65.0036	NM_001308316	TSPAN2	20416	-	0	0	1	1	0	0	0	IM_control	IM_NEC	NEC	0.0388	-2.27	2.27	2.88	6.54
chr1	115069143	115069143	*	0.0175482	0.5236	13.9661	13.9661	83.3193	69.3532	NM_001308316	TSPAN2	20358	-	0	0	1	1	0	0	0	IM_control	hyper_NEC	NEC	0.0388	-2.27	2.27	2.88	6.54
chr1	115069150	115069150	*	0.0451798	0.770308	13.9564	13.9564	83.8437	69.8873	NM_001308316	TSPAN2	20351	-	0	0	1	1	0	0	0	IM_control	hyper_NEC	NEC	0.0388	-2.27	2.27	2.88	6.54
chr1	115092060	115092060	*	0.0136048	0.470791	-24.0403	24.0403	52.7119	76.7521	NM_001308315	TSPAN2	-2561	-	0	0	0	0	0	0	0	IM_control	IM_NEC	control	0.0388	-2.27	2.27	2.88	6.54
chr1	115198947	115198947	*	0.0481569	0.791509	12.0947	12.0947	48.482	36.3873	NM_001308315	TSPAN2	-109448	-	0	0	0	0	0	0	0	IM_control	IM_NEC	NEC	0.0388	-2.27	2.27	2.88	6.54
chr1	115199032	115199032	*	0.0047489	0.309634	13.0347	13.0347	48.2897	35.255	NM_001308315	TSPAN2	-109533	-	0	0	0	0	0	0	0	IM_control	IM_NEC	NEC	0.0388	-2.27	2.27	2.88	6.54
chr1	116312290	116312290	*	0.00980684	0.411528	13.9651	13.9651	78.4055	64.4404	NM_000701	ATP1A1	-60883	+	0	0	0	0	0	0	0	IM_control	IM_NEC	NEC	0.0015	3.3	3.3	52.49	15.92
chr1	116346205	116346205	*	0.0378898	0.717775	-11.1564	11.1564	20.9502	32.1066	NM_000701	ATP1A1	-26968	+	0	0	0	0	0	0	0	IM_control	IM_NEC	control	0.0015	3.3	3.3	52.49	15.92
chr1	116374936	116374936	*	0.00698935	0.360476	24.6203	24.6203	72.565	47.9448	NM_001160233	ATP1A1	1071	+	0	0	1	1	0	1	0	IM_control	IM_NEC	NEC	0.0015	3.3	3.3	52.49	15.92
chr1	116374941	116374941	*	0.00108778	0.18431	24.6374	24.6374	72.5751	47.9377	NM_001160233	ATP1A1	1076	+	0	0	1	1	0	1	0	IM_control	IM_NEC	NEC	0.0015	3.3	3.3	52.49	15.92
chr1	116374960	116374960	*	0.0144891	0.483127	24.9424	24.9424	72.8897	47.9473	NM_001160233	ATP1A1	1095	+	0	0	1	1	0	1	0	IM_control	IM_NEC	NEC	0.0015	3.3	3.3	52.49	15.92
chr1	116374997	116374997	*	0.000574167	0.14904	25.3432	25.3432	72.9233	47.5801	NM_001160233	ATP1A1	1132	+	0	0	1	1	0	1	0	IM_control	IM_NEC	NEC	0.0015	3.3	3.3	52.49	15.92
chr1	116374998	116374998	*	0.0117133	0.442007	25.3556	25.3556	72.9181	47.5625	NM_001160233	ATP1A1	1133	+	0	0	1	1	0	1	0	IM_control	IM_NEC	NEC	0.0015	3.3	3.3	52.49	15.92
chr1	116375062	116375062	*	0.0110154	0.43159	26.5695	26.5695	72.2136	45.6441	NM_001160233	ATP1A1	1197	+	0	0	1	1	0	1	0	IM_control	IM_NEC	NEC	0.0015	3.3	3.3	52.49	15.92
chr1	116375063	116375063	*	2.28107e-05	0.0527142	26.5977	26.5977	72.1952	45.5975	NM_001160233	ATP1A1	1198	+	0	0	1	1	0	1	0	IM_control	IM_NEC	NEC	0.0015	3.3	3.3	52.49	15.92
chr1	119662173	119662173	*	0.0174009	0.521951	17.853	17.853	71.8375	53.9845	NM_001080470	ZNF697	-14407	-	0	0	0	0	0	0	0	IM_control	IM_NEC	NEC	0.0021	-2.98	2.98	4.62	13.78
chr1	119662257	119662257	*	0.000981701	0.178022	17.241	17.241	72.7853	55.5443	NM_001080470	ZNF697	-14491	-	0	0	0	0	0	0	0	IM_control	IM_NEC	NEC	0.0021	-2.98	2.98	4.62	13.78
chr1	119742164	119742164	*	0.0220081	0.574524	10.4683	10.4683	78.9374	68.4691	NM_005518	HMGCS2	26769	-	0	0	1	1	0	0	0	IM_control	IM_NEC	NEC	0.0103	5.6	5.6	26.14	4.67
chr1	119742188	119742188	*	0.0130585	0.462653	10.6315	10.6315	78.1962	67.5647	NM_005518	HMGCS2	26745	-	0	0	1	1	0	0	0	IM_control	IM_NEC	NEC	0.0103	5.6	5.6	26.14	4.67
chr1	119742246	119742246	*	0.018812	0.538783	10.7616	10.7616	76.3511	65.5895	NM_005518	HMGCS2	26687	-	0	0	1	1	0	0	0	IM_control	IM_NEC	NEC	0.0103	5.6	5.6	26.14	4.67
chr1	119742310	119742310	*	0.0410964	0.742046	10.639	10.639	74.9658	64.3268	NM_005518	HMGCS2	26623	-	0	0	1	1	0	0	0	IM_control	IM_NEC	NEC	0.0103	5.6	5.6	26.14	4.67
chr1	119747361	119747361	*	0.0436163	0.759764	10.9103	10.9103	76.1756	65.2653	NM_005518	HMGCS2	21572	-	0	0	0	0	0	0	0	IM_control	IM_NEC	NEC	0.0103	5.6	5.6	26.14	4.67
chr1	119768795	119768795	*	0.0379031	0.717846	12.3164	12.3164	83.6287	71.3123	NM_005518	HMGCS2	138	-	1	1	0	1	0	0	0	IM_control	hyper_NEC	NEC	0.0103	5.6	5.6	26.14	4.67
chr1	119768817	119768817	*	0.0165387	0.510787	12.5282	12.5282	82.958	70.4297	NM_005518	HMGCS2	116	-	1	1	0	1	0	0	0	IM_control	hyper_NEC	NEC	0.0103	5.6	5.6	26.14	4.67
chr1	119768837	119768837	*	0.00197028	0.225202	12.7812	12.7812	81.7557	68.9745	NM_005518	HMGCS2	96	-	1	1	0	1	0	0	0	IM_control	hyper_NEC	NEC	0.0103	5.6	5.6	26.14	4.67
chr1	119768838	119768838	*	0.0136946	0.472162	12.7974	12.7974	81.6809	68.8835	NM_005518	HMGCS2	95	-	1	1	0	1	0	0	0	IM_control	hyper_NEC	NEC	0.0103	5.6	5.6	26.14	4.67
chr1	119768965	119768965	*	0.00269634	0.251051	15.9955	15.9955	63.5025	47.507	NM_001166107	HMGCS2	-34	-	1	0	0	0	0	0	0	IM_control	IM_NEC	NEC	0.0103	5.6	5.6	26.14	4.67
chr1	119768978	119768978	*	0.00871473	0.393686	16.1355	16.1355	62.1479	46.0124	NM_001166107	HMGCS2	-47	-	1	0	0	0	0	0	0	IM_control	IM_NEC	NEC	0.0103	5.6	5.6	26.14	4.67
chr1	119769027	119769027	*	0.00621259	0.344862	16.6956	16.6956	59.4041	42.7084	NM_001166107	HMGCS2	-96	-	1	0	0	0	0	0	0	IM_control	IM_NEC	NEC	0.0103	5.6	5.6	26.14	4.67
chr1	119769031	119769031	*	0.00047896	0.140396	16.7409	16.7409	59.289	42.5482	NM_001166107	HMGCS2	-100	-	1	0	0	0	0	0	0	IM_control	IM_NEC	NEC	0.0103	5.6	5.6	26.14	4.67
chr1	119773530	119773530	*	0.0104021	0.421506	11.2609	11.2609	82.8885	71.6276	NM_001166107	HMGCS2	-4599	-	0	0	0	0	0	0	0	IM_control	hyper_NEC	NEC	0.0103	5.6	5.6	26.14	4.67
chr1	119773589	119773589	*	0.0471333	0.784361	12.2662	12.2662	81.4695	69.2033	NM_001166107	HMGCS2	-4658	-	0	0	0	0	0	0	0	IM_control	hyper_NEC	NEC	0.0103	5.6	5.6	26.14	4.67
chr1	119773590	119773590	*	0.0268849	0.623608	12.2813	12.2813	81.4507	69.1693	NM_001166107	HMGCS2	-4659	-	0	0	0	0	0	0	0	IM_control	hyper_NEC	NEC	0.0103	5.6	5.6	26.14	4.67
chr1	119811537	119811537	*	0.0118011	0.443513	13.6983	13.6983	81.9466	68.2483	NM_032044	REG4	44	-	1	1	0	1	0	0	0	IM_control	hyper_NEC	NEC	0.0098	6.01	6.01	9.14	1.52
chr1	119811612	119811612	*	0.0170288	0.516974	13.5539	13.5539	81.789	68.2351	NM_001159353	REG4	-33	-	1	0	0	0	0	0	0	IM_control	hyper_NEC	NEC	0.0098	6.01	6.01	9.14	1.52
chr1	119811613	119811613	*	0.00118431	0.189391	13.5575	13.5575	81.7721	68.2146	NM_001159353	REG4	-34	-	1	0	0	0	0	0	0	IM_control	hyper_NEC	NEC	0.0098	6.01	6.01	9.14	1.52
chr1	119811628	119811628	*	0.000280477	0.117761	13.6273	13.6273	81.4895	67.8622	NM_001159353	REG4	-49	-	1	0	0	0	0	0	0	IM_control	hyper_NEC	NEC	0.0098	6.01	6.01	9.14	1.52
chr1	119811699	119811699	*	0.0410368	0.741581	14.0563	14.0563	79.2858	65.2295	NM_001159353	REG4	-120	-	1	0	0	0	0	0	0	IM_control	IM_NEC	NEC	0.0098	6.01	6.01	9.14	1.52
chr1	119811700	119811700	*	0.00312684	0.264984	14.0494	14.0494	79.2499	65.2005	NM_001159353	REG4	-121	-	1	0	0	0	0	0	0	IM_control	IM_NEC	NEC	0.0098	6.01	6.01	9.14	1.52
chr1	120355033	120355033	*	0.0141382	0.478507	-11.722	11.722	13.1733	24.8952	NR_102405	NBPF8	-59994	+	0	0	0	0	0	1	0	IM_control	hypo_NEC	control	0.0046	-2.29	2.29	2.46	5.62
chr1	147773330	147773330	*	0.000102604	0.084545	-10.4983	10.4983	10.3854	20.8837	NM_005266	GJA5	33	-	1	1	0	1	0	0	0	IM_control	hypo_NEC	control	0.0363	-6.26	6.26	1.08	6.79
chr1	149936192	149936192	*	0.00337008	0.272442	20.9506	20.9506	44.3159	23.3653	NM_181873	MTMR11	182	-	1	1	0	1	0	0	0	IM_control	IM_NEC	NEC	0.0037	3.91	3.91	39.53	10.12
chr1	149936206	149936206	*	0.00254598	0.246046	20.5826	20.5826	43.1898	22.6073	NM_181873	MTMR11	168	-	1	1	0	1	0	0	0	IM_control	IM_NEC	NEC	0.0037	3.91	3.91	39.53	10.12
chr1	149936555	149936555	*	0.0194233	0.545889	13.8135	13.8135	31.9679	18.1544	NM_181873	MTMR11	-183	-	1	0	1	1	0	0	0	hypo_control	IM_NEC	NEC	0.0037	3.91	3.91	39.53	10.12
chr1	150144927	150144927	*	0.00682211	0.357089	-12.3681	12.3681	57.1158	69.4839	NM_001304722	PLEKHO1	-4507	+	0	1	0	1	0	0	0	IM_control	IM_NEC	control	0.0092	-2.24	2.24	8.74	19.56
chr1	150144933	150144933	*	0.00654158	0.351567	-12.2141	12.2141	57.482	69.696	NM_001304722	PLEKHO1	-4501	+	0	1	0	1	0	0	0	IM_control	IM_NEC	control	0.0092	-2.24	2.24	8.74	19.56
chr1	150147074	150147074	*	0.0318924	0.668466	-16.5226	16.5226	53.857	70.3795	NM_001304722	PLEKHO1	-2360	+	0	0	0	0	0	0	0	IM_control	IM_NEC	control	0.0092	-2.24	2.24	8.74	19.56
chr1	150147089	150147089	*	0.00368322	0.281656	-16.3982	16.3982	53.9646	70.3628	NM_001304722	PLEKHO1	-2345	+	0	0	0	0	0	0	0	IM_control	IM_NEC	control	0.0092	-2.24	2.24	8.74	19.56
chr1	150151421	150151421	*	0.00690658	0.358737	-15.3209	15.3209	12.5635	27.8844	NM_001304723	PLEKHO1	837	+	0	0	1	1	0	1	0	IM_control	hypo_NEC	control	0.0092	-2.24	2.24	8.74	19.56
chr1	150151508	150151508	*	0.029453	0.64722	-15.2543	15.2543	11.5541	26.8084	NM_001304723	PLEKHO1	924	+	0	0	1	1	0	1	0	IM_control	hypo_NEC	control	0.0092	-2.24	2.24	8.74	19.56
chr1	150151514	150151514	*	0.0387518	0.72425	-15.1763	15.1763	11.3892	26.5655	NM_001304723	PLEKHO1	930	+	0	0	1	1	0	1	0	IM_control	hypo_NEC	control	0.0092	-2.24	2.24	8.74	19.56
chr1	150151535	150151535	*	0.00230649	0.237652	-14.9014	14.9014	11.5006	26.402	NM_001304723	PLEKHO1	951	+	0	0	1	1	0	1	0	IM_control	hypo_NEC	control	0.0092	-2.24	2.24	8.74	19.56
chr1	150151542	150151542	*	0.00672798	0.355185	-14.8684	14.8684	11.1364	26.0048	NM_001304723	PLEKHO1	958	+	0	0	1	1	0	1	0	IM_control	hypo_NEC	control	0.0092	-2.24	2.24	8.74	19.56
chr1	150151545	150151545	*	0.00122645	0.191415	-14.8358	14.8358	11.0899	25.9258	NM_001304723	PLEKHO1	961	+	0	0	1	1	0	1	0	IM_control	hypo_NEC	control	0.0092	-2.24	2.24	8.74	19.56
chr1	150151564	150151564	*	0.0192401	0.543764	-14.6365	14.6365	10.6941	25.3306	NM_001304723	PLEKHO1	980	+	0	0	1	1	0	1	0	IM_control	hypo_NEC	control	0.0092	-2.24	2.24	8.74	19.56
chr1	150698048	150698048	*	0.0315656	0.665466	10.344	10.344	66.5066	56.1626	NM_018178	GOLPH3L	-853	-	1	0	0	0	0	0	0	IM_control	IM_NEC	NEC	0.0004	2.86	2.86	14.57	5.09
chr1	150999403	150999403	*	0.0343986	0.689584	-26.5527	26.5527	46.0231	72.5758	NM_001163260	MINDY1	7395	-	0	1	0	1	0	0	0	IM_control	IM_NEC	control	0.0125	1.97	1.97	6	3.04
chr1	150999413	150999413	*	0.00287562	0.256722	-26.5427	26.5427	45.8116	72.3542	NM_001163260	MINDY1	7385	-	0	1	0	1	0	0	0	IM_control	IM_NEC	control	0.0125	1.97	1.97	6	3.04
chr1	150999458	150999458	*	0.0371748	0.711898	-26.4464	26.4464	44.6204	71.0669	NM_001163260	MINDY1	7340	-	0	1	0	1	0	0	0	IM_control	IM_NEC	control	0.0125	1.97	1.97	6	3.04
chr1	150999459	150999459	*	0.0148428	0.487941	-26.4481	26.4481	44.5901	71.0383	NM_001163260	MINDY1	7339	-	0	1	0	1	0	0	0	IM_control	IM_NEC	control	0.0125	1.97	1.97	6	3.04
chr1	151005909	151005909	*	0.00521433	0.321419	18.4887	18.4887	35.9158	17.4271	NM_001163260	MINDY1	889	-	0	0	1	1	0	0	0	hypo_control	IM_NEC	NEC	0.0125	1.97	1.97	6	3.04
chr1	151005927	151005927	*	0.00344771	0.274673	18.9015	18.9015	36.3643	17.4628	NM_001163260	MINDY1	871	-	0	0	1	1	0	0	0	hypo_control	IM_NEC	NEC	0.0125	1.97	1.97	6	3.04
chr1	151005928	151005928	*	0.0213033	0.566994	18.9232	18.9232	36.3875	17.4644	NM_001163260	MINDY1	870	-	0	0	1	1	0	0	0	hypo_control	IM_NEC	NEC	0.0125	1.97	1.97	6	3.04
chr1	151056852	151056852	*	0.00203702	0.227752	13.5642	13.5642	49.0976	35.5335	NM_020239	CDC42SE1	2798	-	0	0	1	1	0	0	0	IM_control	IM_NEC	NEC	0.0243	-2.16	2.16	22.74	49.13
chr1	151058364	151058364	*	0.000356509	0.127768	-13.3613	13.3613	12.138	25.4993	NM_020239	CDC42SE1	1286	-	1	0	1	1	0	1	0	IM_control	hypo_NEC	control	0.0243	-2.16	2.16	22.74	49.13
chr1	151058418	151058418	*	0.000318658	0.122817	-10.8163	10.8163	11.035	21.8513	NM_020239	CDC42SE1	1232	-	1	0	1	1	0	1	0	IM_control	hypo_NEC	control	0.0243	-2.16	2.16	22.74	49.13
chr1	151372331	151372331	*	0.00195338	0.224543	26.6263	26.6263	64.2759	37.6496	NM_001258289	SELENBP1	404	-	1	0	1	1	0	0	0	IM_control	IM_NEC	NEC	0	20.13	20.13	54.22	2.69
chr1	151372772	151372772	*	0.0360246	0.703044	14.6427	14.6427	36.9023	22.2596	NM_003944	SELENBP1	-39	-	1	0	0	0	0	0	0	IM_control	IM_NEC	NEC	0	20.13	20.13	54.22	2.69
chr1	151372863	151372863	*	0.00875897	0.394521	22.7585	22.7585	43.6086	20.8501	NM_003944	SELENBP1	-130	-	1	0	0	0	0	0	0	IM_control	IM_NEC	NEC	0	20.13	20.13	54.22	2.69
chr1	151373924	151373924	*	0.0285731	0.639044	15.452	15.452	80.7522	65.3001	NM_003944	SELENBP1	-1191	-	1	0	0	0	0	0	0	IM_control	hyper_NEC	NEC	0	20.13	20.13	54.22	2.69
chr1	151373953	151373953	*	0.0264794	0.619729	15.2196	15.2196	80.2155	64.996	NM_003944	SELENBP1	-1220	-	1	0	0	0	0	0	0	IM_control	hyper_NEC	NEC	0	20.13	20.13	54.22	2.69
chr1	151514011	151514011	*	0.00376969	0.284201	13.4231	13.4231	87.1064	73.6833	NM_020770	CGN	2627	+	0	0	1	1	0	0	0	IM_control	hyper_NEC	NEC	0.0029	5.84	5.84	37.51	6.43
chr1	151514047	151514047	*	0.0045335	0.304284	13.964	13.964	87.1084	73.1444	NM_020770	CGN	2663	+	0	0	1	1	0	0	0	IM_control	hyper_NEC	NEC	0.0029	5.84	5.84	37.51	6.43
chr1	151514073	151514073	*	0.0249613	0.604767	14.319	14.319	87.0698	72.7507	NM_020770	CGN	2689	+	0	0	1	1	0	0	0	IM_control	hyper_NEC	NEC	0.0029	5.84	5.84	37.51	6.43
chr1	151514074	151514074	*	0.0248644	0.603832	14.3332	14.3332	87.0696	72.7364	NM_020770	CGN	2690	+	0	0	1	1	0	0	0	IM_control	hyper_NEC	NEC	0.0029	5.84	5.84	37.51	6.43
chr1	151514085	151514085	*	0.00354955	0.277664	14.4856	14.4856	87.0618	72.5762	NM_020770	CGN	2701	+	0	0	1	1	0	0	0	IM_control	hyper_NEC	NEC	0.0029	5.84	5.84	37.51	6.43
chr1	151953631	151953631	*	0.0214909	0.568984	15.0582	15.0582	70.6008	55.5426	NM_002966	S100A10	40608	-	0	0	0	0	0	0	0	IM_control	IM_NEC	NEC	0.0106	2.19	2.19	33.5	15.31
chr1	151953659	151953659	*	0.0299008	0.651151	15.2312	15.2312	71.2354	56.0041	NM_002966	S100A10	40580	-	0	0	0	0	0	0	0	IM_control	IM_NEC	NEC	0.0106	2.19	2.19	33.5	15.31
chr1	151953697	151953697	*	0.00429749	0.29808	15.2928	15.2928	72.533	57.2402	NM_002966	S100A10	40542	-	0	0	0	0	0	0	0	IM_control	IM_NEC	NEC	0.0106	2.19	2.19	33.5	15.31
chr1	151953808	151953808	*	0.0138945	0.474851	14.2031	14.2031	81.1806	66.9775	NM_002966	S100A10	40431	-	0	0	0	0	0	0	0	IM_control	hyper_NEC	NEC	0.0106	2.19	2.19	33.5	15.31
chr1	151990341	151990341	*	0.00848912	0.389277	15.0115	15.0115	69.3058	54.2943	NM_002966	S100A10	3898	-	0	0	1	1	0	0	0	IM_control	IM_NEC	NEC	0.0106	2.19	2.19	33.5	15.31
chr1	151995325	151995325	*	0.0140085	0.476624	10.2933	10.2933	72.5594	62.2661	NM_002966	S100A10	-1088	-	1	0	0	0	0	1	0	IM_control	IM_NEC	NEC	0.0106	2.19	2.19	33.5	15.31
chr1	151995516	151995516	*	0.00418533	0.2951	17.8902	17.8902	68.3193	50.429	NM_002966	S100A10	-1279	-	1	0	0	0	0	1	0	IM_control	IM_NEC	NEC	0.0106	2.19	2.19	33.5	15.31
chr1	152003091	152003091	*	0.0440837	0.762992	-11.0923	11.0923	62.482	73.5743	NM_002966	S100A10	-8854	-	0	0	0	0	0	0	0	IM_control	IM_NEC	control	0.0106	2.19	2.19	33.5	15.31
chr1	152035607	152035607	*	0.000208715	0.10727	15.2491	15.2491	34.299	19.0499	NM_005620	S100A11	1429	-	0	0	1	1	0	1	0	hypo_control	IM_NEC	NEC	0.0161	-5.76	5.76	6.97	40.09
chr1	152035656	152035656	*	8.40987e-06	0.0390826	16.2236	16.2236	36.8564	20.6328	NM_005620	S100A11	1380	-	0	0	1	1	0	1	0	IM_control	IM_NEC	NEC	0.0161	-5.76	5.76	6.97	40.09
chr1	152035667	152035667	*	2.161e-05	0.051583	16.4682	16.4682	37.4189	20.9507	NM_005620	S100A11	1369	-	0	0	1	1	0	1	0	IM_control	IM_NEC	NEC	0.0161	-5.76	5.76	6.97	40.09
chr1	152035689	152035689	*	0.000373741	0.130199	17.0058	17.0058	38.5539	21.5481	NM_005620	S100A11	1347	-	0	0	1	1	0	1	0	IM_control	IM_NEC	NEC	0.0161	-5.76	5.76	6.97	40.09
chr1	152035717	152035717	*	0.00818629	0.383632	17.8228	17.8228	40.0119	22.1892	NM_005620	S100A11	1319	-	0	0	1	1	0	1	0	IM_control	IM_NEC	NEC	0.0161	-5.76	5.76	6.97	40.09
chr1	152035766	152035766	*	0.000227195	0.109965	19.6396	19.6396	42.2718	22.6322	NM_005620	S100A11	1270	-	0	0	1	1	0	1	0	IM_control	IM_NEC	NEC	0.0161	-5.76	5.76	6.97	40.09
chr1	152035795	152035795	*	7.94322e-05	0.0783775	20.8728	20.8728	42.9308	22.0581	NM_005620	S100A11	1241	-	0	0	1	1	0	1	0	IM_control	IM_NEC	NEC	0.0161	-5.76	5.76	6.97	40.09
chr1	152038881	152038881	*	0.00246343	0.243397	-15.3712	15.3712	63.107	78.4782	NM_005620	S100A11	-1847	-	0	0	0	0	0	0	0	IM_control	IM_NEC	control	0.0161	-5.76	5.76	6.97	40.09
chr1	152047725	152047725	*	0.00021474	0.108158	13.3349	13.3349	18.7469	5.41196	NM_005620	S100A11	-10691	-	0	0	0	0	0	0	0	hypo_control	hypo_NEC	NEC	0.0161	-5.76	5.76	6.97	40.09
chr1	153357306	153357306	*	3.32647e-05	0.0585433	-27.2329	27.2329	49.139	76.3719	NM_002965	S100A9	-548	+	1	0	0	0	0	0	0	IM_control	IM_NEC	control	0.0003	-114.16	114.16	2.42	276.83
chr1	153357407	153357407	*	0.00487385	0.313166	-20.511	20.511	59.4992	80.0102	NM_002965	S100A9	-447	+	1	0	0	0	0	0	0	hyper_control	IM_NEC	control	0.0003	-114.16	114.16	2.42	276.83
chr1	153357592	153357592	*	0.0122676	0.450664	-11.848	11.848	39.1186	50.9666	NM_002965	S100A9	-262	+	1	0	0	0	0	0	0	IM_control	IM_NEC	control	0.0003	-114.16	114.16	2.42	276.83
chr1	153357596	153357596	*	0.0326448	0.674894	-11.4848	11.4848	39.0104	50.4952	NM_002965	S100A9	-258	+	1	0	0	0	0	0	0	IM_control	IM_NEC	control	0.0003	-114.16	114.16	2.42	276.83
chr1	153358283	153358283	*	0.00385653	0.286306	-19.3708	19.3708	59.2826	78.6534	NM_002965	S100A9	431	+	1	1	0	1	0	0	0	IM_control	IM_NEC	control	0.0003	-114.16	114.16	2.42	276.83
chr1	153358301	153358301	*	0.00527483	0.322839	-19.2289	19.2289	59.4098	78.6388	NM_002965	S100A9	449	+	1	1	0	1	0	0	0	IM_control	IM_NEC	control	0.0003	-114.16	114.16	2.42	276.83
chr1	153358312	153358312	*	0.00341717	0.273704	-19.206	19.206	59.6767	78.8827	NM_002965	S100A9	460	+	1	1	0	1	0	0	0	IM_control	IM_NEC	control	0.0003	-114.16	114.16	2.42	276.83
chr1	153360462	153360462	*	0.000243248	0.112656	-10.3376	10.3376	62.7595	73.0971	NM_002965	S100A9	2610	+	0	0	1	1	0	0	0	IM_control	IM_NEC	control	0.0003	-114.16	114.16	2.42	276.83
chr1	153360463	153360463	*	0.0490626	0.797949	-10.3106	10.3106	62.8185	73.129	NM_002965	S100A9	2611	+	0	0	1	1	0	0	0	IM_control	IM_NEC	control	0.0003	-114.16	114.16	2.42	276.83
chr1	153360868	153360868	*	0.00624618	0.345545	-21.5247	21.5247	63.6059	85.1306	NM_002965	S100A9	3016	+	0	1	0	1	0	0	0	hyper_control	IM_NEC	control	0.0003	-114.16	114.16	2.42	276.83
chr1	153360869	153360869	*	0.00574063	0.334269	-21.5446	21.5446	63.5868	85.1314	NM_002965	S100A9	3017	+	0	1	0	1	0	0	0	hyper_control	IM_NEC	control	0.0003	-114.16	114.16	2.42	276.83
chr1	153360874	153360874	*	0.00321805	0.267837	-21.6412	21.6412	63.495	85.1362	NM_002965	S100A9	3022	+	0	1	0	1	0	0	0	hyper_control	IM_NEC	control	0.0003	-114.16	114.16	2.42	276.83
chr1	153360875	153360875	*	0.00450118	0.303553	-21.6599	21.6599	63.4775	85.1374	NM_002965	S100A9	3023	+	0	1	0	1	0	0	0	hyper_control	IM_NEC	control	0.0003	-114.16	114.16	2.42	276.83
chr1	153360895	153360895	*	0.0145559	0.483993	-21.942	21.942	63.1534	85.0954	NM_002965	S100A9	3043	+	0	1	0	1	0	0	0	hyper_control	IM_NEC	control	0.0003	-114.16	114.16	2.42	276.83
chr1	153360896	153360896	*	0.00741947	0.368614	-21.9575	21.9575	63.1412	85.0987	NM_002965	S100A9	3044	+	0	1	0	1	0	0	0	hyper_control	IM_NEC	control	0.0003	-114.16	114.16	2.42	276.83
chr1	153360953	153360953	*	0.00306958	0.263338	-22.3149	22.3149	62.7562	85.0712	NM_002965	S100A9	3101	+	0	1	0	1	0	0	0	hyper_control	IM_NEC	control	0.0003	-114.16	114.16	2.42	276.83
chr1	153616306	153616306	*	0.00399651	0.289974	21.5569	21.5569	82.7968	61.2399	NM_020672	S100A14	27	-	1	1	0	1	0	0	0	IM_control	hyper_NEC	NEC	0.0009	13.2	13.2	19.07	1.45
chr1	153617046	153617046	*	0.0225431	0.579837	18.6954	18.6954	81.3991	62.7037	NM_020672	S100A14	-715	-	1	0	0	0	0	0	0	IM_control	hyper_NEC	NEC	0.0009	13.2	13.2	19.07	1.45
chr1	153617053	153617053	*	0.000394383	0.132108	18.6286	18.6286	81.4036	62.7749	NM_020672	S100A14	-722	-	1	0	0	0	0	0	0	IM_control	hyper_NEC	NEC	0.0009	13.2	13.2	19.07	1.45
chr1	153617758	153617758	*	0.0313897	0.664003	-20.3944	20.3944	27.0221	47.4165	NM_020672	S100A14	-1427	-	1	0	0	0	0	0	0	IM_control	IM_NEC	control	0.0009	13.2	13.2	19.07	1.45
chr1	153617792	153617792	*	0.0380312	0.718773	-20.2513	20.2513	25.2964	45.5477	NM_020672	S100A14	-1461	-	1	0	0	0	0	0	0	IM_control	IM_NEC	control	0.0009	13.2	13.2	19.07	1.45
chr1	153627018	153627018	*	0.0273465	0.627608	14.6856	14.6856	35.4584	20.7728	NM_001024213	S100A13	31	-	1	1	1	2	0	0	0	IM_control	IM_NEC	NEC	0.0158	-1.76	1.76	2.19	3.85
chr1	153627037	153627037	*	0.0463664	0.778603	14.4613	14.4613	34.5835	20.1222	NM_001024213	S100A13	12	-	1	1	1	2	0	0	0	IM_control	IM_NEC	NEC	0.0158	-1.76	1.76	2.19	3.85
chr1	153627126	153627126	*	0.00708731	0.362221	12.4256	12.4256	27.888	15.4624	NM_001024213	S100A13	-79	-	1	0	1	1	0	0	0	hypo_control	IM_NEC	NEC	0.0158	-1.76	1.76	2.19	3.85
chr1	153635140	153635140	*	0.000258913	0.114424	23.2961	23.2961	55.8319	32.5358	NM_001024210	S100A13	-1049	-	1	0	1	1	0	1	0	IM_control	IM_NEC	NEC	0.0158	-1.76	1.76	2.19	3.85
chr1	153635142	153635142	*	0.000175296	0.100806	23.2797	23.2797	55.8983	32.6186	NM_001024210	S100A13	-1051	-	1	0	1	1	0	1	0	IM_control	IM_NEC	NEC	0.0158	-1.76	1.76	2.19	3.85
chr1	153635146	153635146	*	0.00143678	0.202281	23.2427	23.2427	56.0294	32.7867	NM_001024210	S100A13	-1055	-	1	0	1	1	0	1	0	IM_control	IM_NEC	NEC	0.0158	-1.76	1.76	2.19	3.85
chr1	153635874	153635874	*	0.0278446	0.632288	10.3384	10.3384	70.1388	59.8004	NM_001024210	S100A13	-1783	-	0	0	1	1	0	1	0	IM_control	IM_NEC	NEC	0.0158	-1.76	1.76	2.19	3.85
chr1	153638197	153638197	*	0.010054	0.415996	12.2796	12.2796	72.2484	59.9688	NM_001024210	S100A13	-4106	-	0	0	1	1	0	0	0	IM_control	IM_NEC	NEC	0.0158	-1.76	1.76	2.19	3.85
chr1	154001782	154001782	*	0.00803547	0.380739	20.2425	20.2425	52.3782	32.1357	NM_001030	RPS27	11022	+	0	1	1	2	0	0	0	IM_control	IM_NEC	NEC	0.0011	-3.25	3.25	1.34	4.36
chr1	154001856	154001856	*	0.00232597	0.238434	20.6631	20.6631	53.5249	32.8618	NM_001030	RPS27	11096	+	0	1	1	2	0	0	0	IM_control	IM_NEC	NEC	0.0011	-3.25	3.25	1.34	4.36
chr1	154001857	154001857	*	0.00127297	0.194012	20.6616	20.6616	53.5544	32.8928	NM_001030	RPS27	11097	+	0	1	1	2	0	0	0	IM_control	IM_NEC	NEC	0.0011	-3.25	3.25	1.34	4.36
chr1	154001877	154001877	*	0.00242068	0.24197	20.5878	20.5878	54.2374	33.6496	NM_001030	RPS27	11117	+	0	1	1	2	0	0	0	IM_control	IM_NEC	NEC	0.0011	-3.25	3.25	1.34	4.36
chr1	154001878	154001878	*	0.00359473	0.278943	20.5843	20.5843	54.2714	33.6871	NM_001030	RPS27	11118	+	0	1	1	2	0	0	0	IM_control	IM_NEC	NEC	0.0011	-3.25	3.25	1.34	4.36
chr1	154001954	154001954	*	0.0109561	0.430794	19.9967	19.9967	57.253	37.2563	NM_001030	RPS27	11194	+	0	1	1	2	0	0	0	IM_control	IM_NEC	NEC	0.0011	-3.25	3.25	1.34	4.36
chr1	154001958	154001958	*	0.00593272	0.338501	19.9367	19.9367	57.4591	37.5224	NM_001030	RPS27	11198	+	0	1	1	2	0	0	0	IM_control	IM_NEC	NEC	0.0011	-3.25	3.25	1.34	4.36
chr1	154329025	154329025	*	0.0189143	0.539903	10.087	10.087	36.7024	26.6154	NM_020452	ATP8B2	1227	+	0	0	1	1	1	0	0	IM_control	IM_NEC	NEC	0.0085	-2.74	2.74	3.37	9.23
chr1	154329052	154329052	*	0.00356282	0.277935	11.5195	11.5195	40.3698	28.8502	NM_020452	ATP8B2	1254	+	0	0	1	1	1	0	0	IM_control	IM_NEC	NEC	0.0085	-2.74	2.74	3.37	9.23
chr1	154329081	154329081	*	0.0134056	0.467823	12.7915	12.7915	44.765	31.9736	NM_020452	ATP8B2	1283	+	0	0	1	1	0	1	0	IM_control	IM_NEC	NEC	0.0085	-2.74	2.74	3.37	9.23
chr1	154329107	154329107	*	0.00624232	0.345492	13.7339	13.7339	49.593	35.8591	NM_020452	ATP8B2	1309	+	0	0	1	1	0	1	0	IM_control	IM_NEC	NEC	0.0085	-2.74	2.74	3.37	9.23
chr1	154334508	154334508	*	0.000514819	0.143655	17.0644	17.0644	81.561	64.4966	NM_020452	ATP8B2	6710	+	0	1	0	1	0	0	0	IM_control	hyper_NEC	NEC	0.0085	-2.74	2.74	3.37	9.23
chr1	154334532	154334532	*	0.000824074	0.167929	16.9773	16.9773	81.724	64.7467	NM_020452	ATP8B2	6734	+	0	1	0	1	0	0	0	IM_control	hyper_NEC	NEC	0.0085	-2.74	2.74	3.37	9.23
chr1	154334555	154334555	*	0.000820478	0.167619	16.8474	16.8474	81.9795	65.1321	NM_020452	ATP8B2	6757	+	0	1	0	1	0	0	0	IM_control	hyper_NEC	NEC	0.0085	-2.74	2.74	3.37	9.23
chr1	154334562	154334562	*	4.09138e-05	0.0624105	16.8434	16.8434	81.9747	65.1312	NM_020452	ATP8B2	6764	+	0	1	0	1	0	0	0	IM_control	hyper_NEC	NEC	0.0085	-2.74	2.74	3.37	9.23
chr1	154334566	154334566	*	4.90138e-05	0.0663905	16.8239	16.8239	82.0079	65.184	NM_020452	ATP8B2	6768	+	0	1	0	1	0	0	0	IM_control	hyper_NEC	NEC	0.0085	-2.74	2.74	3.37	9.23
chr1	155013777	155013777	*	0.00311612	0.264861	-16.9036	16.9036	27.9043	44.8078	NM_001252406	ZBTB7B	11149	+	0	0	1	1	0	0	0	IM_control	IM_NEC	control	0.0014	2.87	2.87	48.74	16.98
chr1	155013795	155013795	*	0.000820686	0.167627	-16.4758	16.4758	27.7972	44.273	NM_001252406	ZBTB7B	11167	+	0	0	1	1	0	0	0	IM_control	IM_NEC	control	0.0014	2.87	2.87	48.74	16.98
chr1	155129912	155129912	*	0.00674719	0.355613	17.9078	17.9078	56.1698	38.262	NM_004428	EFNA1	2041	+	0	0	1	1	0	1	0	IM_control	IM_NEC	NEC	0.0146	2.96	2.96	9.87	3.33
chr1	155129953	155129953	*	0.0110892	0.432634	17.5824	17.5824	55.4969	37.9145	NM_004428	EFNA1	2082	+	0	0	1	1	0	1	0	IM_control	IM_NEC	NEC	0.0146	2.96	2.96	9.87	3.33
chr1	155134406	155134406	*	0.00288592	0.257118	14.2283	14.2283	70.1599	55.9316	NM_001287592	SLC50A1	-938	+	1	1	0	1	0	1	0	IM_control	IM_NEC	NEC	0.0358	1.98	1.98	3.95	1.99
chr1	155322373	155322373	*	0.0310704	0.661548	10.0194	10.0194	35.0592	25.0398	NR_145425	RUSC1-AS1	1473	-	0	1	1	2	0	1	0	IM_control	IM_NEC	NEC	0.0029	2.28	2.28	7.26	3.18
chr1	155934956	155934956	*	0.00660141	0.352705	12.0413	12.0413	49.8828	37.8415	NM_014949	KHDC4	-515	-	1	0	0	0	0	1	0	IM_control	IM_NEC	NEC	0.0212	1.52	1.52	11.14	7.34
chr1	155934999	155934999	*	0.0014917	0.205097	13.3683	13.3683	55.7147	42.3464	NM_014949	KHDC4	-558	-	1	0	0	0	0	1	0	IM_control	IM_NEC	NEC	0.0212	1.52	1.52	11.14	7.34
chr1	155935030	155935030	*	0.000804212	0.166567	13.8586	13.8586	58.0275	44.1688	NM_014949	KHDC4	-589	-	1	0	0	0	0	1	0	IM_control	IM_NEC	NEC	0.0212	1.52	1.52	11.14	7.34
chr1	155935045	155935045	*	0.00400932	0.290266	14.0789	14.0789	58.9004	44.8215	NM_014949	KHDC4	-604	-	1	0	0	0	0	1	0	IM_control	IM_NEC	NEC	0.0212	1.52	1.52	11.14	7.34
chr1	155935056	155935056	*	0.000372559	0.13008	14.1354	14.1354	59.2837	45.1483	NM_014949	KHDC4	-615	-	1	0	0	0	0	1	0	IM_control	IM_NEC	NEC	0.0212	1.52	1.52	11.14	7.34
chr1	155935075	155935075	*	0.000161696	0.0979593	14.2473	14.2473	59.7968	45.5494	NM_014949	KHDC4	-634	-	1	0	0	0	0	1	0	IM_control	IM_NEC	NEC	0.0212	1.52	1.52	11.14	7.34
chr1	155935125	155935125	*	0.000696897	0.158405	14.3733	14.3733	60.0009	45.6276	NM_014949	KHDC4	-684	-	1	0	0	0	0	1	0	IM_control	IM_NEC	NEC	0.0212	1.52	1.52	11.14	7.34
chr1	156061030	156061030	*	0.00356675	0.278011	15.3984	15.3984	49.7122	34.3138	NM_020387	RAB25	-119	+	1	0	0	0	0	0	0	IM_control	IM_NEC	NEC	0.0022	5.61	5.61	12.32	2.2
chr1	156061148	156061148	*	0.00383181	0.285597	11.2162	11.2162	45.1602	33.944	NM_020387	RAB25	0	+	1	0	0	0	0	0	0	IM_control	IM_NEC	NEC	0.0022	5.61	5.61	12.32	2.2
chr1	156061391	156061391	*	0.0170209	0.51696	14.692	14.692	52.0685	37.3764	NR_133653	RAB25	244	+	1	1	0	1	0	0	0	IM_control	IM_NEC	NEC	0.0022	5.61	5.61	12.32	2.2
chr1	156660552	156660552	*	0.012585	0.45559	10.6068	10.6068	47.7457	37.1389	NM_006617	NES	16846	-	0	0	0	0	0	0	1	IM_control	IM_NEC	NEC	0.0029	-3.34	3.34	12.52	41.79
chr1	156680117	156680117	*	0.00237547	0.240492	10.5882	10.5882	70.866	60.2778	NM_006617	NES	-2721	-	0	0	0	0	0	0	0	IM_control	IM_NEC	NEC	0.0029	-3.34	3.34	12.52	41.79
chr1	156729645	156729645	*	0.0304268	0.655861	11.0973	11.0973	33.7888	22.6916	NM_001142560	RRNAD1	1176	+	1	0	1	1	0	1	0	IM_control	IM_NEC	NEC	0.0253	1.68	1.68	4.15	2.48
chr1	156729646	156729646	*	0.0142238	0.479765	11.0879	11.0879	33.759	22.6711	NM_001142560	RRNAD1	1177	+	1	0	1	1	0	1	0	IM_control	IM_NEC	NEC	0.0253	1.68	1.68	4.15	2.48
chr1	157978746	157978746	*	0.0149278	0.489127	14.5952	14.5952	45.4161	30.821	NM_001286349	KIRREL1	-14527	+	0	0	0	0	0	1	0	IM_control	IM_NEC	NEC	0.0001	-3.48	3.48	11.77	40.91
chr1	157994843	157994843	*	0.0102265	0.418723	21.7499	21.7499	55.0166	33.2666	NM_018240	KIRREL1	1572	+	0	0	1	1	0	1	0	IM_control	IM_NEC	NEC	0.0001	-3.48	3.48	11.77	40.91
chr1	159915906	159915906	*	0.000661458	0.155818	15.8811	15.8811	71.9274	56.0463	NM_001277224	TAGLN2	7812	-	0	0	0	0	0	0	0	IM_control	IM_NEC	NEC	0.0405	-1.93	1.93	41.36	79.76
chr1	159915917	159915917	*	0.0299272	0.651346	15.8613	15.8613	71.9112	56.05	NM_001277224	TAGLN2	7801	-	0	0	0	0	0	0	0	IM_control	IM_NEC	NEC	0.0405	-1.93	1.93	41.36	79.76
chr1	159916526	159916526	*	0.0014382	0.202347	18.4092	18.4092	53.6258	35.2166	NM_001277224	TAGLN2	7192	-	0	0	0	0	0	0	0	IM_control	IM_NEC	NEC	0.0405	-1.93	1.93	41.36	79.76
chr1	159916551	159916551	*	0.0103545	0.42066	18.3046	18.3046	55.4384	37.1338	NM_001277224	TAGLN2	7167	-	0	0	0	0	0	0	0	IM_control	IM_NEC	NEC	0.0405	-1.93	1.93	41.36	79.76
chr1	159916606	159916606	*	0.00626527	0.345899	17.8808	17.8808	59.5878	41.707	NM_001277224	TAGLN2	7112	-	0	0	0	0	0	0	0	IM_control	IM_NEC	NEC	0.0405	-1.93	1.93	41.36	79.76
chr1	159922372	159922372	*	0.0163613	0.50841	-13.6777	13.6777	28.2871	41.9647	NM_001277224	TAGLN2	1346	-	0	0	1	1	0	0	0	IM_control	IM_NEC	control	0.0405	-1.93	1.93	41.36	79.76
chr1	159922407	159922407	*	0.0402729	0.736141	-12.7762	12.7762	29.8643	42.6405	NM_001277224	TAGLN2	1311	-	0	0	1	1	0	0	0	IM_control	IM_NEC	control	0.0405	-1.93	1.93	41.36	79.76
chr1	160096854	160096854	*	0.0381053	0.719336	-12.0806	12.0806	65.5847	77.6653	NM_001320247	IGSF8	1836	-	0	0	1	1	0	1	0	IM_control	IM_NEC	control	0.0014	2.32	2.32	7.56	3.26
chr1	160885358	160885358	*	0.000563648	0.147987	16.3646	16.3646	71.3093	54.9447	NM_017625	ITLN1	-189	-	1	0	0	0	0	0	0	IM_control	IM_NEC	NEC	0.0113	18.14	18.14	28.99	1.6
chr1	160885359	160885359	*	0.00583238	0.336246	16.3573	16.3573	71.3857	55.0284	NM_017625	ITLN1	-190	-	1	0	0	0	0	0	0	IM_control	IM_NEC	NEC	0.0113	18.14	18.14	28.99	1.6
chr1	160885410	160885410	*	0.0129468	0.460883	15.7716	15.7716	74.6886	58.917	NM_017625	ITLN1	-241	-	1	0	0	0	0	0	0	IM_control	IM_NEC	NEC	0.0113	18.14	18.14	28.99	1.6
chr1	160904881	160904881	*	0.0440106	0.762401	10.5125	10.5125	79.6241	69.1117	NM_017625	ITLN1	-19712	-	0	0	0	0	0	0	0	IM_control	IM_NEC	NEC	0.0113	18.14	18.14	28.99	1.6
chr1	161198316	161198316	*	0.0230229	0.585027	21.3831	21.3831	50.7853	29.4022	NM_005099	ADAMTS4	738	-	1	1	0	1	0	0	0	IM_control	IM_NEC	NEC	0.0018	-25.86	25.86	4.15	107.19
chr1	161198328	161198328	*	0.00643036	0.349029	21.6606	21.6606	50.1564	28.4958	NM_005099	ADAMTS4	726	-	1	1	0	1	0	0	0	IM_control	IM_NEC	NEC	0.0018	-25.86	25.86	4.15	107.19
chr1	161198356	161198356	*	0.0431893	0.756954	21.5146	21.5146	49.1702	27.6556	NM_005099	ADAMTS4	698	-	1	1	0	1	0	0	0	IM_control	IM_NEC	NEC	0.0018	-25.86	25.86	4.15	107.19
chr1	161198378	161198378	*	0.0111243	0.433238	21.6587	21.6587	48.3209	26.6623	NM_005099	ADAMTS4	676	-	1	1	0	1	0	0	0	IM_control	IM_NEC	NEC	0.0018	-25.86	25.86	4.15	107.19
chr1	161198400	161198400	*	0.00221871	0.234704	22.2727	22.2727	47.3073	25.0345	NM_005099	ADAMTS4	654	-	1	1	0	1	0	0	0	IM_control	IM_NEC	NEC	0.0018	-25.86	25.86	4.15	107.19
chr1	161198404	161198404	*	0.0109957	0.431341	22.2859	22.2859	47.1679	24.882	NM_005099	ADAMTS4	650	-	1	1	0	1	0	0	0	IM_control	IM_NEC	NEC	0.0018	-25.86	25.86	4.15	107.19
chr1	161198418	161198418	*	0.00978188	0.411156	21.1665	21.1665	47.1404	25.9739	NM_005099	ADAMTS4	636	-	1	1	0	1	0	0	0	IM_control	IM_NEC	NEC	0.0018	-25.86	25.86	4.15	107.19
chr1	161198424	161198424	*	0.0160775	0.504515	21.16	21.16	46.9224	25.7623	NM_005099	ADAMTS4	630	-	1	1	0	1	0	0	0	IM_control	IM_NEC	NEC	0.0018	-25.86	25.86	4.15	107.19
chr1	161214030	161214030	*	0.000884626	0.171229	-12.3279	12.3279	72.2841	84.612	NM_004106	FCER1G	-1267	+	1	1	1	2	0	0	0	hyper_control	IM_NEC	control	0.0105	-39.62	39.62	1.12	44.39
chr1	161214031	161214031	*	0.000795024	0.166007	-12.4066	12.4066	72.1854	84.592	NM_004106	FCER1G	-1266	+	1	1	1	2	0	0	0	hyper_control	IM_NEC	control	0.0105	-39.62	39.62	1.12	44.39
chr1	161214439	161214439	*	0.00211694	0.230916	-18.8052	18.8052	65.391	84.1961	NM_004106	FCER1G	-858	+	1	0	0	0	0	0	0	hyper_control	IM_NEC	control	0.0105	-39.62	39.62	1.12	44.39
chr1	161214516	161214516	*	0.00302992	0.262105	-21.4941	21.4941	61.6936	83.1877	NM_004106	FCER1G	-781	+	1	0	0	0	0	0	0	hyper_control	IM_NEC	control	0.0105	-39.62	39.62	1.12	44.39
chr1	161214577	161214577	*	0.00409165	0.292552	-20.7126	20.7126	64.3406	85.0532	NM_004106	FCER1G	-720	+	1	0	0	0	0	0	0	hyper_control	IM_NEC	control	0.0105	-39.62	39.62	1.12	44.39
chr1	161214700	161214700	*	0.0015745	0.208921	-12.1923	12.1923	79.294	91.4863	NM_004106	FCER1G	-597	+	1	0	0	0	0	0	0	hyper_control	IM_NEC	control	0.0105	-39.62	39.62	1.12	44.39
chr1	161215080	161215080	*	0.000409109	0.133861	-17.2536	17.2536	51.3737	68.6272	NM_004106	FCER1G	-217	+	1	0	0	0	0	0	0	IM_control	IM_NEC	control	0.0105	-39.62	39.62	1.12	44.39
chr1	161215131	161215131	*	0.00227481	0.236544	-15.179	15.179	51.921	67.1	NM_004106	FCER1G	-166	+	1	0	0	0	0	0	0	IM_control	IM_NEC	control	0.0105	-39.62	39.62	1.12	44.39
chr1	161215303	161215303	*	0.000760088	0.163121	-14.2687	14.2687	45.2282	59.4969	NM_004106	FCER1G	8	+	1	1	0	1	0	0	0	IM_control	IM_NEC	control	0.0105	-39.62	39.62	1.12	44.39
chr1	161215306	161215306	*	0.00251516	0.245164	-14.3627	14.3627	45.0626	59.4253	NM_004106	FCER1G	11	+	1	1	0	1	0	0	0	IM_control	IM_NEC	control	0.0105	-39.62	39.62	1.12	44.39
chr1	161215307	161215307	*	0.0107873	0.428014	-14.3948	14.3948	45.0081	59.4028	NM_004106	FCER1G	12	+	1	1	0	1	0	0	0	IM_control	IM_NEC	control	0.0105	-39.62	39.62	1.12	44.39
chr1	161217019	161217019	*	0.00021275	0.107754	-23.2687	23.2687	26.0125	49.2812	NM_004106	FCER1G	1724	+	0	0	1	1	0	0	0	IM_control	IM_NEC	control	0.0105	-39.62	39.62	1.12	44.39
chr1	161217032	161217032	*	0.000479887	0.140475	-23.1397	23.1397	25.5307	48.6705	NM_004106	FCER1G	1737	+	0	0	1	1	0	0	0	IM_control	IM_NEC	control	0.0105	-39.62	39.62	1.12	44.39
chr1	161217049	161217049	*	0.000225269	0.109882	-22.8208	22.8208	25.0968	47.9176	NM_004106	FCER1G	1754	+	0	0	1	1	0	0	0	IM_control	IM_NEC	control	0.0105	-39.62	39.62	1.12	44.39
chr1	161217097	161217097	*	0.000537228	0.1457	-21.896	21.896	23.3747	45.2707	NM_004106	FCER1G	1802	+	0	0	1	1	0	0	0	IM_control	IM_NEC	control	0.0105	-39.62	39.62	1.12	44.39
chr1	161217138	161217138	*	0.00740221	0.368376	-20.7298	20.7298	21.8894	42.6192	NM_004106	FCER1G	1843	+	0	0	1	1	0	0	0	IM_control	IM_NEC	control	0.0105	-39.62	39.62	1.12	44.39
chr1	161480057	161480057	*	0.000848058	0.169241	-14.2787	14.2787	58.8928	73.1715	NM_001136219	FCGR2A	-25358	+	0	0	0	0	0	0	0	IM_control	IM_NEC	control	0.0021	-22.63	22.63	2.31	52.2
chr1	161480071	161480071	*	0.000789445	0.165529	-14.5889	14.5889	58.3126	72.9015	NM_001136219	FCGR2A	-25344	+	0	0	0	0	0	0	0	IM_control	IM_NEC	control	0.0021	-22.63	22.63	2.31	52.2
chr1	161480076	161480076	*	0.0403966	0.737121	-14.6794	14.6794	58.0898	72.7692	NM_001136219	FCGR2A	-25339	+	0	0	0	0	0	0	0	IM_control	IM_NEC	control	0.0021	-22.63	22.63	2.31	52.2
chr1	161480140	161480140	*	0.0197246	0.549288	-14.5897	14.5897	54.5287	69.1184	NM_001136219	FCGR2A	-25275	+	0	0	0	0	0	0	0	IM_control	IM_NEC	control	0.0021	-22.63	22.63	2.31	52.2
chr1	161505450	161505450	*	0.00104375	0.181849	-28.9097	28.9097	32.6853	61.5949	NM_021642	FCGR2A	37	+	1	1	0	1	0	0	0	IM_control	IM_NEC	control	0.0021	-22.63	22.63	2.31	52.2
chr1	161505451	161505451	*	0.00409499	0.292652	-28.8874	28.8874	32.6784	61.5658	NM_021642	FCGR2A	38	+	1	1	0	1	0	0	0	IM_control	IM_NEC	control	0.0021	-22.63	22.63	2.31	52.2
chr1	161962098	161962098	*	0.0273044	0.627294	12.4404	12.4404	49.6825	37.2421	NM_015441	OLFML2B	62368	-	0	1	0	1	0	0	0	IM_control	IM_NEC	NEC	0.0119	-2.87	2.87	3.64	10.45
chr1	161962203	161962203	*	0.024095	0.59581	11.7478	11.7478	40.8157	29.0679	NM_015441	OLFML2B	62263	-	0	1	0	1	0	0	0	IM_control	IM_NEC	NEC	0.0119	-2.87	2.87	3.64	10.45
chr1	161986783	161986783	*	0.0293153	0.645882	14.5017	14.5017	71.6756	57.1739	NM_015441	OLFML2B	37683	-	0	0	1	1	0	0	0	IM_control	IM_NEC	NEC	0.0119	-2.87	2.87	3.64	10.45
chr1	161986784	161986784	*	0.027624	0.630088	14.4923	14.4923	71.7709	57.2785	NM_015441	OLFML2B	37682	-	0	0	1	1	0	0	0	IM_control	IM_NEC	NEC	0.0119	-2.87	2.87	3.64	10.45
chr1	162004154	162004154	*	0.0436193	0.759777	-16.6649	16.6649	36.9159	53.5808	NM_015441	OLFML2B	20312	-	0	0	1	1	0	0	0	IM_control	IM_NEC	control	0.0119	-2.87	2.87	3.64	10.45
chr1	162004183	162004183	*	0.00789022	0.377963	-18.6715	18.6715	37.948	56.6195	NM_015441	OLFML2B	20283	-	0	0	1	1	0	0	0	IM_control	IM_NEC	control	0.0119	-2.87	2.87	3.64	10.45
chr1	162381509	162381509	*	0.0311019	0.661737	15.5996	15.5996	86.544	70.9444	NM_001085375	C1orf226	-221	+	1	0	1	1	0	0	0	IM_control	hyper_NEC	NEC	0.0192	3.12	3.12	12	3.85
chr1	162381517	162381517	*	0.00241499	0.241806	15.818	15.818	86.4427	70.6247	NM_001085375	C1orf226	-213	+	1	0	1	1	0	0	0	IM_control	hyper_NEC	NEC	0.0192	3.12	3.12	12	3.85
chr1	162381577	162381577	*	0.00147717	0.204406	16.3054	16.3054	86.2025	69.8971	NM_001085375	C1orf226	-153	+	1	0	1	1	0	0	0	IM_control	hyper_NEC	NEC	0.0192	3.12	3.12	12	3.85
chr1	162381875	162381875	*	0.00433529	0.299097	14.7574	14.7574	90.2561	75.4987	NM_001085375	C1orf226	147	+	1	1	1	2	0	0	0	IM_control	hyper_NEC	NEC	0.0192	3.12	3.12	12	3.85
chr1	162381899	162381899	*	0.018373	0.533627	14.8904	14.8904	91.2598	76.3693	NM_001085375	C1orf226	171	+	1	1	0	1	0	0	0	IM_control	hyper_NEC	NEC	0.0192	3.12	3.12	12	3.85
chr1	162381951	162381951	*	0.0022125	0.234451	14.933	14.933	92.2984	77.3654	NM_001085375	C1orf226	223	+	1	1	0	1	0	0	0	IM_control	hyper_NEC	NEC	0.0192	3.12	3.12	12	3.85
chr1	162381977	162381977	*	0.00119824	0.190067	14.8826	14.8826	92.6269	77.7443	NM_001085375	C1orf226	249	+	1	1	0	1	0	0	0	IM_control	hyper_NEC	NEC	0.0192	3.12	3.12	12	3.85
chr1	162381986	162381986	*	0.00408679	0.292471	14.8637	14.8637	92.7488	77.8851	NM_001085375	C1orf226	258	+	1	1	0	1	0	0	0	IM_control	hyper_NEC	NEC	0.0192	3.12	3.12	12	3.85
chr1	162382186	162382186	*	0.0406118	0.73853	11.9193	11.9193	83.5702	71.6509	NM_001085375	C1orf226	458	+	1	1	0	1	0	0	0	IM_control	hyper_NEC	NEC	0.0192	3.12	3.12	12	3.85
chr1	162382188	162382188	*	0.009928	0.413599	11.9184	11.9184	83.5747	71.6562	NM_001085375	C1orf226	460	+	1	1	0	1	0	0	0	IM_control	hyper_NEC	NEC	0.0192	3.12	3.12	12	3.85
chr1	162493741	162493741	*	0.010737	0.427159	14.449	14.449	72.8212	58.3722	NM_001184763	UHMK1	-3433	+	0	0	0	0	0	0	0	IM_control	IM_NEC	NEC	0.0094	1.56	1.56	42.55	27.26
chr1	162631653	162631653	*	0.0106374	0.425506	12.7747	12.7747	35.1211	22.3464	NM_001354982	DDR2	-274	+	1	0	1	1	0	0	0	IM_control	IM_NEC	NEC	0.0007	-3.79	3.79	22.45	85.11
chr1	162631733	162631733	*	0.00950329	0.406965	15.045	15.045	35.7609	20.7159	NM_001354982	DDR2	-194	+	1	0	1	1	0	0	0	IM_control	IM_NEC	NEC	0.0007	-3.79	3.79	22.45	85.11
chr1	162697421	162697421	*	0.0243904	0.598845	14.3277	14.3277	71.2148	56.8871	NM_001014796	DDR2	65042	+	0	0	1	1	0	0	0	IM_control	IM_NEC	NEC	0.0007	-3.79	3.79	22.45	85.11
chr1	162697462	162697462	*	0.0111589	0.433802	14.036	14.036	71.0647	57.0287	NM_001014796	DDR2	65083	+	0	0	1	1	0	0	0	IM_control	IM_NEC	NEC	0.0007	-3.79	3.79	22.45	85.11
chr1	162710330	162710330	*	0.0168164	0.514234	11.6403	11.6403	52.0285	40.3881	NM_001014796	DDR2	77951	+	0	0	1	1	0	0	0	IM_control	IM_NEC	NEC	0.0007	-3.79	3.79	22.45	85.11
chr1	167090099	167090099	*	0.00942548	0.405871	18.8702	18.8702	59.5403	40.6701	NM_005814	GPA33	533	-	0	0	1	1	0	0	0	IM_control	IM_NEC	NEC	0.0024	8.52	8.52	85.16	9.99
chr1	167090100	167090100	*	0.0196106	0.547931	18.8571	18.8571	59.5535	40.6965	NM_005814	GPA33	532	-	0	0	1	1	0	0	0	IM_control	IM_NEC	NEC	0.0024	8.52	8.52	85.16	9.99
chr1	168085020	168085020	*	0.0057356	0.334197	-15.0926	15.0926	23.5795	38.6721	NM_001267612	GPR161	51417	-	0	1	0	1	0	0	0	IM_control	IM_NEC	control	0.0123	-2.18	2.18	5.92	12.94
chr1	168085046	168085046	*	0.000162723	0.0981645	-15.34	15.34	24.4401	39.7801	NM_001267612	GPR161	51391	-	0	1	0	1	0	0	0	IM_control	IM_NEC	control	0.0123	-2.18	2.18	5.92	12.94
chr1	168085047	168085047	*	0.000317059	0.122548	-15.3455	15.3455	24.479	39.8245	NM_001267612	GPR161	51390	-	0	1	0	1	0	0	0	IM_control	IM_NEC	control	0.0123	-2.18	2.18	5.92	12.94
chr1	168085050	168085050	*	0.00453356	0.304284	-15.3634	15.3634	24.6226	39.986	NM_001267612	GPR161	51387	-	0	1	0	1	0	0	0	IM_control	IM_NEC	control	0.0123	-2.18	2.18	5.92	12.94
chr1	168085051	168085051	*	0.00277298	0.253466	-15.3673	15.3673	24.6635	40.0308	NM_001267612	GPR161	51386	-	0	1	0	1	0	0	0	IM_control	IM_NEC	control	0.0123	-2.18	2.18	5.92	12.94
chr1	168085052	168085052	*	0.0403328	0.736636	-15.3771	15.3771	24.6988	40.0759	NM_001267612	GPR161	51385	-	0	1	0	1	0	0	0	IM_control	IM_NEC	control	0.0123	-2.18	2.18	5.92	12.94
chr1	168085053	168085053	*	0.000789548	0.165529	-15.3804	15.3804	24.7407	40.121	NM_001267612	GPR161	51384	-	0	1	0	1	0	0	0	IM_control	IM_NEC	control	0.0123	-2.18	2.18	5.92	12.94
chr1	168227398	168227398	*	0.0299912	0.65188	-12.1122	12.1122	32.0595	44.1717	NM_199344	SFT2D2	1383	+	0	0	1	1	0	1	0	IM_control	IM_NEC	control	0.0265	1.5	1.5	57.9	38.59
chr1	168227462	168227462	*	0.026238	0.617304	-10.4965	10.4965	40.9118	51.4083	NM_199344	SFT2D2	1447	+	0	0	1	1	0	1	0	IM_control	IM_NEC	control	0.0265	1.5	1.5	57.9	38.59
chr1	168227860	168227860	*	0.0451973	0.770391	17.802	17.802	67.555	49.753	NM_199344	SFT2D2	1845	+	0	0	1	1	0	1	0	IM_control	IM_NEC	NEC	0.0265	1.5	1.5	57.9	38.59
chr1	168227872	168227872	*	0.00264639	0.249365	17.6274	17.6274	67.0185	49.3911	NM_199344	SFT2D2	1857	+	0	0	1	1	0	1	0	IM_control	IM_NEC	NEC	0.0265	1.5	1.5	57.9	38.59
chr1	168227902	168227902	*	0.0164193	0.509115	17.069	17.069	65.8267	48.7577	NM_199344	SFT2D2	1887	+	0	0	1	1	0	1	0	IM_control	IM_NEC	NEC	0.0265	1.5	1.5	57.9	38.59
chr1	168227960	168227960	*	0.00999804	0.414875	15.5802	15.5802	64.252	48.6718	NM_199344	SFT2D2	1945	+	0	0	1	1	0	1	0	IM_control	IM_NEC	NEC	0.0265	1.5	1.5	57.9	38.59
chr1	169724345	169724345	*	0.00248514	0.244093	20.3652	20.3652	64.8205	44.4553	NM_000450	SELE	9735	-	0	1	0	1	0	0	0	IM_control	IM_NEC	NEC	0.029	-10.69	10.69	1.24	13.21
chr1	169724393	169724393	*	0.00125815	0.193112	20.0133	20.0133	63.8039	43.7906	NM_000450	SELE	9687	-	0	1	0	1	0	0	0	IM_control	IM_NEC	NEC	0.029	-10.69	10.69	1.24	13.21
chr1	169724445	169724445	*	0.00276191	0.253175	19.6551	19.6551	61.915	42.2599	NM_000450	SELE	9635	-	0	1	0	1	0	0	0	IM_control	IM_NEC	NEC	0.029	-10.69	10.69	1.24	13.21
chr1	169727400	169727400	*	0.000137694	0.0928938	13.4085	13.4085	84.6927	71.2842	NM_000450	SELE	6680	-	0	1	0	1	0	0	0	IM_control	hyper_NEC	NEC	0.029	-10.69	10.69	1.24	13.21
chr1	169727420	169727420	*	0.00934262	0.404394	13.7302	13.7302	84.6293	70.8991	NM_000450	SELE	6660	-	0	1	0	1	0	0	0	IM_control	hyper_NEC	NEC	0.029	-10.69	10.69	1.24	13.21
chr1	169727440	169727440	*	0.000193813	0.104514	13.9572	13.9572	84.3179	70.3607	NM_000450	SELE	6640	-	0	1	0	1	0	0	0	IM_control	hyper_NEC	NEC	0.029	-10.69	10.69	1.24	13.21
chr1	169727463	169727463	*	0.00929055	0.40339	14.2746	14.2746	84.1542	69.8796	NM_000450	SELE	6617	-	0	1	0	1	0	0	0	IM_control	hyper_NEC	NEC	0.029	-10.69	10.69	1.24	13.21
chr1	169727464	169727464	*	2.75799e-06	0.0277111	14.2876	14.2876	84.1439	69.8563	NM_000450	SELE	6616	-	0	1	0	1	0	0	0	IM_control	hyper_NEC	NEC	0.029	-10.69	10.69	1.24	13.21
chr1	169727498	169727498	*	2.29099e-05	0.0527993	14.7217	14.7217	83.7029	68.9812	NM_000450	SELE	6582	-	0	1	0	1	0	0	0	IM_control	hyper_NEC	NEC	0.029	-10.69	10.69	1.24	13.21
chr1	169885381	169885381	*	0.0143718	0.481697	15.0945	15.0945	84.4431	69.3486	NM_181093	SCYL3	8579	-	0	0	1	1	0	0	0	IM_control	hyper_NEC	NEC	0.0148	1.93	1.93	4.81	2.49
chr1	169885382	169885382	*	0.000509751	0.143236	15.0999	15.0999	84.4413	69.3414	NM_181093	SCYL3	8578	-	0	0	1	1	0	0	0	IM_control	hyper_NEC	NEC	0.0148	1.93	1.93	4.81	2.49
chr1	169885479	169885479	*	0.000163977	0.0983235	15.686	15.686	84.2841	68.5981	NM_181093	SCYL3	8481	-	0	0	1	1	0	0	0	IM_control	hyper_NEC	NEC	0.0148	1.93	1.93	4.81	2.49
chr1	169891664	169891664	*	0.0235449	0.590629	14.0486	14.0486	68.6403	54.5917	NM_181093	SCYL3	2296	-	0	0	1	1	0	1	0	IM_control	IM_NEC	NEC	0.0148	1.93	1.93	4.81	2.49
chr1	170665692	170665692	*	0.0019243	0.223607	-17.2592	17.2592	29.2777	46.5369	NM_006902	PRRX1	1522	+	0	0	1	1	0	1	0	IM_control	IM_NEC	control	0.0084	-12.5	12.5	2.12	26.46
chr1	170665709	170665709	*	0.0370617	0.711045	-17.243	17.243	29.1051	46.3481	NM_006902	PRRX1	1539	+	0	0	1	1	0	1	0	IM_control	IM_NEC	control	0.0084	-12.5	12.5	2.12	26.46
chr1	170665710	170665710	*	0.0116226	0.440819	-17.2354	17.2354	29.1023	46.3377	NM_006902	PRRX1	1540	+	0	0	1	1	0	1	0	IM_control	IM_NEC	control	0.0084	-12.5	12.5	2.12	26.46
chr1	170665711	170665711	*	0.0149383	0.489295	-17.2276	17.2276	29.0993	46.3269	NM_006902	PRRX1	1541	+	0	0	1	1	0	1	0	IM_control	IM_NEC	control	0.0084	-12.5	12.5	2.12	26.46
chr1	170665712	170665712	*	0.00965431	0.4094	-17.2196	17.2196	29.0963	46.316	NM_006902	PRRX1	1542	+	0	0	1	1	0	1	0	IM_control	IM_NEC	control	0.0084	-12.5	12.5	2.12	26.46
chr1	170665718	170665718	*	0.00532065	0.323982	-17.0739	17.0739	29.2239	46.2978	NM_006902	PRRX1	1548	+	0	0	1	1	0	1	0	IM_control	IM_NEC	control	0.0084	-12.5	12.5	2.12	26.46
chr1	170665719	170665719	*	0.000198255	0.105348	-17.0649	17.0649	29.2199	46.2849	NM_006902	PRRX1	1549	+	0	0	1	1	0	1	0	IM_control	IM_NEC	control	0.0084	-12.5	12.5	2.12	26.46
chr1	170665731	170665731	*	0.00555011	0.32969	-17.0964	17.0964	28.9357	46.0322	NM_006902	PRRX1	1561	+	0	0	1	1	0	1	0	IM_control	IM_NEC	control	0.0084	-12.5	12.5	2.12	26.46
chr1	170665732	170665732	*	0.000279661	0.1177	-17.0852	17.0852	28.9318	46.017	NM_006902	PRRX1	1562	+	0	0	1	1	0	1	0	IM_control	IM_NEC	control	0.0084	-12.5	12.5	2.12	26.46
chr1	170665760	170665760	*	0.0396708	0.731473	-16.7424	16.7424	28.7572	45.4996	NM_006902	PRRX1	1590	+	0	0	1	1	0	1	0	IM_control	IM_NEC	control	0.0084	-12.5	12.5	2.12	26.46
chr1	170665761	170665761	*	0.0112157	0.434892	-16.7269	16.7269	28.7521	45.479	NM_006902	PRRX1	1591	+	0	0	1	1	0	1	0	IM_control	IM_NEC	control	0.0084	-12.5	12.5	2.12	26.46
chr1	170665800	170665800	*	0.000711837	0.159577	-15.6635	15.6635	29.0682	44.7317	NM_006902	PRRX1	1630	+	0	0	1	1	0	1	0	IM_control	IM_NEC	control	0.0084	-12.5	12.5	2.12	26.46
chr1	170665826	170665826	*	0.000716697	0.159925	-15.3601	15.3601	28.4537	43.8138	NM_006902	PRRX1	1656	+	0	0	1	1	0	1	0	IM_control	IM_NEC	control	0.0084	-12.5	12.5	2.12	26.46
chr1	170667222	170667222	*	0.0248822	0.603974	-11.2397	11.2397	21.1866	32.4263	NM_006902	PRRX1	3052	+	0	0	1	1	0	0	0	IM_control	IM_NEC	control	0.0084	-12.5	12.5	2.12	26.46
chr1	170667250	170667250	*	0.0117917	0.443292	-11.7993	11.7993	22.552	34.3513	NM_006902	PRRX1	3080	+	0	0	1	1	0	0	0	IM_control	IM_NEC	control	0.0084	-12.5	12.5	2.12	26.46
chr1	170667284	170667284	*	0.00501881	0.316786	-11.6635	11.6635	23.8653	35.5288	NM_006902	PRRX1	3114	+	0	0	1	1	0	0	0	IM_control	IM_NEC	control	0.0084	-12.5	12.5	2.12	26.46
chr1	174693321	174693321	*	0.0234687	0.589876	13.2829	13.2829	76.3327	63.0498	NM_001243765	RABGAP1L	-106576	+	0	0	1	1	0	0	0	IM_control	IM_NEC	NEC	0.003	2.79	2.79	22.13	7.94
chr1	174875259	174875259	*	0.0129704	0.461328	13.6595	13.6595	67.5381	53.8787	NM_001035230	RABGAP1L	-259	+	1	0	1	1	0	0	0	IM_control	IM_NEC	NEC	0.003	2.79	2.79	22.13	7.94
chr1	174875353	174875353	*	0.0220165	0.574541	13.216	13.216	67.0693	53.8533	NM_001035230	RABGAP1L	-165	+	1	0	1	1	0	0	0	IM_control	IM_NEC	NEC	0.003	2.79	2.79	22.13	7.94
chr1	174875410	174875410	*	0.0293099	0.645823	13.103	13.103	65.8759	52.7729	NM_001035230	RABGAP1L	-108	+	1	0	1	1	0	0	0	IM_control	IM_NEC	NEC	0.003	2.79	2.79	22.13	7.94
chr1	174875423	174875423	*	0.0209473	0.562966	13.0909	13.0909	65.5517	52.4608	NM_001035230	RABGAP1L	-95	+	1	0	1	1	0	0	0	IM_control	IM_NEC	NEC	0.003	2.79	2.79	22.13	7.94
chr1	174895047	174895047	*	0.0205654	0.558974	11.3981	11.3981	79.8017	68.4035	NM_001035230	RABGAP1L	19531	+	0	0	1	1	0	0	0	IM_control	IM_NEC	NEC	0.003	2.79	2.79	22.13	7.94
chr1	174895091	174895091	*	0.0219115	0.573521	11.661	11.661	79.1649	67.5039	NM_001035230	RABGAP1L	19575	+	0	0	1	1	0	0	0	IM_control	IM_NEC	NEC	0.003	2.79	2.79	22.13	7.94
chr1	174895092	174895092	*	0.0183279	0.533034	11.6715	11.6715	79.1507	67.4792	NM_001035230	RABGAP1L	19576	+	0	0	1	1	0	0	0	IM_control	IM_NEC	NEC	0.003	2.79	2.79	22.13	7.94
chr1	174964342	174964342	*	0.0103303	0.420255	10.4293	10.4293	31.6033	21.174	NM_001243764	RABGAP1L	-426	+	1	0	1	1	0	0	0	IM_control	IM_NEC	NEC	0.003	2.79	2.79	22.13	7.94
chr1	174997173	174997173	*	0.00196375	0.224901	14.4324	14.4324	75.9116	61.4792	NM_001007214	CACYBP	-2262	+	0	0	0	0	0	0	0	IM_control	IM_NEC	NEC	0.0117	-1.68	1.68	3.77	6.34
chr1	174997273	174997273	*	0.0207835	0.561093	14.1545	14.1545	77.8804	63.7259	NM_001007214	CACYBP	-2162	+	0	0	0	0	0	0	0	IM_control	IM_NEC	NEC	0.0117	-1.68	1.68	3.77	6.34
chr1	178061089	178061089	*	0.00103871	0.181388	15.8672	15.8672	62.8252	46.9579	NR_151486	CRYZL2P	-23083	-	0	0	0	0	0	0	0	IM_control	IM_NEC	NEC	0.0029	6.78	6.78	24.61	3.63
chr1	178061122	178061122	*	0.0167949	0.514009	15.2869	15.2869	61.6246	46.3376	NR_151486	CRYZL2P	-23116	-	0	0	0	0	0	0	0	IM_control	IM_NEC	NEC	0.0029	6.78	6.78	24.61	3.63
chr1	179230478	179230478	*	0.0149243	0.489093	16.6208	16.6208	47.7051	31.0843	NM_001136001	ABL2	-795	-	1	0	0	0	0	1	0	IM_control	IM_NEC	NEC	0.0392	-1.99	1.99	17.36	34.46
chr1	179230479	179230479	*	0.0204247	0.557403	16.6423	16.6423	47.7251	31.0828	NM_001136001	ABL2	-796	-	1	0	0	0	0	1	0	IM_control	IM_NEC	NEC	0.0392	-1.99	1.99	17.36	34.46
chr1	179230930	179230930	*	0.00106604	0.183126	18.6406	18.6406	50.9023	32.2617	NM_001136001	ABL2	-1247	-	1	0	0	0	0	1	0	IM_control	IM_NEC	NEC	0.0392	-1.99	1.99	17.36	34.46
chr1	181024314	181024314	*	0.00575968	0.334742	15.1842	15.1842	77.8798	62.6956	NM_005819	STX6	-1194	-	1	0	0	0	0	1	0	IM_control	IM_NEC	NEC	0.0114	-2.17	2.17	8.45	18.34
chr1	181024315	181024315	*	0.0211151	0.564931	15.1983	15.1983	77.8211	62.6228	NM_005819	STX6	-1195	-	1	0	0	0	0	1	0	IM_control	IM_NEC	NEC	0.0114	-2.17	2.17	8.45	18.34
chr1	181024383	181024383	*	0.00303242	0.262185	16.0464	16.0464	73.8575	57.8111	NM_005819	STX6	-1263	-	1	0	0	0	0	1	0	IM_control	IM_NEC	NEC	0.0114	-2.17	2.17	8.45	18.34
chr1	181024384	181024384	*	0.00504732	0.317397	16.0588	16.0588	73.7953	57.7365	NM_005819	STX6	-1264	-	1	0	0	0	0	1	0	IM_control	IM_NEC	NEC	0.0114	-2.17	2.17	8.45	18.34
chr1	181062801	181062801	*	0.0145489	0.483942	-16.3645	16.3645	50.2635	66.628	NM_016545	IER5	-25701	+	0	0	0	0	0	0	0	IM_control	IM_NEC	control	0.0104	-5.37	5.37	8.49	45.6
chr1	181087777	181087777	*	0.00119482	0.189995	-13.9842	13.9842	42.1257	56.1099	NM_016545	IER5	-725	+	1	0	0	0	0	1	0	IM_control	IM_NEC	control	0.0104	-5.37	5.37	8.49	45.6
chr1	181087843	181087843	*	0.0256448	0.611681	-13.5578	13.5578	37.6966	51.2544	NM_016545	IER5	-659	+	1	0	0	0	0	1	0	IM_control	IM_NEC	control	0.0104	-5.37	5.37	8.49	45.6
chr1	181100368	181100368	*	0.00404954	0.291527	18.0205	18.0205	78.2165	60.196	NM_016545	IER5	11868	+	0	0	0	0	0	0	0	IM_control	IM_NEC	NEC	0.0104	-5.37	5.37	8.49	45.6
chr1	181100385	181100385	*	0.00596251	0.339213	17.3639	17.3639	78.284	60.9202	NM_016545	IER5	11885	+	0	0	0	0	0	0	0	IM_control	IM_NEC	NEC	0.0104	-5.37	5.37	8.49	45.6
chr1	181128761	181128761	*	0.000187302	0.102764	-21.6286	21.6286	26.1476	47.7762	NM_016545	IER5	40261	+	0	0	0	0	0	0	0	IM_control	IM_NEC	control	0.0104	-5.37	5.37	8.49	45.6
chr1	181128771	181128771	*	0.000505802	0.142863	-21.4852	21.4852	25.7994	47.2846	NM_016545	IER5	40271	+	0	0	0	0	0	0	0	IM_control	IM_NEC	control	0.0104	-5.37	5.37	8.49	45.6
chr1	181128819	181128819	*	1.29877e-05	0.0441834	-20.5829	20.5829	24.5273	45.1102	NM_016545	IER5	40319	+	0	0	0	0	0	0	0	IM_control	IM_NEC	control	0.0104	-5.37	5.37	8.49	45.6
chr1	181128850	181128850	*	0.000243327	0.112657	-20.5471	20.5471	23.0359	43.583	NM_016545	IER5	40350	+	0	0	0	0	0	0	0	IM_control	IM_NEC	control	0.0104	-5.37	5.37	8.49	45.6
chr1	181129473	181129473	*	0.0152792	0.493962	-20.4608	20.4608	53.1844	73.6452	NM_016545	IER5	40973	+	0	0	0	0	0	0	0	IM_control	IM_NEC	control	0.0104	-5.37	5.37	8.49	45.6
chr1	181129474	181129474	*	0.0114222	0.437934	-20.4677	20.4677	53.163	73.6307	NM_016545	IER5	40974	+	0	0	0	0	0	0	0	IM_control	IM_NEC	control	0.0104	-5.37	5.37	8.49	45.6
chr1	181501047	181501047	*	0.0140839	0.477884	12.4635	12.4635	69.365	56.9015	NM_001205294	CACNA1E	17499	+	0	0	1	1	0	0	0	IM_control	IM_NEC	NEC	0.0038	-4.95	4.95	1.08	5.35
chr1	182602967	182602967	*	0.0200578	0.553121	10.1089	10.1089	78.0597	67.9508	NM_002928	RGS16	1447	-	0	0	1	1	0	1	0	IM_control	IM_NEC	NEC	0.0018	-20.21	20.21	1.28	25.85
chr1	182602968	182602968	*	0.0249887	0.60497	10.1027	10.1027	78.0668	67.9641	NM_002928	RGS16	1446	-	0	0	1	1	0	1	0	IM_control	IM_NEC	NEC	0.0018	-20.21	20.21	1.28	25.85
chr1	183040213	183040213	*	0.00386931	0.286556	-14.9447	14.9447	17.6825	32.6271	NM_002293	LAMC1	16755	+	0	0	1	1	0	0	0	IM_control	hypo_NEC	control	0.0003	-3.05	3.05	30.89	94.34
chr1	183180349	183180349	*	0.000132505	0.0915073	25.4956	25.4956	41.0971	15.6016	NM_018891	LAMC2	-5690	+	0	0	0	0	0	0	0	hypo_control	IM_NEC	NEC	0.0242	3.07	3.07	11.57	3.77
chr1	183180381	183180381	*	3.77726e-06	0.0298196	25.4348	25.4348	40.6138	15.179	NM_018891	LAMC2	-5658	+	0	0	0	0	0	0	0	hypo_control	IM_NEC	NEC	0.0242	3.07	3.07	11.57	3.77
chr1	183195278	183195278	*	0.00464354	0.306937	14.4812	14.4812	57.3724	42.8912	NM_005562	LAMC2	9241	+	0	0	1	1	0	0	0	IM_control	IM_NEC	NEC	0.0242	3.07	3.07	11.57	3.77
chr1	183218244	183218244	*	0.0204481	0.557682	14.8403	14.8403	73.0897	58.2494	NM_005562	LAMC2	32207	+	0	0	1	1	0	0	0	IM_control	IM_NEC	NEC	0.0242	3.07	3.07	11.57	3.77
chr1	183218248	183218248	*	0.0453335	0.771221	14.8314	14.8314	73.0562	58.2247	NM_005562	LAMC2	32211	+	0	0	1	1	0	0	0	IM_control	IM_NEC	NEC	0.0242	3.07	3.07	11.57	3.77
chr1	183218252	183218252	*	0.0214419	0.568464	14.7941	14.7941	73.0582	58.2641	NM_005562	LAMC2	32215	+	0	0	1	1	0	0	0	IM_control	IM_NEC	NEC	0.0242	3.07	3.07	11.57	3.77
chr1	183218277	183218277	*	0.0070299	0.361215	14.687	14.687	72.841	58.1539	NM_005562	LAMC2	32240	+	0	0	1	1	0	0	0	IM_control	IM_NEC	NEC	0.0242	3.07	3.07	11.57	3.77
chr1	183218298	183218298	*	0.0134038	0.467823	14.6511	14.6511	72.6269	57.9758	NM_005562	LAMC2	32261	+	0	0	1	1	0	0	0	IM_control	IM_NEC	NEC	0.0242	3.07	3.07	11.57	3.77
chr1	183813061	183813061	*	0.0153536	0.495052	10.8917	10.8917	85.2178	74.3261	NM_001297672	RGL1	7982	+	0	0	1	1	0	0	0	IM_control	hyper_NEC	NEC	0.0041	-2.87	2.87	3.58	10.27
chr1	183813158	183813158	*	0.00126439	0.193529	10.984	10.984	87.5924	76.6084	NM_001297672	RGL1	8079	+	0	0	1	1	0	0	0	IM_control	hyper_NEC	NEC	0.0041	-2.87	2.87	3.58	10.27
chr1	183830289	183830289	*	0.00805403	0.380995	-19.5579	19.5579	46.5783	66.1362	NM_001297672	RGL1	25210	+	0	0	1	1	0	0	0	IM_control	IM_NEC	control	0.0041	-2.87	2.87	3.58	10.27
chr1	183830290	183830290	*	0.00300315	0.26129	-19.6045	19.6045	46.4885	66.093	NM_001297672	RGL1	25211	+	0	0	1	1	0	0	0	IM_control	IM_NEC	control	0.0041	-2.87	2.87	3.58	10.27
chr1	183882108	183882108	*	0.0244141	0.599051	-10.2284	10.2284	32.9246	43.153	NM_001297672	RGL1	77029	+	0	0	1	1	0	0	0	IM_control	IM_NEC	control	0.0041	-2.87	2.87	3.58	10.27
chr1	183882109	183882109	*	0.0149347	0.489255	-10.1695	10.1695	32.8853	43.0548	NM_001297672	RGL1	77030	+	0	0	1	1	0	0	0	IM_control	IM_NEC	control	0.0041	-2.87	2.87	3.58	10.27
chr1	184242801	184242801	*	0.0153444	0.49495	13.6405	13.6405	71.1909	57.5505	NM_030806	C1orf21	-144215	+	0	0	0	0	0	0	0	IM_control	IM_NEC	NEC	0.0043	2.13	2.13	32.52	15.28
chr1	184350799	184350799	*	0.00290989	0.257871	12.6691	12.6691	83.7767	71.1075	NM_030806	C1orf21	-36217	+	0	0	0	0	0	0	0	IM_control	hyper_NEC	NEC	0.0043	2.13	2.13	32.52	15.28
chr1	184408391	184408391	*	0.0226088	0.580709	12.1904	12.1904	70.8232	58.6328	NM_030806	C1orf21	21377	+	0	0	1	1	0	0	0	IM_control	IM_NEC	NEC	0.0043	2.13	2.13	32.52	15.28
chr1	184408399	184408399	*	0.0173396	0.521168	12.1902	12.1902	70.829	58.6388	NM_030806	C1orf21	21385	+	0	0	1	1	0	0	0	IM_control	IM_NEC	NEC	0.0043	2.13	2.13	32.52	15.28
chr1	184442393	184442393	*	0.0267282	0.622173	13.0187	13.0187	76.3568	63.3381	NM_030806	C1orf21	55379	+	0	0	1	1	0	0	0	IM_control	IM_NEC	NEC	0.0043	2.13	2.13	32.52	15.28
chr1	184442442	184442442	*	0.00512011	0.31913	13.1869	13.1869	75.6307	62.4438	NM_030806	C1orf21	55428	+	0	0	1	1	0	0	0	IM_control	IM_NEC	NEC	0.0043	2.13	2.13	32.52	15.28
chr1	184504122	184504122	*	0.00928319	0.403257	19.3237	19.3237	54.1873	34.8636	NM_030806	C1orf21	117108	+	0	0	1	1	0	0	0	IM_control	IM_NEC	NEC	0.0043	2.13	2.13	32.52	15.28
chr1	184504204	184504204	*	0.0106022	0.424916	17.6023	17.6023	52.8172	35.2149	NM_030806	C1orf21	117190	+	0	0	1	1	0	0	0	IM_control	IM_NEC	NEC	0.0043	2.13	2.13	32.52	15.28
chr1	184504205	184504205	*	0.00133771	0.19719	17.5813	17.5813	52.828	35.2467	NM_030806	C1orf21	117191	+	0	0	1	1	0	0	0	IM_control	IM_NEC	NEC	0.0043	2.13	2.13	32.52	15.28
chr1	184504207	184504207	*	0.000595259	0.150589	17.5218	17.5218	52.7595	35.2377	NM_030806	C1orf21	117193	+	0	0	1	1	0	0	0	IM_control	IM_NEC	NEC	0.0043	2.13	2.13	32.52	15.28
chr1	184867072	184867072	*	0.00475583	0.309764	-21.7926	21.7926	33.5422	55.3348	NM_052966	FAM129A	107515	-	0	0	1	1	0	0	0	IM_control	IM_NEC	control	0.0022	-2.94	2.94	13.05	38.35
chr1	184867083	184867083	*	0.00277103	0.253383	-21.6295	21.6295	33.4161	55.0456	NM_052966	FAM129A	107504	-	0	0	1	1	0	0	0	IM_control	IM_NEC	control	0.0022	-2.94	2.94	13.05	38.35
chr1	184953920	184953920	*	0.000598202	0.150768	-15.8424	15.8424	68.0649	83.9073	NM_052966	FAM129A	20667	-	0	0	1	1	0	0	0	hyper_control	IM_NEC	control	0.0022	-2.94	2.94	13.05	38.35
chr1	186673050	186673050	*	0.00731906	0.366748	10.3363	10.3363	66.3522	56.0159	NM_000963	PTGS2	7378	-	0	1	0	1	0	0	0	IM_control	IM_NEC	NEC	0.0016	-51.77	51.77	4.21	217.88
chr1	197776029	197776029	*	0.00601785	0.340615	13.9559	13.9559	69.0064	55.0506	NM_001195216	DENND1B	-537	-	1	0	0	0	0	1	0	IM_control	IM_NEC	NEC	0.0005	4.32	4.32	15.68	3.63
chr1	197776030	197776030	*	0.0022674	0.236312	13.9864	13.9864	69.0062	55.0198	NM_001195216	DENND1B	-538	-	1	0	0	0	0	1	0	IM_control	IM_NEC	NEC	0.0005	4.32	4.32	15.68	3.63
chr1	197776109	197776109	*	0.00761559	0.372417	13.1481	13.1481	67.5421	54.3939	NM_001195216	DENND1B	-617	-	1	0	0	0	0	1	0	IM_control	IM_NEC	NEC	0.0005	4.32	4.32	15.68	3.63
chr1	197776165	197776165	*	0.0176036	0.524193	12.1645	12.1645	67.0672	54.9026	NM_001195216	DENND1B	-673	-	1	0	0	0	0	1	0	IM_control	IM_NEC	NEC	0.0005	4.32	4.32	15.68	3.63
chr1	199748070	199748070	*	0.00148724	0.20494	24.6962	24.6962	56.6464	31.9502	NM_003822	NR5A2	-279532	+	0	0	0	0	0	0	0	IM_control	IM_NEC	NEC	0.0019	4.77	4.77	21.25	4.45
chr1	199748100	199748100	*	0.000798402	0.166262	24.3522	24.3522	56.2606	31.9083	NM_003822	NR5A2	-279502	+	0	0	0	0	0	0	0	IM_control	IM_NEC	NEC	0.0019	4.77	4.77	21.25	4.45
chr1	199748102	199748102	*	0.00440226	0.300738	24.3297	24.3297	56.2306	31.9009	NM_003822	NR5A2	-279500	+	0	0	0	0	0	0	0	IM_control	IM_NEC	NEC	0.0019	4.77	4.77	21.25	4.45
chr1	199748105	199748105	*	0.00154949	0.207512	24.292	24.292	56.1828	31.8907	NM_003822	NR5A2	-279497	+	0	0	0	0	0	0	0	IM_control	IM_NEC	NEC	0.0019	4.77	4.77	21.25	4.45
chr1	199748109	199748109	*	0.00338933	0.272893	23.9401	23.9401	55.9837	32.0436	NM_003822	NR5A2	-279493	+	0	0	0	0	0	0	0	IM_control	IM_NEC	NEC	0.0019	4.77	4.77	21.25	4.45
chr1	199748132	199748132	*	0.014208	0.479542	23.7952	23.7952	55.6412	31.846	NM_003822	NR5A2	-279470	+	0	0	0	0	0	0	0	IM_control	IM_NEC	NEC	0.0019	4.77	4.77	21.25	4.45
chr1	199748158	199748158	*	0.0160215	0.503801	23.5224	23.5224	55.2105	31.6881	NM_003822	NR5A2	-279444	+	0	0	0	0	0	0	0	IM_control	IM_NEC	NEC	0.0019	4.77	4.77	21.25	4.45
chr1	199748159	199748159	*	0.0097393	0.410608	23.5091	23.5091	55.1947	31.6856	NM_003822	NR5A2	-279443	+	0	0	0	0	0	0	0	IM_control	IM_NEC	NEC	0.0019	4.77	4.77	21.25	4.45
chr1	199748163	199748163	*	0.00636288	0.347725	23.4549	23.4549	55.1335	31.6786	NM_003822	NR5A2	-279439	+	0	0	0	0	0	0	0	IM_control	IM_NEC	NEC	0.0019	4.77	4.77	21.25	4.45
chr1	199748172	199748172	*	0.01145	0.438241	23.0863	23.0863	54.921	31.8347	NM_003822	NR5A2	-279430	+	0	0	0	0	0	0	0	IM_control	IM_NEC	NEC	0.0019	4.77	4.77	21.25	4.45
chr1	199748177	199748177	*	0.00610593	0.342544	23.0081	23.0081	54.8599	31.8518	NM_003822	NR5A2	-279425	+	0	0	0	0	0	0	0	IM_control	IM_NEC	NEC	0.0019	4.77	4.77	21.25	4.45
chr1	199748201	199748201	*	0.0151292	0.491834	22.4419	22.4419	54.619	32.1771	NM_003822	NR5A2	-279401	+	0	0	0	0	0	0	0	IM_control	IM_NEC	NEC	0.0019	4.77	4.77	21.25	4.45
chr1	199748239	199748239	*	0.00452396	0.304061	22.0269	22.0269	54.8128	32.7859	NM_003822	NR5A2	-279363	+	0	0	0	0	0	0	0	IM_control	IM_NEC	NEC	0.0019	4.77	4.77	21.25	4.45
chr1	199748276	199748276	*	0.0337832	0.684569	21.321	21.321	55.5478	34.2268	NM_003822	NR5A2	-279326	+	0	0	0	0	0	0	0	IM_control	IM_NEC	NEC	0.0019	4.77	4.77	21.25	4.45
chr1	199748277	199748277	*	0.00661717	0.35298	21.2992	21.2992	55.5773	34.278	NM_003822	NR5A2	-279325	+	0	0	0	0	0	0	0	IM_control	IM_NEC	NEC	0.0019	4.77	4.77	21.25	4.45
chr1	199748312	199748312	*	0.0329815	0.677662	20.4416	20.4416	57.0083	36.5667	NM_003822	NR5A2	-279290	+	0	0	0	0	0	0	0	IM_control	IM_NEC	NEC	0.0019	4.77	4.77	21.25	4.45
chr1	199748335	199748335	*	0.011965	0.445856	19.8027	19.8027	58.2805	38.4778	NM_003822	NR5A2	-279267	+	0	0	0	0	0	0	0	IM_control	IM_NEC	NEC	0.0019	4.77	4.77	21.25	4.45
chr1	199748337	199748337	*	0.0122202	0.44984	19.7419	19.7419	58.3978	38.6559	NM_003822	NR5A2	-279265	+	0	0	0	0	0	0	0	IM_control	IM_NEC	NEC	0.0019	4.77	4.77	21.25	4.45
chr1	199858453	199858453	*	0.0110039	0.431411	-11.0203	11.0203	64.4737	75.494	NM_003822	NR5A2	-169149	+	0	0	0	0	0	0	0	IM_control	IM_NEC	control	0.0019	4.77	4.77	21.25	4.45
chr1	200027110	200027110	*	0.0361463	0.703911	11.2986	11.2986	79.4499	68.1512	NM_003822	NR5A2	-492	+	1	0	0	0	0	0	0	IM_control	IM_NEC	NEC	0.0019	4.77	4.77	21.25	4.45
chr1	200045530	200045530	*	0.00154137	0.207171	12.1519	12.1519	68.3279	56.176	NM_001276464	NR5A2	2707	+	0	1	0	1	0	0	0	IM_control	IM_NEC	NEC	0.0019	4.77	4.77	21.25	4.45
chr1	200045545	200045545	*	0.00201469	0.227012	12.6031	12.6031	67.7699	55.1669	NM_001276464	NR5A2	2722	+	0	1	0	1	0	0	0	IM_control	IM_NEC	NEC	0.0019	4.77	4.77	21.25	4.45
chr1	200045546	200045546	*	0.00205111	0.228293	12.633	12.633	67.733	55.1001	NM_001276464	NR5A2	2723	+	0	1	0	1	0	0	0	IM_control	IM_NEC	NEC	0.0019	4.77	4.77	21.25	4.45
chr1	200416247	200416247	*	0.025857	0.613616	15.2106	15.2106	31.4708	16.2602	NM_001281293	ZNF281	-6190	-	0	0	0	0	0	0	0	hypo_control	IM_NEC	NEC	0.0006	-3.77	3.77	6.55	24.71
chr1	200892348	200892348	*	0.0023436	0.239232	-15.0794	15.0794	36.9804	52.0598	NM_018265	INAVA	851	+	0	0	1	1	0	1	0	IM_control	IM_NEC	control	0.0023	6.77	6.77	45	6.65
chr1	200892446	200892446	*	0.0205115	0.558424	-14.5868	14.5868	35.3214	49.9082	NM_018265	INAVA	949	+	0	0	1	1	0	1	0	IM_control	IM_NEC	control	0.0023	6.77	6.77	45	6.65
chr1	200892469	200892469	*	0.0275782	0.629742	-14.5197	14.5197	35.1206	49.6403	NM_018265	INAVA	972	+	0	0	1	1	0	1	0	IM_control	IM_NEC	control	0.0023	6.77	6.77	45	6.65
chr1	200892489	200892489	*	0.000683003	0.157682	-14.5307	14.5307	35.0409	49.5716	NM_018265	INAVA	992	+	0	0	1	1	0	1	0	IM_control	IM_NEC	control	0.0023	6.77	6.77	45	6.65
chr1	200893927	200893927	*	0.0372522	0.712457	12.2309	12.2309	71.3395	59.1085	NM_001142569	INAVA	-894	+	1	0	1	1	0	0	0	IM_control	IM_NEC	NEC	0.0023	6.77	6.77	45	6.65
chr1	200894559	200894559	*	0.0122469	0.450353	14.2947	14.2947	67.4927	53.198	NM_001142569	INAVA	-262	+	1	0	1	1	0	0	0	IM_control	IM_NEC	NEC	0.0023	6.77	6.77	45	6.65
chr1	200895095	200895095	*	0.0155866	0.498015	13.7893	13.7893	79.5805	65.7912	NM_001142569	INAVA	276	+	1	0	1	1	0	0	0	IM_control	IM_NEC	NEC	0.0023	6.77	6.77	45	6.65
chr1	200895192	200895192	*	0.0467188	0.781277	11.8434	11.8434	77.1262	65.2828	NM_001142569	INAVA	373	+	1	0	1	1	0	0	0	IM_control	IM_NEC	NEC	0.0023	6.77	6.77	45	6.65
chr1	200907830	200907830	*	0.0201108	0.553762	-21.1549	21.1549	40.9651	62.12	NM_001142569	INAVA	13011	+	0	0	1	1	0	0	0	IM_control	IM_NEC	control	0.0023	6.77	6.77	45	6.65
chr1	201184734	201184734	*	0.0135556	0.470045	13.0706	13.0706	48.784	35.7133	NM_001164586	IGFN1	-6091	+	0	0	0	0	0	0	0	IM_control	IM_NEC	NEC	0.0169	-5.41	5.41	1.37	7.43
chr1	201400523	201400523	*	0.0328966	0.676988	11.1726	11.1726	83.9531	72.7805	NM_005558	LAD1	-983	-	1	0	0	0	0	1	0	IM_control	hyper_NEC	NEC	0.0006	6.63	6.63	27.64	4.17
chr1	201400545	201400545	*	0.0216477	0.570494	11.4052	11.4052	83.7555	72.3503	NM_005558	LAD1	-1005	-	1	0	0	0	0	1	0	IM_control	hyper_NEC	NEC	0.0006	6.63	6.63	27.64	4.17
chr1	201456862	201456862	*	0.00273819	0.252431	-18.7872	18.7872	17.5148	36.3021	NR_073080	PHLDA3	12310	-	0	0	0	0	0	0	0	IM_control	hypo_NEC	control	0.0101	-2.54	2.54	3.66	9.3
chr1	201456863	201456863	*	0.00568278	0.332914	-18.7832	18.7832	17.5168	36.2999	NR_073080	PHLDA3	12309	-	0	0	0	0	0	0	0	IM_control	hypo_NEC	control	0.0101	-2.54	2.54	3.66	9.3
chr1	201602980	201602980	*	0.0146901	0.485833	14.1031	14.1031	62.9187	48.8157	NM_020443	NAV1	-45342	+	0	0	0	0	0	0	0	IM_control	IM_NEC	NEC	0.0071	-2	2	19.5	39.06
chr1	201603031	201603031	*	0.00301949	0.261847	14.0201	14.0201	63.7245	49.7044	NM_020443	NAV1	-45291	+	0	0	0	0	0	0	0	IM_control	IM_NEC	NEC	0.0071	-2	2	19.5	39.06
chr1	201603059	201603059	*	0.0101636	0.417757	13.989	13.989	64.1069	50.1179	NM_020443	NAV1	-45263	+	0	0	0	0	0	0	0	IM_control	IM_NEC	NEC	0.0071	-2	2	19.5	39.06
chr1	201603073	201603073	*	0.0149229	0.489093	13.9756	13.9756	64.3121	50.3365	NM_020443	NAV1	-45249	+	0	0	0	0	0	0	0	IM_control	IM_NEC	NEC	0.0071	-2	2	19.5	39.06
chr1	201605508	201605508	*	0.0102342	0.418809	15.0083	15.0083	51.4163	36.408	NM_020443	NAV1	-42814	+	0	0	0	0	0	0	0	IM_control	IM_NEC	NEC	0.0071	-2	2	19.5	39.06
chr1	201605588	201605588	*	0.00647632	0.350065	12.9627	12.9627	41.9081	28.9455	NM_020443	NAV1	-42734	+	0	0	0	0	0	0	0	IM_control	IM_NEC	NEC	0.0071	-2	2	19.5	39.06
chr1	201644331	201644331	*	0.021412	0.568226	10.3896	10.3896	83.4622	73.0727	NM_020443	NAV1	-3991	+	0	0	0	0	0	0	0	IM_control	hyper_NEC	NEC	0.0071	-2	2	19.5	39.06
chr1	201653391	201653391	*	0.0184593	0.53459	-16.6537	16.6537	49.2758	65.9295	NM_020443	NAV1	5071	+	0	0	1	1	0	0	0	IM_control	IM_NEC	control	0.0071	-2	2	19.5	39.06
chr1	201656371	201656371	*	0.00932011	0.403967	13.9417	13.9417	67.3246	53.3829	NM_020443	NAV1	8051	+	0	0	1	1	0	0	0	IM_control	IM_NEC	NEC	0.0071	-2	2	19.5	39.06
chr1	201656506	201656506	*	0.010847	0.4289	14.5087	14.5087	72.3469	57.8383	NM_020443	NAV1	8186	+	0	0	1	1	0	0	0	IM_control	IM_NEC	NEC	0.0071	-2	2	19.5	39.06
chr1	201656532	201656532	*	0.0124717	0.453811	14.2855	14.2855	72.3894	58.1039	NM_020443	NAV1	8212	+	0	0	1	1	0	0	0	IM_control	IM_NEC	NEC	0.0071	-2	2	19.5	39.06
chr1	201662038	201662038	*	0.0377421	0.71656	10.5517	10.5517	74.2389	63.6872	NM_020443	NAV1	13718	+	0	0	1	1	0	0	0	IM_control	IM_NEC	NEC	0.0071	-2	2	19.5	39.06
chr1	201662039	201662039	*	0.0115235	0.439289	10.5606	10.5606	74.1903	63.6297	NM_020443	NAV1	13719	+	0	0	1	1	0	0	0	IM_control	IM_NEC	NEC	0.0071	-2	2	19.5	39.06
chr1	201731315	201731315	*	0.0462614	0.777733	11.1197	11.1197	76.0473	64.9276	NM_001167738	NAV1	-8520	+	0	0	1	1	0	0	0	IM_control	IM_NEC	NEC	0.0071	-2	2	19.5	39.06
chr1	201731340	201731340	*	0.0471541	0.784503	11.0087	11.0087	76.6876	65.6789	NM_001167738	NAV1	-8495	+	0	0	1	1	0	0	0	IM_control	IM_NEC	NEC	0.0071	-2	2	19.5	39.06
chr1	201751230	201751230	*	0.00609228	0.342328	-10.6961	10.6961	64.8888	75.5849	NM_001167738	NAV1	11397	+	0	0	1	1	0	0	0	IM_control	IM_NEC	control	0.0071	-2	2	19.5	39.06
chr1	201753682	201753682	*	0.0149349	0.489255	10.4936	10.4936	51.3543	40.8608	NM_001167738	NAV1	13849	+	0	0	1	1	0	0	0	IM_control	IM_NEC	NEC	0.0071	-2	2	19.5	39.06
chr1	202008234	202008234	*	0.00377629	0.284327	15.0636	15.0636	57.3704	42.3068	NR_146472	ELF3-AS1	2120	-	0	0	1	1	0	0	0	IM_control	IM_NEC	NEC	0.0036	2.66	2.66	6.83	2.56
chr1	202008255	202008255	*	0.00704113	0.361401	14.9023	14.9023	57.1663	42.2639	NR_146472	ELF3-AS1	2099	-	0	0	1	1	0	0	0	IM_control	IM_NEC	NEC	0.0036	2.66	2.66	6.83	2.56
chr1	202008301	202008301	*	0.0110646	0.432288	14.4325	14.4325	56.6792	42.2467	NR_146472	ELF3-AS1	2053	-	0	0	1	1	0	0	0	IM_control	IM_NEC	NEC	0.0036	2.66	2.66	6.83	2.56
chr1	202010371	202010371	*	0.0122598	0.450534	12.993	12.993	59.7787	46.7857	NR_146472	ELF3-AS1	-19	-	1	0	0	0	0	0	0	IM_control	IM_NEC	NEC	0.0036	2.66	2.66	6.83	2.56
chr1	202010372	202010372	*	0.0171756	0.518796	12.9821	12.9821	59.7589	46.7768	NR_146472	ELF3-AS1	-20	-	1	0	0	0	0	0	0	IM_control	IM_NEC	NEC	0.0036	2.66	2.66	6.83	2.56
chr1	202010406	202010406	*	0.0273371	0.627542	12.618	12.618	59.2207	46.6027	NR_146472	ELF3-AS1	-54	-	1	0	0	0	0	0	0	IM_control	IM_NEC	NEC	0.0036	2.66	2.66	6.83	2.56
chr1	202010616	202010616	*	0.0127563	0.458188	13.6044	13.6044	82.2499	68.6455	NM_001114309	ELF3	56	+	1	1	0	1	0	0	0	IM_control	hyper_NEC	NEC	0.0034	4.35	4.35	116.81	26.85
chr1	202010621	202010621	*	0.0215382	0.569492	13.7018	13.7018	82.23	68.5282	NM_001114309	ELF3	61	+	1	1	0	1	0	0	0	IM_control	hyper_NEC	NEC	0.0034	4.35	4.35	116.81	26.85
chr1	202010637	202010637	*	0.0323322	0.672283	13.7799	13.7799	82.3738	68.594	NM_001114309	ELF3	77	+	1	1	0	1	0	0	0	IM_control	hyper_NEC	NEC	0.0034	4.35	4.35	116.81	26.85
chr1	202010665	202010665	*	0.036588	0.707358	13.8519	13.8519	83.0029	69.151	NM_001114309	ELF3	105	+	1	1	0	1	0	0	0	IM_control	hyper_NEC	NEC	0.0034	4.35	4.35	116.81	26.85
chr1	202010666	202010666	*	0.00815012	0.382948	13.8544	13.8544	83.0215	69.1671	NM_001114309	ELF3	106	+	1	1	0	1	0	0	0	IM_control	hyper_NEC	NEC	0.0034	4.35	4.35	116.81	26.85
chr1	202010672	202010672	*	0.0456784	0.773638	13.8424	13.8424	83.2525	69.4101	NM_001114309	ELF3	112	+	1	1	0	1	0	0	0	IM_control	hyper_NEC	NEC	0.0034	4.35	4.35	116.81	26.85
chr1	202010673	202010673	*	0.0405163	0.737914	13.8448	13.8448	83.2719	69.427	NM_001114309	ELF3	113	+	1	1	0	1	0	0	0	IM_control	hyper_NEC	NEC	0.0034	4.35	4.35	116.81	26.85
chr1	202010691	202010691	*	0.0122285	0.450028	13.8336	13.8336	83.7186	69.8851	NM_001114309	ELF3	131	+	1	1	0	1	0	0	0	IM_control	hyper_NEC	NEC	0.0034	4.35	4.35	116.81	26.85
chr1	202010698	202010698	*	0.00120437	0.190277	13.8462	13.8462	83.8641	70.0179	NM_001114309	ELF3	138	+	1	1	0	1	0	0	0	IM_control	hyper_NEC	NEC	0.0034	4.35	4.35	116.81	26.85
chr1	202010706	202010706	*	0.00638395	0.348073	13.8501	13.8501	84.038	70.1879	NM_001114309	ELF3	146	+	1	1	0	1	0	0	0	IM_control	hyper_NEC	NEC	0.0034	4.35	4.35	116.81	26.85
chr1	202010719	202010719	*	0.00124241	0.192459	13.8857	13.8857	84.2439	70.3582	NM_001114309	ELF3	159	+	1	1	1	2	0	0	0	IM_control	hyper_NEC	NEC	0.0034	4.35	4.35	116.81	26.85
chr1	202010811	202010811	*	0.00386451	0.28653	12.9628	12.9628	85.2348	72.272	NM_001114309	ELF3	251	+	1	1	1	2	0	0	0	IM_control	hyper_NEC	NEC	0.0034	4.35	4.35	116.81	26.85
chr1	202013297	202013297	*	0.0443215	0.76456	11.1811	11.1811	85.746	74.565	NM_001114309	ELF3	2737	+	0	1	0	1	0	0	0	IM_control	hyper_NEC	NEC	0.0034	4.35	4.35	116.81	26.85
chr1	202013307	202013307	*	0.010697	0.426404	11.4539	11.4539	86.0215	74.5676	NM_001114309	ELF3	2747	+	0	0	1	1	0	0	0	IM_control	hyper_NEC	NEC	0.0034	4.35	4.35	116.81	26.85
chr1	202013342	202013342	*	0.0264045	0.618935	12.5344	12.5344	86.5594	74.0249	NM_001114309	ELF3	2782	+	0	0	1	1	0	0	0	IM_control	hyper_NEC	NEC	0.0034	4.35	4.35	116.81	26.85
chr1	202015003	202015003	*	0.00356668	0.278011	15.8793	15.8793	88.8606	72.9813	NM_001114309	ELF3	4443	+	0	0	1	1	0	0	0	IM_control	hyper_NEC	NEC	0.0034	4.35	4.35	116.81	26.85
chr1	202018026	202018026	*	0.049303	0.799465	11.8557	11.8557	63.2711	51.4153	NM_001114309	ELF3	7466	+	0	0	0	0	0	0	0	IM_control	IM_NEC	NEC	0.0034	4.35	4.35	116.81	26.85
chr1	202018069	202018069	*	0.0480415	0.790748	10.6109	10.6109	62.0299	51.419	NM_001114309	ELF3	7509	+	0	0	0	0	0	0	0	IM_control	IM_NEC	NEC	0.0034	4.35	4.35	116.81	26.85
chr1	202034686	202034686	*	0.0205108	0.558424	19.3661	19.3661	58.0925	38.7264	NM_001114309	ELF3	24126	+	0	0	0	0	0	0	0	IM_control	IM_NEC	NEC	0.0034	4.35	4.35	116.81	26.85
chr1	204102642	204102642	*	0.0346391	0.691594	-18.7607	18.7607	51.1839	69.9446	NM_005686	SOX13	29526	+	0	0	1	1	0	0	0	IM_control	IM_NEC	control	0.016	2.19	2.19	8.66	3.96
chr1	204104287	204104287	*	0.00210527	0.230526	15.4053	15.4053	78.6424	63.2371	NM_005686	SOX13	31171	+	0	0	1	1	0	0	0	IM_control	IM_NEC	NEC	0.016	2.19	2.19	8.66	3.96
chr1	204104291	204104291	*	0.00262329	0.248689	15.4344	15.4344	78.5818	63.1474	NM_005686	SOX13	31175	+	0	0	1	1	0	0	0	IM_control	IM_NEC	NEC	0.016	2.19	2.19	8.66	3.96
chr1	204287719	204287719	*	0.0333818	0.681199	-14.2497	14.2497	29.1873	43.437	NM_014935	PLEKHA6	72211	-	0	0	1	1	0	0	0	IM_control	IM_NEC	control	0.0104	3.33	3.33	45.15	13.56
chr1	204287761	204287761	*	0.0254959	0.610251	-13.9096	13.9096	29.7643	43.6739	NM_014935	PLEKHA6	72169	-	0	0	1	1	0	0	0	IM_control	IM_NEC	control	0.0104	3.33	3.33	45.15	13.56
chr1	204306799	204306799	*	9.82757e-05	0.0836322	-27.665	27.665	45.2102	72.8752	NM_014935	PLEKHA6	53131	-	0	0	1	1	0	0	0	IM_control	IM_NEC	control	0.0104	3.33	3.33	45.15	13.56
chr1	204327417	204327417	*	0.022057	0.575015	-17.2022	17.2022	43.862	61.0642	NM_014935	PLEKHA6	32513	-	0	0	1	1	0	0	0	IM_control	IM_NEC	control	0.0104	3.33	3.33	45.15	13.56
chr1	204327502	204327502	*	0.00409354	0.292603	-19.1602	19.1602	46.8198	65.9801	NM_014935	PLEKHA6	32428	-	0	0	1	1	0	0	0	IM_control	IM_NEC	control	0.0104	3.33	3.33	45.15	13.56
chr1	204327503	204327503	*	0.0386509	0.723449	-19.1755	19.1755	46.8606	66.0361	NM_014935	PLEKHA6	32427	-	0	0	1	1	0	0	0	IM_control	IM_NEC	control	0.0104	3.33	3.33	45.15	13.56
chr1	204332150	204332150	*	0.00408139	0.29232	13.7143	13.7143	82.145	68.4307	NM_014935	PLEKHA6	27780	-	0	0	1	1	0	0	0	IM_control	hyper_NEC	NEC	0.0104	3.33	3.33	45.15	13.56
chr1	204332151	204332151	*	0.0404369	0.737409	13.7051	13.7051	82.1356	68.4305	NM_014935	PLEKHA6	27779	-	0	0	1	1	0	0	0	IM_control	hyper_NEC	NEC	0.0104	3.33	3.33	45.15	13.56
chr1	204332222	204332222	*	0.00586744	0.337077	13.2567	13.2567	81.8181	68.5614	NM_014935	PLEKHA6	27708	-	0	0	1	1	0	0	0	IM_control	hyper_NEC	NEC	0.0104	3.33	3.33	45.15	13.56
chr1	204332269	204332269	*	0.019596	0.547832	12.9467	12.9467	81.795	68.8483	NM_014935	PLEKHA6	27661	-	0	0	1	1	0	0	0	IM_control	hyper_NEC	NEC	0.0104	3.33	3.33	45.15	13.56
chr1	204359858	204359858	*	0.00638119	0.348009	-12.6043	12.6043	4.54427	17.1486	NM_014935	PLEKHA6	72	-	1	1	0	1	0	0	0	hypo_control	hypo_NEC	control	0.0104	3.33	3.33	45.15	13.56
chr1	204359859	204359859	*	0.00524836	0.322227	-12.566	12.566	4.53264	17.0986	NM_014935	PLEKHA6	71	-	1	1	0	1	0	0	0	hypo_control	hypo_NEC	control	0.0104	3.33	3.33	45.15	13.56
chr1	204359876	204359876	*	0.0223435	0.577848	-11.9389	11.9389	4.33287	16.2718	NM_014935	PLEKHA6	54	-	1	1	0	1	0	0	0	hypo_control	hypo_NEC	control	0.0104	3.33	3.33	45.15	13.56
chr1	204359877	204359877	*	0.00534063	0.324545	-11.9043	11.9043	4.32145	16.2258	NM_014935	PLEKHA6	53	-	1	1	0	1	0	0	0	hypo_control	hypo_NEC	control	0.0104	3.33	3.33	45.15	13.56
chr1	204359953	204359953	*	0.048917	0.796923	-10.9422	10.9422	4.53841	15.4806	NM_014935	PLEKHA6	-25	-	1	0	0	0	0	0	0	hypo_control	hypo_NEC	control	0.0104	3.33	3.33	45.15	13.56
chr1	204359954	204359954	*	0.00122747	0.191461	-10.9584	10.9584	4.56674	15.5251	NM_014935	PLEKHA6	-26	-	1	0	0	0	0	0	0	hypo_control	hypo_NEC	control	0.0104	3.33	3.33	45.15	13.56
chr1	204359963	204359963	*	0.030377	0.655335	-11.134	11.134	4.84669	15.9807	NM_014935	PLEKHA6	-35	-	1	0	0	0	0	0	0	hypo_control	hypo_NEC	control	0.0104	3.33	3.33	45.15	13.56
chr1	204359980	204359980	*	0.00102926	0.180778	-11.6192	11.6192	5.35479	16.974	NM_014935	PLEKHA6	-52	-	1	0	0	0	0	0	0	hypo_control	hypo_NEC	control	0.0104	3.33	3.33	45.15	13.56
chr1	204360030	204360030	*	0.000159634	0.0975236	-13.5624	13.5624	7.98803	21.5504	NM_014935	PLEKHA6	-102	-	1	0	0	0	0	0	0	IM_control	hypo_NEC	control	0.0104	3.33	3.33	45.15	13.56
chr1	204360031	204360031	*	9.94014e-05	0.0837438	-13.6049	13.6049	8.04474	21.6496	NM_014935	PLEKHA6	-103	-	1	0	0	0	0	0	0	IM_control	hypo_NEC	control	0.0104	3.33	3.33	45.15	13.56
chr1	204360058	204360058	*	0.000247068	0.112919	-14.7317	14.7317	9.57396	24.3057	NM_014935	PLEKHA6	-130	-	1	0	0	0	0	0	0	IM_control	hypo_NEC	control	0.0104	3.33	3.33	45.15	13.56
chr1	204360059	204360059	*	0.00087534	0.170835	-14.772	14.772	9.63001	24.402	NM_014935	PLEKHA6	-131	-	1	0	0	0	0	0	0	IM_control	hypo_NEC	control	0.0104	3.33	3.33	45.15	13.56
chr1	204360079	204360079	*	0.00241579	0.241865	-15.6085	15.6085	10.5199	26.1285	NM_014935	PLEKHA6	-151	-	1	0	0	0	0	0	0	IM_control	hypo_NEC	control	0.0104	3.33	3.33	45.15	13.56
chr1	204360080	204360080	*	0.00281587	0.254816	-15.6458	15.6458	10.5684	26.2142	NM_014935	PLEKHA6	-152	-	1	0	0	0	0	0	0	IM_control	hypo_NEC	control	0.0104	3.33	3.33	45.15	13.56
chr1	204360094	204360094	*	5.97339e-05	0.071122	-16.0298	16.0298	11.297	27.3268	NM_014935	PLEKHA6	-166	-	1	0	0	0	0	0	0	IM_control	hypo_NEC	control	0.0104	3.33	3.33	45.15	13.56
chr1	204360095	204360095	*	0.000222746	0.109352	-16.0527	16.0527	11.3462	27.399	NM_014935	PLEKHA6	-167	-	1	0	0	0	0	0	0	IM_control	hypo_NEC	control	0.0104	3.33	3.33	45.15	13.56
chr1	204360180	204360180	*	0.00810578	0.381902	-14.2602	14.2602	12.9294	27.1895	NM_014935	PLEKHA6	-252	-	1	0	0	0	0	0	0	IM_control	hypo_NEC	control	0.0104	3.33	3.33	45.15	13.56
chr1	204360647	204360647	*	0.00178677	0.218263	-21.9205	21.9205	42.5638	64.4843	NM_014935	PLEKHA6	-719	-	1	0	0	0	0	0	0	IM_control	IM_NEC	control	0.0104	3.33	3.33	45.15	13.56
chr1	204466307	204466307	*	0.00112859	0.186596	-17.8902	17.8902	31.3345	49.2247	NM_002646	PIK3C2B	24040	-	0	0	1	1	0	0	0	IM_control	IM_NEC	control	0.0038	2.86	2.86	25.1	8.79
chr1	204466326	204466326	*	0.00472371	0.308927	-18.2773	18.2773	32.4021	50.6794	NM_002646	PIK3C2B	24021	-	0	0	1	1	0	0	0	IM_control	IM_NEC	control	0.0038	2.86	2.86	25.1	8.79
chr1	204491063	204491063	*	0.000103609	0.0846261	10.9251	10.9251	84.6265	73.7015	NM_002646	PIK3C2B	-718	-	1	0	0	0	0	0	0	IM_control	hyper_NEC	NEC	0.0038	2.86	2.86	25.1	8.79
chr1	205566081	205566081	*	0.00366378	0.281127	13.3588	13.3588	70.5215	57.1627	NM_181644	MFSD4A	-2903	+	0	0	1	1	0	0	0	IM_control	IM_NEC	NEC	0	9.91	9.91	13.74	1.39
chr1	205566104	205566104	*	0.00184629	0.220562	13.3814	13.3814	70.4652	57.0838	NM_181644	MFSD4A	-2880	+	0	0	1	1	0	0	0	IM_control	IM_NEC	NEC	0	9.91	9.91	13.74	1.39
chr1	205664616	205664616	*	0.0205089	0.558392	11.2958	11.2958	81.3098	70.014	NM_033102	SLC45A3	15887	-	0	1	0	1	0	1	0	IM_control	hyper_NEC	NEC	0.0119	2.77	2.77	4.13	1.49
chr1	205664623	205664623	*	0.0468481	0.782122	11.0968	11.0968	81.3953	70.2984	NM_033102	SLC45A3	15880	-	0	1	0	1	0	1	0	IM_control	hyper_NEC	NEC	0.0119	2.77	2.77	4.13	1.49
chr1	205676118	205676118	*	0.0203829	0.55687	15.1345	15.1345	86.2987	71.1642	NM_033102	SLC45A3	4385	-	0	0	1	1	0	0	0	IM_control	hyper_NEC	NEC	0.0119	2.77	2.77	4.13	1.49
chr1	205676119	205676119	*	0.00318975	0.266954	15.0974	15.0974	86.2667	71.1693	NM_033102	SLC45A3	4384	-	0	0	1	1	0	0	0	IM_control	hyper_NEC	NEC	0.0119	2.77	2.77	4.13	1.49
chr1	205701477	205701477	*	0.000840796	0.168826	-12.575	12.575	29.2383	41.8133	NM_033102	SLC45A3	-20976	-	0	0	0	0	0	0	0	IM_control	IM_NEC	control	0.0119	2.77	2.77	4.13	1.49
chr1	206023784	206023784	*	0.00799363	0.380041	11.3421	11.3421	86.2865	74.9444	NM_148964	CTSE	126	-	1	1	0	1	0	0	0	IM_control	hyper_NEC	NEC	0.0386	2.41	2.41	3.93	1.63
chr1	206023843	206023843	*	0.017203	0.519323	12.8594	12.8594	83.0882	70.2288	NM_148964	CTSE	67	-	1	1	0	1	0	0	0	IM_control	hyper_NEC	NEC	0.0386	2.41	2.41	3.93	1.63
chr1	206023858	206023858	*	0.00818855	0.38369	12.9277	12.9277	82.338	69.4103	NM_148964	CTSE	52	-	1	1	0	1	0	0	0	IM_control	hyper_NEC	NEC	0.0386	2.41	2.41	3.93	1.63
chr1	206023903	206023903	*	0.019778	0.549787	12.5418	12.5418	81.3981	68.8563	NM_148964	CTSE	7	-	1	1	0	1	0	0	0	IM_control	hyper_NEC	NEC	0.0386	2.41	2.41	3.93	1.63
chr1	206023948	206023948	*	0.0182069	0.531508	11.7406	11.7406	81.0347	69.2941	NM_001317331	CTSE	-40	-	1	0	0	0	0	0	0	IM_control	hyper_NEC	NEC	0.0386	2.41	2.41	3.93	1.63
chr1	206023965	206023965	*	0.011116	0.43308	11.475	11.475	80.9593	69.4844	NM_001317331	CTSE	-57	-	1	0	0	0	0	0	0	IM_control	hyper_NEC	NEC	0.0386	2.41	2.41	3.93	1.63
chr1	206023984	206023984	*	0.00747818	0.369858	11.2255	11.2255	80.9444	69.7189	NM_001317331	CTSE	-76	-	1	0	0	0	0	0	0	IM_control	hyper_NEC	NEC	0.0386	2.41	2.41	3.93	1.63
chr1	206556357	206556357	*	0.0380185	0.71866	10.5349	10.5349	81.4943	70.9593	NM_182665	RASSF5	-807	+	1	0	1	1	0	1	0	IM_control	hyper_NEC	NEC	0.0432	-3.74	3.74	6.25	23.37
chr1	206556358	206556358	*	0.0385713	0.722916	10.556	10.556	81.4883	70.9323	NM_182665	RASSF5	-806	+	1	0	1	1	0	1	0	IM_control	hyper_NEC	NEC	0.0432	-3.74	3.74	6.25	23.37
chr1	206557838	206557838	*	0.0175218	0.523315	-16.4851	16.4851	24.4248	40.9099	NM_182665	RASSF5	676	+	0	0	1	1	0	1	0	IM_control	IM_NEC	control	0.0432	-3.74	3.74	6.25	23.37
chr1	206557839	206557839	*	0.0385347	0.722653	-16.576	16.576	24.5069	41.0829	NM_182665	RASSF5	677	+	0	0	1	1	0	1	0	IM_control	IM_NEC	control	0.0432	-3.74	3.74	6.25	23.37
chr1	206557895	206557895	*	0.00416105	0.294477	-19.8752	19.8752	27.6407	47.5159	NM_182665	RASSF5	733	+	0	0	1	1	0	1	0	IM_control	IM_NEC	control	0.0432	-3.74	3.74	6.25	23.37
chr1	206558262	206558262	*	0.00257879	0.247253	-20.9155	20.9155	48.4433	69.3588	NM_182665	RASSF5	1100	+	0	0	1	1	0	1	0	IM_control	IM_NEC	control	0.0432	-3.74	3.74	6.25	23.37
chr1	206558288	206558288	*	0.0124714	0.453809	-19.8896	19.8896	48.7163	68.6059	NM_182665	RASSF5	1126	+	0	0	1	1	0	1	0	IM_control	IM_NEC	control	0.0432	-3.74	3.74	6.25	23.37
chr1	206558289	206558289	*	0.0447253	0.767024	-19.8495	19.8495	48.7368	68.5864	NM_182665	RASSF5	1127	+	0	0	1	1	0	1	0	IM_control	IM_NEC	control	0.0432	-3.74	3.74	6.25	23.37
chr1	206558331	206558331	*	0.0328289	0.676429	-17.9403	17.9403	49.5515	67.4918	NM_182665	RASSF5	1169	+	0	0	1	1	0	1	0	IM_control	IM_NEC	control	0.0432	-3.74	3.74	6.25	23.37
chr1	206559387	206559387	*	0.00759911	0.372099	-17.5767	17.5767	47.3279	64.9047	NM_182665	RASSF5	2225	+	0	0	1	1	0	1	0	IM_control	IM_NEC	control	0.0432	-3.74	3.74	6.25	23.37
chr1	206575445	206575445	*	0.0261286	0.616262	-19.3982	19.3982	31.6136	51.0117	NM_182665	RASSF5	18283	+	0	0	1	1	0	0	0	IM_control	IM_NEC	control	0.0432	-3.74	3.74	6.25	23.37
chr1	206575452	206575452	*	0.0311023	0.661737	-19.5125	19.5125	31.9282	51.4407	NM_182665	RASSF5	18290	+	0	0	1	1	0	0	0	IM_control	IM_NEC	control	0.0432	-3.74	3.74	6.25	23.37
chr1	206575523	206575523	*	0.0288642	0.641763	-20.7907	20.7907	34.9782	55.7689	NM_182665	RASSF5	18361	+	0	0	1	1	0	0	0	IM_control	IM_NEC	control	0.0432	-3.74	3.74	6.25	23.37
chr1	206575528	206575528	*	0.0037263	0.283054	-20.8708	20.8708	35.1995	56.0703	NM_182665	RASSF5	18366	+	0	0	1	1	0	0	0	IM_control	IM_NEC	control	0.0432	-3.74	3.74	6.25	23.37
chr1	206579976	206579976	*	0.0254241	0.609385	-21.9327	21.9327	48.3241	70.2568	NM_182665	RASSF5	22814	+	0	0	1	1	0	0	0	IM_control	IM_NEC	control	0.0432	-3.74	3.74	6.25	23.37
chr1	206579977	206579977	*	0.0428786	0.75472	-21.9001	21.9001	48.3637	70.2639	NM_182665	RASSF5	22815	+	0	0	1	1	0	0	0	IM_control	IM_NEC	control	0.0432	-3.74	3.74	6.25	23.37
chr1	206579994	206579994	*	0.0104823	0.422915	-21.3196	21.3196	49.1279	70.4475	NM_182665	RASSF5	22832	+	0	0	1	1	0	0	0	IM_control	IM_NEC	control	0.0432	-3.74	3.74	6.25	23.37
chr1	206579995	206579995	*	0.036326	0.705314	-21.2831	21.2831	49.1783	70.4614	NM_182665	RASSF5	22833	+	0	0	1	1	0	0	0	IM_control	IM_NEC	control	0.0432	-3.74	3.74	6.25	23.37
chr1	206581921	206581921	*	0.0175671	0.523844	-20.8315	20.8315	43.257	64.0885	NM_182665	RASSF5	24759	+	0	0	1	1	0	0	0	IM_control	IM_NEC	control	0.0432	-3.74	3.74	6.25	23.37
chr1	206581924	206581924	*	0.0105411	0.423916	-20.7838	20.7838	43.2186	64.0024	NM_182665	RASSF5	24762	+	0	0	1	1	0	0	0	IM_control	IM_NEC	control	0.0432	-3.74	3.74	6.25	23.37
chr1	206581926	206581926	*	0.0162418	0.506713	-20.7605	20.7605	43.2574	64.018	NM_182665	RASSF5	24764	+	0	0	1	1	0	0	0	IM_control	IM_NEC	control	0.0432	-3.74	3.74	6.25	23.37
chr1	206676650	206676650	*	0.00123636	0.192071	-20.1915	20.1915	61.9938	82.1853	NM_032960	MAPKAPK2	-8370	+	0	0	0	0	0	0	0	hyper_control	IM_NEC	control	0.0066	-2.2	2.2	13.21	29.05
chr1	206676662	206676662	*	0.0035141	0.276596	-20.164	20.164	62.0432	82.2071	NM_032960	MAPKAPK2	-8358	+	0	0	0	0	0	0	0	hyper_control	IM_NEC	control	0.0066	-2.2	2.2	13.21	29.05
chr1	206723942	206723942	*	0.00891594	0.397304	-13.8883	13.8883	27.8626	41.7508	NM_004759	MAPKAPK2	38924	+	0	0	1	1	0	0	0	IM_control	IM_NEC	control	0.0066	-2.2	2.2	13.21	29.05
chr1	206723943	206723943	*	0.0168015	0.514048	-13.8806	13.8806	27.7948	41.6754	NM_004759	MAPKAPK2	38925	+	0	0	1	1	0	0	0	IM_control	IM_NEC	control	0.0066	-2.2	2.2	13.21	29.05
chr1	206724961	206724961	*	0.01935	0.545058	-12.8244	12.8244	66.4105	79.2348	NM_004759	MAPKAPK2	39943	+	0	0	1	1	0	0	0	IM_control	IM_NEC	control	0.0066	-2.2	2.2	13.21	29.05
chr1	206946359	206946359	*	0.004757	0.309811	20.2488	20.2488	62.0122	41.7634	NM_002644	PIGR	108	-	1	1	0	1	0	0	0	IM_control	IM_NEC	NEC	0.0009	29.92	29.92	1371.23	45.83
chr1	206946439	206946439	*	0.00256343	0.246588	21.3628	21.3628	62.2963	40.9335	NM_002644	PIGR	28	-	1	1	0	1	0	0	0	IM_control	IM_NEC	NEC	0.0009	29.92	29.92	1371.23	45.83
chr1	206946440	206946440	*	0.00210976	0.230726	21.3668	21.3668	62.2921	40.9253	NM_002644	PIGR	27	-	1	1	0	1	0	0	0	IM_control	IM_NEC	NEC	0.0009	29.92	29.92	1371.23	45.83
chr1	206946518	206946518	*	0.0192206	0.543545	19.9333	19.9333	64.6789	44.7456	NM_002644	PIGR	-53	-	1	0	0	0	0	0	0	IM_control	IM_NEC	NEC	0.0009	29.92	29.92	1371.23	45.83
chr1	207033103	207033103	*	0.0337654	0.684466	14.8339	14.8339	65.9628	51.129	NM_001083924	C1orf116	-348	-	1	0	0	0	0	0	0	IM_control	IM_NEC	NEC	0.0044	6.71	6.71	15.51	2.31
chr1	207732086	207732086	*	0.0282811	0.636568	12.0869	12.0869	74.4644	62.3775	NM_172353	CD46	-19952	+	0	0	0	0	0	0	0	IM_control	IM_NEC	NEC	0.0108	1.91	1.91	52.37	27.46
chr1	207751138	207751138	*	0.00222421	0.234936	15.6414	15.6414	67.2803	51.6389	NM_172353	CD46	-900	+	1	0	0	0	0	1	0	IM_control	IM_NEC	NEC	0.0108	1.91	1.91	52.37	27.46
chr1	207751147	207751147	*	0.000325125	0.123392	15.7612	15.7612	68.0925	52.3313	NM_172353	CD46	-891	+	1	0	0	0	0	1	0	IM_control	IM_NEC	NEC	0.0108	1.91	1.91	52.37	27.46
chr1	207751272	207751272	*	0.0168341	0.514374	14.5277	14.5277	65.1616	50.634	NM_172353	CD46	-766	+	1	0	0	0	0	1	0	IM_control	IM_NEC	NEC	0.0108	1.91	1.91	52.37	27.46
chr1	207751353	207751353	*	0.00231138	0.23784	12.0486	12.0486	62.194	50.1455	NM_172353	CD46	-685	+	1	0	0	0	0	1	0	IM_control	IM_NEC	NEC	0.0108	1.91	1.91	52.37	27.46
chr1	208120133	208120133	*	0.0298061	0.650403	17.8989	17.8989	57.7034	39.8045	NM_025179	PLXNA2	124188	-	0	0	1	1	0	0	0	IM_control	IM_NEC	NEC	0.001	2.62	2.62	41.87	16
chr1	208179410	208179410	*	0.0302252	0.654035	12.2445	12.2445	55.1641	42.9196	NM_025179	PLXNA2	64911	-	0	0	1	1	0	0	0	IM_control	IM_NEC	NEC	0.001	2.62	2.62	41.87	16
chr1	208184673	208184673	*	0.00687867	0.358161	20.794	20.794	78.4678	57.6738	NM_025179	PLXNA2	59648	-	0	0	1	1	0	0	0	IM_control	IM_NEC	NEC	0.001	2.62	2.62	41.87	16
chr1	208203995	208203995	*	0.0422106	0.74994	14.1658	14.1658	63.4241	49.2584	NM_025179	PLXNA2	40326	-	0	0	1	1	0	0	0	IM_control	IM_NEC	NEC	0.001	2.62	2.62	41.87	16
chr1	208204003	208204003	*	0.00362861	0.279958	14.1547	14.1547	63.4001	49.2454	NM_025179	PLXNA2	40318	-	0	0	1	1	0	0	0	IM_control	IM_NEC	NEC	0.001	2.62	2.62	41.87	16
chr1	208204032	208204032	*	0.00718877	0.364389	14.193	14.193	63.4967	49.3037	NM_025179	PLXNA2	40289	-	0	0	1	1	0	0	0	IM_control	IM_NEC	NEC	0.001	2.62	2.62	41.87	16
chr1	208335493	208335493	*	0.00084014	0.16876	-10.4759	10.4759	56.6381	67.1141	NM_025179	PLXNA2	-91174	-	0	0	0	0	0	0	0	IM_control	IM_NEC	control	0.001	2.62	2.62	41.87	16
chr1	208335506	208335506	*	0.0293736	0.646479	-10.3449	10.3449	56.0967	66.4416	NM_025179	PLXNA2	-91187	-	0	0	0	0	0	0	0	IM_control	IM_NEC	control	0.001	2.62	2.62	41.87	16
chr1	209805102	209805102	*	0.000940321	0.175154	10.1709	10.1709	93.3598	83.1889	NM_006147	IRF6	1074	-	0	0	1	1	0	1	0	hyper_control	hyper_NEC	NEC	0.0008	8.56	8.56	28.97	3.38
chr1	211210905	211210905	*	0.0108223	0.428543	10.9972	10.9972	72.8511	61.854	NR_146433	RCOR3	-48372	+	0	0	0	0	0	0	0	IM_control	IM_NEC	NEC	0.0286	1.62	1.62	16.87	10.38
chr1	211229411	211229411	*	0.0457492	0.774061	-13.6166	13.6166	54.6246	68.2412	NR_146433	RCOR3	-29866	+	0	0	0	0	0	0	0	IM_control	IM_NEC	control	0.0286	1.62	1.62	16.87	10.38
chr1	211229470	211229470	*	0.0481501	0.791472	-12.9817	12.9817	56.242	69.2237	NR_146433	RCOR3	-29807	+	0	0	0	0	0	0	0	IM_control	IM_NEC	control	0.0286	1.62	1.62	16.87	10.38
chr1	211229503	211229503	*	0.0270754	0.625305	-12.3785	12.3785	57.4893	69.8678	NR_146433	RCOR3	-29774	+	0	0	0	0	0	0	0	IM_control	IM_NEC	control	0.0286	1.62	1.62	16.87	10.38
chr1	212992185	212992185	*	0.0145639	0.484119	12.2041	12.2041	81.7391	69.5349	NM_001300755	ANGEL2	23325	-	0	1	0	1	0	0	0	IM_control	hyper_NEC	NEC	0.0316	1.58	1.58	7.04	4.45
chr1	212992238	212992238	*	0.0320401	0.66982	11.7721	11.7721	81.9838	70.2117	NM_001300755	ANGEL2	23272	-	0	1	0	1	0	0	0	IM_control	hyper_NEC	NEC	0.0316	1.58	1.58	7.04	4.45
chr1	212995704	212995704	*	0.0450758	0.769602	11.073	11.073	34.1245	23.0516	NM_001300755	ANGEL2	19806	-	0	0	1	1	0	0	0	IM_control	IM_NEC	NEC	0.0316	1.58	1.58	7.04	4.45
chr1	212995705	212995705	*	0.0352926	0.697003	11.0548	11.0548	34.0662	23.0113	NM_001300755	ANGEL2	19805	-	0	0	1	1	0	0	0	IM_control	IM_NEC	NEC	0.0316	1.58	1.58	7.04	4.45
chr1	214440389	214440389	*	0.00341586	0.273668	14.7179	14.7179	68.89	54.1721	NM_005401	PTPN14	111293	-	0	0	1	1	0	0	0	IM_control	IM_NEC	NEC	0.0062	-2.08	2.08	14.57	30.36
chr1	214446953	214446953	*	0.00820796	0.384103	21.504	21.504	68.1792	46.6752	NM_005401	PTPN14	104729	-	0	0	1	1	0	0	0	IM_control	IM_NEC	NEC	0.0062	-2.08	2.08	14.57	30.36
chr1	214446954	214446954	*	0.000513233	0.143572	21.503	21.503	68.185	46.682	NM_005401	PTPN14	104728	-	0	0	1	1	0	0	0	IM_control	IM_NEC	NEC	0.0062	-2.08	2.08	14.57	30.36
chr1	214446962	214446962	*	0.0495904	0.801383	21.4952	21.4952	68.2313	46.7361	NM_005401	PTPN14	104720	-	0	0	1	1	0	0	0	IM_control	IM_NEC	NEC	0.0062	-2.08	2.08	14.57	30.36
chr1	214446963	214446963	*	0.0010947	0.18469	21.4942	21.4942	68.2371	46.7428	NM_005401	PTPN14	104719	-	0	0	1	1	0	0	0	IM_control	IM_NEC	NEC	0.0062	-2.08	2.08	14.57	30.36
chr1	214472861	214472861	*	0.00811547	0.382146	16.8019	16.8019	63.9654	47.1635	NM_005401	PTPN14	78821	-	0	0	1	1	0	0	0	IM_control	IM_NEC	NEC	0.0062	-2.08	2.08	14.57	30.36
chr1	214472939	214472939	*	0.000696214	0.1584	19.373	19.373	61.5059	42.1329	NM_005401	PTPN14	78743	-	0	0	1	1	0	0	0	IM_control	IM_NEC	NEC	0.0062	-2.08	2.08	14.57	30.36
chr1	214483469	214483469	*	0.0024739	0.243873	10.203	10.203	86.3073	76.1044	NM_005401	PTPN14	68213	-	0	0	1	1	0	0	0	IM_control	hyper_NEC	NEC	0.0062	-2.08	2.08	14.57	30.36
chr1	214483484	214483484	*	0.0099886	0.414756	10.2133	10.2133	87.6669	77.4536	NM_005401	PTPN14	68198	-	0	0	1	1	0	0	0	IM_control	hyper_NEC	NEC	0.0062	-2.08	2.08	14.57	30.36
chr1	214567417	214567417	*	0.0150595	0.490949	-11.9199	11.9199	63.4381	75.358	NM_005401	PTPN14	-15737	-	0	0	0	0	0	0	0	IM_control	IM_NEC	control	0.0062	-2.08	2.08	14.57	30.36
chr1	218336862	218336862	*	1.50085e-05	0.0464703	18.0788	18.0788	79.1118	61.033	NM_001135599	TGFB2	-8422	+	0	1	0	1	0	0	0	IM_control	IM_NEC	NEC	0.0297	-4.06	4.06	1.44	5.86
chr1	218336863	218336863	*	0.00931141	0.403804	18.0726	18.0726	79.0969	61.0243	NM_001135599	TGFB2	-8421	+	0	1	0	1	0	0	0	IM_control	IM_NEC	NEC	0.0297	-4.06	4.06	1.44	5.86
chr1	218336955	218336955	*	0.0392044	0.727899	17.2151	17.2151	77.2317	60.0166	NM_001135599	TGFB2	-8329	+	0	1	0	1	0	0	0	IM_control	IM_NEC	NEC	0.0297	-4.06	4.06	1.44	5.86
chr1	219924630	219924630	*	0.000276282	0.117288	14.4815	14.4815	81.1122	66.6306	NR_046437	SLC30A10	4022	-	0	0	1	1	0	0	0	IM_control	hyper_NEC	NEC	0.0082	3.86	3.86	20.3	5.26
chr1	219924676	219924676	*	0.0106348	0.425485	14.1563	14.1563	81.0256	66.8693	NR_046437	SLC30A10	3976	-	0	0	1	1	0	0	0	IM_control	hyper_NEC	NEC	0.0082	3.86	3.86	20.3	5.26
chr1	219958889	219958889	*	0.0242976	0.597945	11.2411	11.2411	84.2379	72.9968	NM_018713	SLC30A10	-30239	-	0	0	0	0	0	0	0	IM_control	hyper_NEC	NEC	0.0082	3.86	3.86	20.3	5.26
chr1	219958901	219958901	*	0.00696561	0.359909	11.5503	11.5503	84.4815	72.9312	NM_018713	SLC30A10	-30251	-	0	0	0	0	0	0	0	IM_control	hyper_NEC	NEC	0.0082	3.86	3.86	20.3	5.26
chr1	219958928	219958928	*	0.022308	0.577498	12.071	12.071	84.784	72.7129	NM_018713	SLC30A10	-30278	-	0	0	0	0	0	0	0	IM_control	hyper_NEC	NEC	0.0082	3.86	3.86	20.3	5.26
chr1	219958934	219958934	*	0.0213796	0.567771	12.1263	12.1263	84.9031	72.7768	NM_018713	SLC30A10	-30284	-	0	0	0	0	0	0	0	IM_control	hyper_NEC	NEC	0.0082	3.86	3.86	20.3	5.26
chr1	219958974	219958974	*	0.0473961	0.786372	12.3111	12.3111	85.4505	73.1394	NM_018713	SLC30A10	-30324	-	0	0	0	0	0	0	0	IM_control	hyper_NEC	NEC	0.0082	3.86	3.86	20.3	5.26
chr1	219958990	219958990	*	0.0435261	0.759188	12.4016	12.4016	85.1335	72.7319	NM_018713	SLC30A10	-30340	-	0	0	0	0	0	0	0	IM_control	hyper_NEC	NEC	0.0082	3.86	3.86	20.3	5.26
chr1	219958991	219958991	*	0.0336144	0.683343	12.4059	12.4059	85.1287	72.7228	NM_018713	SLC30A10	-30341	-	0	0	0	0	0	0	0	IM_control	hyper_NEC	NEC	0.0082	3.86	3.86	20.3	5.26
chr1	219959003	219959003	*	0.0126473	0.456635	12.4601	12.4601	85.2166	72.7565	NM_018713	SLC30A10	-30353	-	0	0	0	0	0	0	0	IM_control	hyper_NEC	NEC	0.0082	3.86	3.86	20.3	5.26
chr1	219959004	219959004	*	0.0058181	0.336009	12.4662	12.4662	85.2045	72.7383	NM_018713	SLC30A10	-30354	-	0	0	0	0	0	0	0	IM_control	hyper_NEC	NEC	0.0082	3.86	3.86	20.3	5.26
chr1	219959012	219959012	*	0.00953949	0.407626	12.5249	12.5249	84.9793	72.4544	NM_018713	SLC30A10	-30362	-	0	0	0	0	0	0	0	IM_control	hyper_NEC	NEC	0.0082	3.86	3.86	20.3	5.26
chr1	219959021	219959021	*	0.0490243	0.797693	12.5679	12.5679	85.1246	72.5567	NM_018713	SLC30A10	-30371	-	0	0	0	0	0	0	0	IM_control	hyper_NEC	NEC	0.0082	3.86	3.86	20.3	5.26
chr1	219959022	219959022	*	0.0129632	0.461207	12.5774	12.5774	85.1005	72.5231	NM_018713	SLC30A10	-30372	-	0	0	0	0	0	0	0	IM_control	hyper_NEC	NEC	0.0082	3.86	3.86	20.3	5.26
chr1	219959026	219959026	*	0.00214406	0.23199	12.6173	12.6173	84.9968	72.3794	NM_018713	SLC30A10	-30376	-	0	0	0	0	0	0	0	IM_control	hyper_NEC	NEC	0.0082	3.86	3.86	20.3	5.26
chr1	219959027	219959027	*	0.0160199	0.503801	12.6278	12.6278	84.969	72.3412	NM_018713	SLC30A10	-30377	-	0	0	0	0	0	0	0	IM_control	hyper_NEC	NEC	0.0082	3.86	3.86	20.3	5.26
chr1	219959134	219959134	*	0.00342309	0.273949	14.148	14.148	74.8693	60.7213	NM_018713	SLC30A10	-30484	-	0	0	0	0	0	0	0	IM_control	IM_NEC	NEC	0.0082	3.86	3.86	20.3	5.26
chr1	219959137	219959137	*	0.000241085	0.112338	14.1778	14.1778	74.3182	60.1404	NM_018713	SLC30A10	-30487	-	0	0	0	0	0	0	0	IM_control	IM_NEC	NEC	0.0082	3.86	3.86	20.3	5.26
chr1	219959313	219959313	*	0.0144526	0.482668	15.0453	15.0453	66.1266	51.0813	NM_018713	SLC30A10	-30663	-	0	0	0	0	0	0	0	IM_control	IM_NEC	NEC	0.0082	3.86	3.86	20.3	5.26
chr1	219959386	219959386	*	0.0243903	0.598845	14.7522	14.7522	68.7939	54.0417	NM_018713	SLC30A10	-30736	-	0	0	0	0	0	0	0	IM_control	IM_NEC	NEC	0.0082	3.86	3.86	20.3	5.26
chr1	219959387	219959387	*	0.0261116	0.616125	14.7492	14.7492	68.8275	54.0783	NM_018713	SLC30A10	-30737	-	0	0	0	0	0	0	0	IM_control	IM_NEC	NEC	0.0082	3.86	3.86	20.3	5.26
chr1	220876562	220876562	*	0.0267097	0.622	-18.1901	18.1901	21.3601	39.5502	NM_021958	HLX	-2839	+	0	0	1	1	0	1	0	IM_control	IM_NEC	control	0.0077	-2.39	2.39	6.31	15.06
chr1	220876563	220876563	*	0.00660492	0.352759	-18.1606	18.1606	21.3362	39.4968	NM_021958	HLX	-2838	+	0	0	1	1	0	1	0	IM_control	IM_NEC	control	0.0077	-2.39	2.39	6.31	15.06
chr1	220876589	220876589	*	0.00156138	0.208205	-17.479	17.479	20.7758	38.2548	NM_021958	HLX	-2812	+	0	0	1	1	0	1	0	IM_control	IM_NEC	control	0.0077	-2.39	2.39	6.31	15.06
chr1	220876590	220876590	*	0.00445536	0.302171	-17.4555	17.4555	20.7566	38.2121	NM_021958	HLX	-2811	+	0	0	1	1	0	1	0	IM_control	IM_NEC	control	0.0077	-2.39	2.39	6.31	15.06
chr1	220876618	220876618	*	0.00234708	0.239291	-16.7783	16.7783	20.4339	37.2121	NM_021958	HLX	-2783	+	0	0	1	1	0	1	0	IM_control	IM_NEC	control	0.0077	-2.39	2.39	6.31	15.06
chr1	220876628	220876628	*	0.0176645	0.524955	-16.62	16.62	20.2632	36.8831	NM_021958	HLX	-2773	+	0	0	1	1	0	1	0	IM_control	IM_NEC	control	0.0077	-2.39	2.39	6.31	15.06
chr1	220876638	220876638	*	0.0144444	0.482555	-16.5114	16.5114	20.0447	36.5561	NM_021958	HLX	-2763	+	0	0	1	1	0	1	0	IM_control	IM_NEC	control	0.0077	-2.39	2.39	6.31	15.06
chr1	220876665	220876665	*	0.0154501	0.496212	-16.3697	16.3697	19.3533	35.7229	NM_021958	HLX	-2736	+	0	0	1	1	0	1	0	IM_control	hypo_NEC	control	0.0077	-2.39	2.39	6.31	15.06
chr1	220876666	220876666	*	0.0421184	0.749328	-16.3597	16.3597	19.3378	35.6975	NM_021958	HLX	-2735	+	0	0	1	1	0	1	0	IM_control	hypo_NEC	control	0.0077	-2.39	2.39	6.31	15.06
chr1	221612327	221612327	*	0.00418055	0.295025	22.361	22.361	58.2991	35.9381	NR_111939	DUSP10	124574	-	0	0	0	0	0	0	0	IM_control	IM_NEC	NEC	0.0024	-2.91	2.91	3.24	9.44
chr1	221612368	221612368	*	0.00270121	0.251205	22.4647	22.4647	58.7697	36.305	NR_111939	DUSP10	124533	-	0	0	0	0	0	0	0	IM_control	IM_NEC	NEC	0.0024	-2.91	2.91	3.24	9.44
chr1	221713298	221713298	*	0.0166304	0.511936	-20.7097	20.7097	47.3715	68.0811	NR_111939	DUSP10	23603	-	0	0	1	1	0	0	0	IM_control	IM_NEC	control	0.0024	-2.91	2.91	3.24	9.44
chr1	221713387	221713387	*	0.0321833	0.670895	-20.4109	20.4109	44.4292	64.84	NR_111939	DUSP10	23514	-	0	0	1	1	0	0	0	IM_control	IM_NEC	control	0.0024	-2.91	2.91	3.24	9.44
chr1	222615335	222615335	*	0.00602212	0.340732	15.7016	15.7016	76.7828	61.0813	NM_001324062	MIA3	-2767	+	0	0	0	0	0	0	0	IM_control	IM_NEC	NEC	0.0426	1.36	1.36	25.06	18.37
chr1	222615398	222615398	*	0.0124777	0.453898	15.5637	15.5637	66.7373	51.1736	NM_001324062	MIA3	-2704	+	0	0	0	0	0	0	0	IM_control	IM_NEC	NEC	0.0426	1.36	1.36	25.06	18.37
chr1	222615512	222615512	*	0.0139758	0.476141	14.8236	14.8236	46.1326	31.3091	NM_001324062	MIA3	-2590	+	0	0	0	0	0	0	0	IM_control	IM_NEC	NEC	0.0426	1.36	1.36	25.06	18.37
chr1	222666253	222666253	*	0.0409106	0.740772	11.0098	11.0098	72.7848	61.775	NM_001324065	MIA3	21952	+	0	1	0	1	0	0	0	IM_control	IM_NEC	NEC	0.0426	1.36	1.36	25.06	18.37
chr1	222666265	222666265	*	0.016587	0.51135	10.9286	10.9286	72.7281	61.7995	NM_001324065	MIA3	21964	+	0	1	0	1	0	0	0	IM_control	IM_NEC	NEC	0.0426	1.36	1.36	25.06	18.37
chr1	222666266	222666266	*	0.030899	0.659965	10.9217	10.9217	72.7235	61.8018	NM_001324065	MIA3	21965	+	0	1	0	1	0	0	0	IM_control	IM_NEC	NEC	0.0426	1.36	1.36	25.06	18.37
chr1	222666291	222666291	*	0.0211808	0.565632	10.7059	10.7059	72.6278	61.922	NM_001324065	MIA3	21990	+	0	1	0	1	0	0	0	IM_control	IM_NEC	NEC	0.0426	1.36	1.36	25.06	18.37
chr1	223666268	223666268	*	0.0301583	0.653315	16.0982	16.0982	63.3723	47.2741	NM_001143962	CAPN8	-535	-	1	0	0	0	0	0	0	IM_control	IM_NEC	NEC	0.0031	5.57	5.57	6.34	1.14
chr1	223666269	223666269	*	0.013868	0.474502	16.1117	16.1117	63.3139	47.2022	NM_001143962	CAPN8	-536	-	1	0	0	0	0	0	0	IM_control	IM_NEC	NEC	0.0031	5.57	5.57	6.34	1.14
chr1	225549664	225549664	*	0.0141736	0.479011	-10.2867	10.2867	82.3303	92.617	NM_018212	ENAH	103480	-	0	0	1	1	0	0	0	hyper_control	hyper_NEC	control	0.0186	-2.85	2.85	22.13	63.04
chr1	225674586	225674586	*	0.000839368	0.168726	-15.1969	15.1969	62.1517	77.3486	NM_001008493	ENAH	-21444	-	0	0	0	0	0	0	0	IM_control	IM_NEC	control	0.0186	-2.85	2.85	22.13	63.04
chr1	225878085	225878085	*	0.0435833	0.759525	10.5931	10.5931	54.0203	43.4273	NM_014698	TMEM63A	4636	-	0	0	1	1	0	0	0	IM_control	IM_NEC	NEC	0.0059	2.74	2.74	39.87	14.58
chr1	225880635	225880635	*	0.00431778	0.298644	16.4114	16.4114	81.6269	65.2156	NM_014698	TMEM63A	2086	-	0	0	1	1	0	1	0	IM_control	hyper_NEC	NEC	0.0059	2.74	2.74	39.87	14.58
chr1	225880701	225880701	*	0.0015996	0.210158	17.2513	17.2513	80.4041	63.1527	NM_014698	TMEM63A	2020	-	0	0	1	1	0	1	0	IM_control	hyper_NEC	NEC	0.0059	2.74	2.74	39.87	14.58
chr1	225880738	225880738	*	0.0218905	0.573371	17.8244	17.8244	79.5892	61.7648	NM_014698	TMEM63A	1983	-	0	0	1	1	0	1	0	IM_control	IM_NEC	NEC	0.0059	2.74	2.74	39.87	14.58
chr1	225888847	225888847	*	0.00377322	0.284327	19.2688	19.2688	81.6061	62.3373	NM_020997	LEFTY1	300	-	1	1	0	1	0	1	0	IM_control	hyper_NEC	NEC	0.0023	10.14	10.14	14.72	1.45
chr1	225888853	225888853	*	0.000216169	0.108472	19.1908	19.1908	81.4189	62.2281	NM_020997	LEFTY1	294	-	1	1	0	1	0	1	0	IM_control	hyper_NEC	NEC	0.0023	10.14	10.14	14.72	1.45
chr1	225888860	225888860	*	0.00784155	0.377035	19.0991	19.0991	81.2044	62.1053	NM_020997	LEFTY1	287	-	1	1	0	1	0	1	0	IM_control	hyper_NEC	NEC	0.0023	10.14	10.14	14.72	1.45
chr1	225888868	225888868	*	0.00543862	0.326812	19.0215	19.0215	80.9775	61.956	NM_020997	LEFTY1	279	-	1	1	0	1	0	1	0	IM_control	hyper_NEC	NEC	0.0023	10.14	10.14	14.72	1.45
chr1	225888970	225888970	*	0.00849499	0.389357	18.8449	18.8449	78.9845	60.1395	NM_020997	LEFTY1	177	-	1	1	0	1	0	1	0	IM_control	IM_NEC	NEC	0.0023	10.14	10.14	14.72	1.45
chr1	225888998	225888998	*	0.000296115	0.120225	18.9478	18.9478	78.6949	59.7471	NM_020997	LEFTY1	149	-	1	1	0	1	0	1	0	IM_control	IM_NEC	NEC	0.0023	10.14	10.14	14.72	1.45
chr1	225889007	225889007	*	0.00271909	0.25188	19.1623	19.1623	78.9053	59.743	NM_020997	LEFTY1	140	-	1	1	0	1	0	1	0	IM_control	IM_NEC	NEC	0.0023	10.14	10.14	14.72	1.45
chr1	225889013	225889013	*	0.00216819	0.232738	19.2458	19.2458	78.9557	59.71	NM_020997	LEFTY1	134	-	1	1	0	1	0	1	0	IM_control	IM_NEC	NEC	0.0023	10.14	10.14	14.72	1.45
chr1	225889581	225889581	*	0.0498588	0.80312	13.9254	13.9254	74.8643	60.9389	NM_020997	LEFTY1	-436	-	1	0	0	0	0	1	0	IM_control	IM_NEC	NEC	0.0023	10.14	10.14	14.72	1.45
chr1	225889587	225889587	*	0.00539444	0.325991	13.9847	13.9847	74.8869	60.9022	NM_020997	LEFTY1	-442	-	1	0	0	0	0	1	0	IM_control	IM_NEC	NEC	0.0023	10.14	10.14	14.72	1.45
chr1	225889952	225889952	*	0.00079742	0.16618	14.9892	14.9892	81.8955	66.9063	NM_020997	LEFTY1	-807	-	1	0	0	0	0	1	0	IM_control	hyper_NEC	NEC	0.0023	10.14	10.14	14.72	1.45
chr1	225889953	225889953	*	0.0304915	0.656344	15.0013	15.0013	81.8944	66.8931	NM_020997	LEFTY1	-808	-	1	0	0	0	0	1	0	IM_control	hyper_NEC	NEC	0.0023	10.14	10.14	14.72	1.45
chr1	225890435	225890435	*	0.0445693	0.766198	11.8558	11.8558	71.5847	59.7289	NM_020997	LEFTY1	-1290	-	1	0	0	0	0	0	0	IM_control	IM_NEC	NEC	0.0023	10.14	10.14	14.72	1.45
chr1	225890595	225890595	*	0.0276851	0.630742	11.4471	11.4471	78.602	67.1549	NM_020997	LEFTY1	-1450	-	1	0	0	0	0	0	0	IM_control	IM_NEC	NEC	0.0023	10.14	10.14	14.72	1.45
chr1	225898128	225898128	*	0.0177704	0.526142	14.5135	14.5135	84.1721	69.6586	NM_020997	LEFTY1	-8983	-	0	0	0	0	0	0	0	IM_control	hyper_NEC	NEC	0.0023	10.14	10.14	14.72	1.45
chr1	225898129	225898129	*	0.0005868	0.149976	14.5057	14.5057	84.1941	69.6884	NM_020997	LEFTY1	-8984	-	0	0	0	0	0	0	0	IM_control	hyper_NEC	NEC	0.0023	10.14	10.14	14.72	1.45
chr1	225898136	225898136	*	0.0184772	0.534878	14.4484	14.4484	84.3507	69.9023	NM_020997	LEFTY1	-8991	-	0	0	0	0	0	0	0	IM_control	hyper_NEC	NEC	0.0023	10.14	10.14	14.72	1.45
chr1	225898137	225898137	*	0.00376102	0.283899	14.4399	14.4399	84.3735	69.9336	NM_020997	LEFTY1	-8992	-	0	0	0	0	0	0	0	IM_control	hyper_NEC	NEC	0.0023	10.14	10.14	14.72	1.45
chr1	225898161	225898161	*	0.0191521	0.542847	14.2424	14.2424	84.9761	70.7337	NM_020997	LEFTY1	-9016	-	0	0	0	0	0	0	0	IM_control	hyper_NEC	NEC	0.0023	10.14	10.14	14.72	1.45
chr1	225898221	225898221	*	0.0100644	0.416096	13.9449	13.9449	86.9768	73.0318	NM_020997	LEFTY1	-9076	-	0	0	0	0	0	0	0	IM_control	hyper_NEC	NEC	0.0023	10.14	10.14	14.72	1.45
chr1	225898249	225898249	*	0.00120239	0.190108	13.8548	13.8548	87.942	74.0872	NM_020997	LEFTY1	-9104	-	0	0	0	0	0	0	0	IM_control	hyper_NEC	NEC	0.0023	10.14	10.14	14.72	1.45
chr1	226946127	226946127	*	0.000559412	0.147669	17.6291	17.6291	71.1354	53.5063	NM_020247	COQ8A	5892	+	0	0	1	1	0	0	0	IM_control	IM_NEC	NEC	0.0047	2.19	2.19	10.27	4.68
chr1	226952044	226952044	*	0.0039464	0.288621	-24.6818	24.6818	64.6622	89.344	NM_020247	COQ8A	11809	+	0	0	1	1	0	0	0	hyper_control	IM_NEC	control	0.0047	2.19	2.19	10.27	4.68
chr1	226952071	226952071	*	1.325e-07	0.0105256	-22.7933	22.7933	66.7501	89.5434	NM_020247	COQ8A	11836	+	0	0	1	1	0	0	0	hyper_control	IM_NEC	control	0.0047	2.19	2.19	10.27	4.68
chr1	226952115	226952115	*	0.000850657	0.169326	-19.6505	19.6505	70.2147	89.8652	NM_020247	COQ8A	11880	+	0	0	1	1	0	0	0	hyper_control	IM_NEC	control	0.0047	2.19	2.19	10.27	4.68
chr1	226952152	226952152	*	0.0060315	0.340948	-16.9797	16.9797	73.1471	90.1268	NM_020247	COQ8A	11917	+	0	0	1	1	0	0	0	hyper_control	IM_NEC	control	0.0047	2.19	2.19	10.27	4.68
chr1	226988143	226988143	*	0.0164925	0.510134	14.5977	14.5977	84.9998	70.4021	NM_020247	COQ8A	47908	+	0	0	0	0	0	0	0	IM_control	hyper_NEC	NEC	0.0047	2.19	2.19	10.27	4.68
chr1	226988166	226988166	*	0.00419177	0.29522	14.6817	14.6817	85.2709	70.5892	NM_020247	COQ8A	47931	+	0	0	0	0	0	0	0	IM_control	hyper_NEC	NEC	0.0047	2.19	2.19	10.27	4.68
chr1	226988193	226988193	*	4.54405e-05	0.0643442	14.8408	14.8408	85.7066	70.8658	NM_020247	COQ8A	47958	+	0	0	0	0	0	0	0	IM_control	hyper_NEC	NEC	0.0047	2.19	2.19	10.27	4.68
chr1	226988194	226988194	*	0.0114891	0.438866	14.7991	14.7991	85.6078	70.8087	NM_020247	COQ8A	47959	+	0	0	0	0	0	0	0	IM_control	hyper_NEC	NEC	0.0047	2.19	2.19	10.27	4.68
chr1	226988197	226988197	*	0.018397	0.533875	14.8077	14.8077	85.6324	70.8247	NM_020247	COQ8A	47962	+	0	0	0	0	0	0	0	IM_control	hyper_NEC	NEC	0.0047	2.19	2.19	10.27	4.68
chr1	226988198	226988198	*	0.00352005	0.276756	14.8106	14.8106	85.6405	70.8299	NM_020247	COQ8A	47963	+	0	0	0	0	0	0	0	IM_control	hyper_NEC	NEC	0.0047	2.19	2.19	10.27	4.68
chr1	226988219	226988219	*	0.000265934	0.11578	14.8851	14.8851	85.8338	70.9487	NM_020247	COQ8A	47984	+	0	0	0	0	0	0	0	IM_control	hyper_NEC	NEC	0.0047	2.19	2.19	10.27	4.68
chr1	226988222	226988222	*	0.000755447	0.162757	14.8941	14.8941	85.8551	70.9609	NM_020247	COQ8A	47987	+	0	0	0	0	0	0	0	IM_control	hyper_NEC	NEC	0.0047	2.19	2.19	10.27	4.68
chr1	228141180	228141180	*	0.0275774	0.629739	10.0086	10.0086	28.6628	18.6542	NM_001242840	GUK1	954	+	0	1	1	2	0	1	0	hypo_control	IM_NEC	NEC	0.004	-2.24	2.24	8.02	17.99
chr1	228141230	228141230	*	0.00148877	0.205004	10.0265	10.0265	29.4875	19.461	NM_001242840	GUK1	1004	+	0	1	1	2	0	1	0	hypo_control	IM_NEC	NEC	0.004	-2.24	2.24	8.02	17.99
chr1	228173926	228173926	*	0.0449405	0.768556	12.3326	12.3326	82.0518	69.7192	NM_001310327	IBA57	-624	+	1	0	1	1	1	0	0	IM_control	hyper_NEC	NEC	0.0216	1.49	1.49	9.39	6.3
chr1	228173927	228173927	*	0.0403122	0.736419	12.349	12.349	82.0263	69.6774	NM_001310327	IBA57	-623	+	1	0	1	1	1	0	0	IM_control	hyper_NEC	NEC	0.0216	1.49	1.49	9.39	6.3
chr1	228173944	228173944	*	0.00663855	0.353365	12.5507	12.5507	81.4816	68.9309	NM_001310327	IBA57	-606	+	1	0	1	1	1	0	0	IM_control	hyper_NEC	NEC	0.0216	1.49	1.49	9.39	6.3
chr1	228173945	228173945	*	0.0207072	0.560337	12.5623	12.5623	81.4535	68.8912	NM_001310327	IBA57	-605	+	1	0	1	1	1	0	0	IM_control	hyper_NEC	NEC	0.0216	1.49	1.49	9.39	6.3
chr1	228173968	228173968	*	0.00908498	0.4002	12.7422	12.7422	80.7193	67.9771	NM_001310327	IBA57	-582	+	1	0	1	1	1	0	0	IM_control	hyper_NEC	NEC	0.0216	1.49	1.49	9.39	6.3
chr1	228173969	228173969	*	0.027779	0.631649	12.745	12.745	80.6809	67.9359	NM_001310327	IBA57	-581	+	1	0	1	1	1	0	0	IM_control	hyper_NEC	NEC	0.0216	1.49	1.49	9.39	6.3
chr1	228174022	228174022	*	0.0135403	0.469879	12.1818	12.1818	77.7998	65.6181	NM_001310327	IBA57	-528	+	1	0	1	1	1	0	0	IM_control	IM_NEC	NEC	0.0216	1.49	1.49	9.39	6.3
chr1	228174532	228174532	*	0.0156158	0.498423	10.2963	10.2963	75.035	64.7388	NM_001310327	IBA57	-18	+	1	0	1	1	1	0	0	IM_control	IM_NEC	NEC	0.0216	1.49	1.49	9.39	6.3
chr1	228174582	228174582	*	0.0472771	0.785444	10.55	10.55	82.6849	72.1349	NM_001310327	IBA57	34	+	1	1	1	2	1	0	0	IM_control	hyper_NEC	NEC	0.0216	1.49	1.49	9.39	6.3
chr1	228174591	228174591	*	0.0172182	0.519485	10.429	10.429	83.7098	73.2809	NM_001310327	IBA57	43	+	1	1	1	2	1	0	0	IM_control	hyper_NEC	NEC	0.0216	1.49	1.49	9.39	6.3
chr1	228174608	228174608	*	0.0181035	0.530339	10.1486	10.1486	85.6977	75.5491	NM_001310327	IBA57	60	+	1	1	1	2	1	0	0	IM_control	hyper_NEC	NEC	0.0216	1.49	1.49	9.39	6.3
chr1	230047482	230047482	*	0.000202981	0.106155	-26.7779	26.7779	43.504	70.2818	NM_001291866	GALNT2	-10307	+	0	0	0	0	0	0	0	IM_control	IM_NEC	control	0.0107	-1.51	1.51	17.03	25.72
chr1	230047504	230047504	*	3.14993e-05	0.0578794	-26.3103	26.3103	44.6351	70.9454	NM_001291866	GALNT2	-10285	+	0	0	0	0	0	0	0	IM_control	IM_NEC	control	0.0107	-1.51	1.51	17.03	25.72
chr1	230047605	230047605	*	0.0480597	0.790867	-21.5793	21.5793	50.6836	72.2629	NM_001291866	GALNT2	-10184	+	0	0	0	0	0	0	0	IM_control	IM_NEC	control	0.0107	-1.51	1.51	17.03	25.72
chr1	230084922	230084922	*	0.00916509	0.401343	13.6478	13.6478	69.7477	56.0999	NR_120373	GALNT2	17729	+	0	0	1	1	0	0	0	IM_control	IM_NEC	NEC	0.0107	-1.51	1.51	17.03	25.72
chr1	230112412	230112412	*	0.00345479	0.274888	-24.9897	24.9897	26.4807	51.4704	NR_120373	GALNT2	45219	+	0	0	1	1	0	0	0	IM_control	IM_NEC	control	0.0107	-1.51	1.51	17.03	25.72
chr1	230143388	230143388	*	2.08658e-05	0.0507182	-14.1936	14.1936	66.8256	81.0192	NR_120373	GALNT2	76195	+	0	0	1	1	0	0	0	hyper_control	IM_NEC	control	0.0107	-1.51	1.51	17.03	25.72
chr1	230147516	230147516	*	0.0176438	0.524771	-11.8074	11.8074	65.9008	77.7082	NR_120373	GALNT2	80323	+	0	0	1	1	0	0	0	IM_control	IM_NEC	control	0.0107	-1.51	1.51	17.03	25.72
chr1	230147517	230147517	*	0.000605271	0.151149	-11.8496	11.8496	65.8818	77.7314	NR_120373	GALNT2	80324	+	0	0	1	1	0	0	0	IM_control	IM_NEC	control	0.0107	-1.51	1.51	17.03	25.72
chr1	230147557	230147557	*	0.000890648	0.171605	-13.1111	13.1111	65.3854	78.4966	NR_120373	GALNT2	80364	+	0	0	1	1	0	0	0	IM_control	IM_NEC	control	0.0107	-1.51	1.51	17.03	25.72
chr1	230147559	230147559	*	0.00164088	0.212197	-13.1847	13.1847	65.3799	78.5646	NR_120373	GALNT2	80366	+	0	0	1	1	0	0	0	IM_control	IM_NEC	control	0.0107	-1.51	1.51	17.03	25.72
chr1	230154364	230154364	*	0.0455737	0.772919	-13.1461	13.1461	63.7877	76.9339	NR_120373	GALNT2	87171	+	0	0	1	1	0	0	0	IM_control	IM_NEC	control	0.0107	-1.51	1.51	17.03	25.72
chr1	230186340	230186340	*	0.0259131	0.614115	11.0738	11.0738	40.38	29.3063	NR_120373	GALNT2	119147	+	0	0	1	1	0	0	0	IM_control	IM_NEC	NEC	0.0107	-1.51	1.51	17.03	25.72
chr1	230231899	230231899	*	0.0243557	0.598454	15.5672	15.5672	55.4112	39.844	NR_120373	GALNT2	164706	+	0	0	1	1	0	0	0	IM_control	IM_NEC	NEC	0.0107	-1.51	1.51	17.03	25.72
chr1	230231937	230231937	*	0.0342446	0.688316	15.1694	15.1694	54.282	39.1126	NR_120373	GALNT2	164744	+	0	0	1	1	0	0	0	IM_control	IM_NEC	NEC	0.0107	-1.51	1.51	17.03	25.72
chr1	230237171	230237171	*	0.000652181	0.155165	19.7268	19.7268	72.099	52.3722	NR_120373	GALNT2	169978	+	0	0	1	1	0	0	0	IM_control	IM_NEC	NEC	0.0107	-1.51	1.51	17.03	25.72
chr1	230237172	230237172	*	0.0076243	0.3726	19.7769	19.7769	72.0936	52.3166	NR_120373	GALNT2	169979	+	0	0	1	1	0	0	0	IM_control	IM_NEC	NEC	0.0107	-1.51	1.51	17.03	25.72
chr1	230237192	230237192	*	0.00074087	0.161535	20.7256	20.7256	71.9867	51.2611	NR_120373	GALNT2	169999	+	0	0	1	1	0	0	0	IM_control	IM_NEC	NEC	0.0107	-1.51	1.51	17.03	25.72
chr1	230641872	230641872	*	0.0100105	0.415137	-15.5154	15.5154	24.1659	39.6813	NM_007357	COG2	-584	+	1	0	0	0	0	1	0	IM_control	IM_NEC	control	0.0008	2.42	2.42	8.51	3.52
chr1	230641896	230641896	*	0.000958553	0.176264	-15.0107	15.0107	22.0257	37.0364	NM_007357	COG2	-560	+	1	0	0	0	0	1	0	IM_control	IM_NEC	control	0.0008	2.42	2.42	8.51	3.52
chr1	230641940	230641940	*	0.00249523	0.244482	-12.2812	12.2812	13.7164	25.9976	NM_007357	COG2	-516	+	1	0	0	0	0	1	0	IM_control	hypo_NEC	control	0.0008	2.42	2.42	8.51	3.52
chr1	230849952	230849952	*	0.00129963	0.195451	21.7326	21.7326	51.4603	29.7277	NM_001136495	C1orf198	6085	-	0	0	1	1	0	0	1	IM_control	IM_NEC	NEC	0.0154	-2.41	2.41	10.14	24.41
chr1	230849953	230849953	*	0.00034742	0.126348	21.7287	21.7287	51.4519	29.7231	NM_001136495	C1orf198	6084	-	0	0	1	1	0	0	1	IM_control	IM_NEC	NEC	0.0154	-2.41	2.41	10.14	24.41
chr1	230849957	230849957	*	0.00989129	0.413002	21.7132	21.7132	51.4185	29.7053	NM_001136495	C1orf198	6080	-	0	0	1	1	0	0	1	IM_control	IM_NEC	NEC	0.0154	-2.41	2.41	10.14	24.41
chr1	230849958	230849958	*	0.0118335	0.443846	21.7092	21.7092	51.4102	29.701	NM_001136495	C1orf198	6079	-	0	0	1	1	0	0	1	IM_control	IM_NEC	NEC	0.0154	-2.41	2.41	10.14	24.41
chr1	230849964	230849964	*	0.00400888	0.290266	21.6715	21.6715	51.5258	29.8543	NM_001136495	C1orf198	6073	-	0	0	1	1	0	0	1	IM_control	IM_NEC	NEC	0.0154	-2.41	2.41	10.14	24.41
chr1	230849987	230849987	*	0.00313515	0.265257	21.5741	21.5741	51.2818	29.7077	NM_001136495	C1orf198	6050	-	0	0	1	1	0	0	1	IM_control	IM_NEC	NEC	0.0154	-2.41	2.41	10.14	24.41
chr1	230866486	230866486	*	0.0369842	0.71034	13.4246	13.4246	39.4575	26.033	NM_032800	C1orf198	2071	-	0	0	1	1	0	1	0	IM_control	IM_NEC	NEC	0.0154	-2.41	2.41	10.14	24.41
chr1	230866487	230866487	*	0.013894	0.474845	13.4232	13.4232	39.4314	26.0082	NM_032800	C1orf198	2070	-	0	0	1	1	0	1	0	IM_control	IM_NEC	NEC	0.0154	-2.41	2.41	10.14	24.41
chr1	231339351	231339351	*	0.0450149	0.769115	14.345	14.345	45.1917	30.8468	NM_001010984	SPRTN	1417	+	1	0	1	1	0	1	0	IM_control	IM_NEC	NEC	0.0317	-1.55	1.55	3.35	5.18
chr1	231376924	231376924	*	0.00125075	0.192759	-20.3545	20.3545	57.9879	78.3424	NM_001010984	SPRTN	38990	+	0	0	1	1	0	0	0	IM_control	IM_NEC	control	0.0317	-1.55	1.55	3.35	5.18
chr1	231376925	231376925	*	0.00546946	0.327643	-20.3997	20.3997	57.8735	78.2732	NM_001010984	SPRTN	38991	+	0	0	1	1	0	0	0	IM_control	IM_NEC	control	0.0317	-1.55	1.55	3.35	5.18
chr1	231376930	231376930	*	0.00236702	0.24023	-20.6475	20.6475	57.3176	77.9651	NM_001010984	SPRTN	38996	+	0	0	1	1	0	0	0	IM_control	IM_NEC	control	0.0317	-1.55	1.55	3.35	5.18
chr1	231376931	231376931	*	0.0130505	0.462572	-20.6953	20.6953	57.2096	77.9049	NM_001010984	SPRTN	38997	+	0	0	1	1	0	0	0	IM_control	IM_NEC	control	0.0317	-1.55	1.55	3.35	5.18
chr1	231706501	231706501	*	0.0423154	0.750858	-10.7154	10.7154	38.5829	49.2984	NM_001012958	DISC1	79688	+	0	0	1	1	0	0	0	IM_control	IM_NEC	control	0.0455	-1.67	1.67	3.35	5.59
chr1	232951963	232951963	*	0.018582	0.53598	11.6202	11.6202	62.1579	50.5378	NR_138027	NTPCR	1123	+	0	0	1	1	0	1	0	IM_control	IM_NEC	NEC	0.0404	1.82	1.82	11.6	6.38
chr1	232952018	232952018	*	0.0151381	0.491935	10.1875	10.1875	66.706	56.5185	NR_138027	NTPCR	1178	+	0	0	1	1	0	1	0	IM_control	IM_NEC	NEC	0.0404	1.82	1.82	11.6	6.38
chr1	232953530	232953530	*	0.0163544	0.508301	15.7889	15.7889	68.0854	52.2965	NR_138027	NTPCR	2690	+	0	0	1	1	0	0	0	IM_control	IM_NEC	NEC	0.0404	1.82	1.82	11.6	6.38
chr1	232978201	232978201	*	0.00606979	0.341883	-12.956	12.956	40.0492	53.0053	NR_138027	NTPCR	27361	+	0	1	0	1	0	0	0	IM_control	IM_NEC	control	0.0404	1.82	1.82	11.6	6.38
chr1	232978210	232978210	*	0.009636	0.40912	-12.8048	12.8048	39.9934	52.7982	NR_138027	NTPCR	27370	+	0	1	0	1	0	0	0	IM_control	IM_NEC	control	0.0404	1.82	1.82	11.6	6.38
chr1	232978237	232978237	*	0.00997938	0.414562	-12.5725	12.5725	39.3614	51.934	NR_138027	NTPCR	27397	+	0	1	0	1	0	0	0	IM_control	IM_NEC	control	0.0404	1.82	1.82	11.6	6.38
chr1	232978254	232978254	*	0.036519	0.706926	-12.3969	12.3969	39.0325	51.4294	NR_138027	NTPCR	27414	+	0	1	0	1	0	0	0	IM_control	IM_NEC	control	0.0404	1.82	1.82	11.6	6.38
chr1	232978302	232978302	*	0.0182338	0.531893	-11.8092	11.8092	38.0373	49.8465	NR_138027	NTPCR	27462	+	0	1	0	1	0	0	0	IM_control	IM_NEC	control	0.0404	1.82	1.82	11.6	6.38
chr1	233313823	233313823	*	0.00415635	0.294363	10.8727	10.8727	69.314	58.4413	NM_032435	MAP3K21	-13945	+	0	0	0	0	0	0	0	IM_control	IM_NEC	NEC	0.0072	4.31	4.31	8.43	1.95
chr1	233359421	233359421	*	0.0236143	0.591279	10.2432	10.2432	74.667	64.4238	NM_032435	MAP3K21	31655	+	0	0	1	1	0	0	0	IM_control	IM_NEC	NEC	0.0072	4.31	4.31	8.43	1.95
chr1	233359469	233359469	*	0.0110022	0.43139	10.2338	10.2338	74.2837	64.0499	NM_032435	MAP3K21	31703	+	0	0	1	1	0	0	0	IM_control	IM_NEC	NEC	0.0072	4.31	4.31	8.43	1.95
chr1	233361022	233361022	*	0.0138422	0.474125	15.0602	15.0602	62.6374	47.5772	NM_032435	MAP3K21	33256	+	0	0	1	1	0	1	0	IM_control	IM_NEC	NEC	0.0072	4.31	4.31	8.43	1.95
chr1	233362065	233362065	*	0.0408614	0.740356	11.2119	11.2119	57.675	46.4631	NM_032435	MAP3K21	34299	+	0	1	0	1	1	0	0	IM_control	IM_NEC	NEC	0.0072	4.31	4.31	8.43	1.95
chr1	234473257	234473257	*	0.00072742	0.160732	-20.1119	20.1119	27.8661	47.9781	NM_005646	TARBP1	5847	-	0	0	1	1	0	0	0	IM_control	IM_NEC	control	0.001	3.05	3.05	9.77	3.2
chr1	236021557	236021557	*	0.00726368	0.365673	10.8726	10.8726	58.5207	47.648	NM_002508	NID1	43625	-	0	0	1	1	0	0	0	IM_control	IM_NEC	NEC	0.0133	-2.77	2.77	30.83	85.46
chr1	236046393	236046393	*	0.00362322	0.279817	-15.9534	15.9534	70.4629	86.4163	NM_002508	NID1	18789	-	0	0	1	1	0	0	0	hyper_control	IM_NEC	control	0.0133	-2.77	2.77	30.83	85.46
chr1	236046409	236046409	*	0.0463678	0.778613	-16.3147	16.3147	69.7318	86.0466	NM_002508	NID1	18773	-	0	0	1	1	0	0	0	hyper_control	IM_NEC	control	0.0133	-2.77	2.77	30.83	85.46
chr1	236046421	236046421	*	0.0295634	0.648336	-16.5711	16.5711	69.1989	85.77	NM_002508	NID1	18761	-	0	0	1	1	0	0	0	hyper_control	IM_NEC	control	0.0133	-2.77	2.77	30.83	85.46
chr1	236046433	236046433	*	0.0296797	0.649287	-16.8092	16.8092	68.7244	85.5336	NM_002508	NID1	18749	-	0	0	1	1	0	0	0	hyper_control	IM_NEC	control	0.0133	-2.77	2.77	30.83	85.46
chr1	236046449	236046449	*	0.00204584	0.228063	-17.1989	17.1989	68.3828	85.5817	NM_002508	NID1	18733	-	0	0	1	1	0	0	0	hyper_control	IM_NEC	control	0.0133	-2.77	2.77	30.83	85.46
chr1	236046498	236046498	*	0.00158476	0.209391	-17.1174	17.1174	67.2926	84.41	NM_002508	NID1	18684	-	0	0	1	1	0	0	0	hyper_control	IM_NEC	control	0.0133	-2.77	2.77	30.83	85.46
chr1	236046565	236046565	*	0.000439741	0.137257	-14.1706	14.1706	69.8611	84.0317	NM_002508	NID1	18617	-	0	0	1	1	0	0	0	hyper_control	IM_NEC	control	0.0133	-2.77	2.77	30.83	85.46
chr1	236112524	236112524	*	0.00506215	0.317761	-14.2532	14.2532	72.0597	86.3129	NM_003272	GPR137B	-30008	+	0	0	0	0	0	0	0	hyper_control	IM_NEC	control	0.0005	-2.64	2.64	1.77	4.67
chr1	236129745	236129745	*	0.0222104	0.576599	11.5899	11.5899	68.7198	57.1299	NM_003272	GPR137B	-12787	+	0	0	0	0	0	0	1	IM_control	IM_NEC	NEC	0.0005	-2.64	2.64	1.77	4.67
chr1	236144794	236144794	*	0.0373606	0.713341	14.7157	14.7157	72.81	58.0943	NM_003272	GPR137B	2264	+	0	0	1	1	0	1	0	IM_control	IM_NEC	NEC	0.0005	-2.64	2.64	1.77	4.67
chr1	236394166	236394166	*	0.00644609	0.349432	-19.2326	19.2326	42.2684	61.501	NM_145861	EDARADD	-214	+	1	0	0	0	0	1	0	IM_control	IM_NEC	control	0.0281	-4.85	4.85	17.92	86.89
chr1	236394167	236394167	*	0.0121205	0.448372	-19.2332	19.2332	42.2283	61.4615	NM_145861	EDARADD	-213	+	1	0	0	0	0	1	0	IM_control	IM_NEC	control	0.0281	-4.85	4.85	17.92	86.89
chr1	236394173	236394173	*	0.00967309	0.409713	-19.2327	19.2327	41.9964	61.2291	NM_145861	EDARADD	-207	+	1	0	0	0	0	1	0	IM_control	IM_NEC	control	0.0281	-4.85	4.85	17.92	86.89
chr1	236394174	236394174	*	0.00797788	0.379761	-19.2318	19.2318	41.9595	61.1914	NM_145861	EDARADD	-206	+	1	0	0	0	0	1	0	IM_control	IM_NEC	control	0.0281	-4.85	4.85	17.92	86.89
chr1	236394279	236394279	*	0.0177844	0.526258	-13.6164	13.6164	54.378	67.9944	NM_145861	EDARADD	-101	+	1	0	0	0	0	1	0	IM_control	IM_NEC	control	0.0281	-4.85	4.85	17.92	86.89
chr1	236394280	236394280	*	0.0027929	0.254174	-13.485	13.485	54.6937	68.1786	NM_145861	EDARADD	-100	+	1	0	0	0	0	1	0	IM_control	IM_NEC	control	0.0281	-4.85	4.85	17.92	86.89
chr1	236471877	236471877	*	0.0174073	0.522056	17.7784	17.7784	44.5993	26.8209	NM_201545	LGALS8	-46337	+	0	0	1	1	0	0	0	IM_control	IM_NEC	NEC	0.0393	-1.49	1.49	19.13	28.45
chr1	236471878	236471878	*	0.0056445	0.33178	17.7697	17.7697	44.6438	26.8741	NM_201545	LGALS8	-46336	+	0	0	1	1	0	0	0	IM_control	IM_NEC	NEC	0.0393	-1.49	1.49	19.13	28.45
chr1	236471885	236471885	*	0.0291055	0.643993	17.7073	17.7073	44.9585	27.2513	NM_201545	LGALS8	-46329	+	0	0	1	1	0	0	0	IM_control	IM_NEC	NEC	0.0393	-1.49	1.49	19.13	28.45
chr1	236471903	236471903	*	0.00421429	0.295886	17.5352	17.5352	45.804	28.2688	NM_201545	LGALS8	-46311	+	0	0	1	1	0	0	0	IM_control	IM_NEC	NEC	0.0393	-1.49	1.49	19.13	28.45
chr1	236516924	236516924	*	0.0377508	0.716647	11.5155	11.5155	59.2809	47.7654	NM_201545	LGALS8	-1290	+	1	0	0	0	0	0	0	IM_control	IM_NEC	NEC	0.0393	-1.49	1.49	19.13	28.45
chr1	236517381	236517381	*	0.00701198	0.360875	22.3672	22.3672	46.1115	23.7443	NM_201545	LGALS8	-833	+	1	0	0	0	0	0	0	IM_control	IM_NEC	NEC	0.0393	-1.49	1.49	19.13	28.45
chr1	236517461	236517461	*	0.000738683	0.161404	23.3819	23.3819	51.4818	28.0999	NM_201545	LGALS8	-753	+	1	0	0	0	0	0	0	IM_control	IM_NEC	NEC	0.0393	-1.49	1.49	19.13	28.45
chr1	236517462	236517462	*	0.0309981	0.660952	23.3957	23.3957	51.5498	28.1541	NM_201545	LGALS8	-752	+	1	0	0	0	0	0	0	IM_control	IM_NEC	NEC	0.0393	-1.49	1.49	19.13	28.45
chr1	236522713	236522713	*	0.0369589	0.710098	13.0676	13.0676	38.7128	25.6452	NM_006499	LGALS8	-726	+	1	0	1	1	0	1	0	IM_control	IM_NEC	NEC	0.0393	-1.49	1.49	19.13	28.45
chr1	236523265	236523265	*	0.0189874	0.540701	18.8017	18.8017	44.8549	26.0532	NM_006499	LGALS8	-174	+	1	1	1	2	0	1	0	IM_control	IM_NEC	NEC	0.0393	-1.49	1.49	19.13	28.45
chr1	236523278	236523278	*	0.0141882	0.479241	18.6001	18.6001	44.5351	25.935	NM_006499	LGALS8	-161	+	1	1	1	2	0	1	0	IM_control	IM_NEC	NEC	0.0393	-1.49	1.49	19.13	28.45
chr1	236523279	236523279	*	0.00245683	0.243085	18.5811	18.5811	44.5054	25.9244	NM_006499	LGALS8	-160	+	1	1	1	2	0	1	0	IM_control	IM_NEC	NEC	0.0393	-1.49	1.49	19.13	28.45
chr1	236523285	236523285	*	0.0164077	0.508967	18.4801	18.4801	44.2991	25.819	NM_006499	LGALS8	-154	+	1	1	1	2	0	1	0	IM_control	IM_NEC	NEC	0.0393	-1.49	1.49	19.13	28.45
chr1	236523286	236523286	*	0.00558179	0.330455	18.4585	18.4585	44.2627	25.8042	NM_006499	LGALS8	-153	+	1	1	1	2	0	1	0	IM_control	IM_NEC	NEC	0.0393	-1.49	1.49	19.13	28.45
chr1	236523287	236523287	*	0.0104947	0.423101	18.4365	18.4365	44.2251	25.7886	NM_006499	LGALS8	-152	+	1	1	1	2	0	1	0	IM_control	IM_NEC	NEC	0.0393	-1.49	1.49	19.13	28.45
chr1	236523288	236523288	*	0.0324792	0.67349	18.4141	18.4141	44.1865	25.7724	NM_006499	LGALS8	-151	+	1	1	1	2	0	1	0	IM_control	IM_NEC	NEC	0.0393	-1.49	1.49	19.13	28.45
chr1	236523298	236523298	*	0.0277328	0.631258	18.33	18.33	43.6641	25.3341	NM_006499	LGALS8	-141	+	1	1	1	2	0	1	0	IM_control	IM_NEC	NEC	0.0393	-1.49	1.49	19.13	28.45
chr1	236523299	236523299	*	0.0040228	0.290679	18.3021	18.3021	43.6114	25.3093	NM_006499	LGALS8	-140	+	1	1	1	2	0	1	0	IM_control	IM_NEC	NEC	0.0393	-1.49	1.49	19.13	28.45
chr1	236523318	236523318	*	0.00741792	0.368571	17.8267	17.8267	42.217	24.3902	NM_006499	LGALS8	-121	+	1	1	1	2	0	1	0	IM_control	IM_NEC	NEC	0.0393	-1.49	1.49	19.13	28.45
chr1	236523350	236523350	*	0.0107865	0.428008	15.892	15.892	37.9965	22.1045	NM_006499	LGALS8	-89	+	1	1	1	2	0	1	0	IM_control	IM_NEC	NEC	0.0393	-1.49	1.49	19.13	28.45
chr1	236523351	236523351	*	0.00557515	0.330289	15.8072	15.8072	37.8183	22.0111	NM_006499	LGALS8	-88	+	1	1	1	2	0	1	0	IM_control	IM_NEC	NEC	0.0393	-1.49	1.49	19.13	28.45
chr1	236523371	236523371	*	0.031554	0.665356	14.0014	14.0014	33.844	19.8426	NM_006499	LGALS8	-68	+	1	1	1	2	0	1	0	hypo_control	IM_NEC	NEC	0.0393	-1.49	1.49	19.13	28.45
chr1	236523372	236523372	*	0.0189534	0.540318	13.8924	13.8924	33.618	19.7256	NM_006499	LGALS8	-67	+	1	1	1	2	0	1	0	hypo_control	IM_NEC	NEC	0.0393	-1.49	1.49	19.13	28.45
chr1	245075198	245075198	*	0.0200852	0.553404	10.2492	10.2492	72.661	62.4118	NM_018012	KIF26B	-79787	+	0	0	1	1	0	0	0	IM_control	IM_NEC	NEC	0.0017	-2.68	2.68	2.98	7.97
chr1	245109956	245109956	*	0.0372146	0.712177	-11.7941	11.7941	66.932	78.7261	NM_018012	KIF26B	-45029	+	0	0	1	1	0	0	0	IM_control	IM_NEC	control	0.0017	-2.68	2.68	2.98	7.97
chr1	245180655	245180655	*	0.0018128	0.219301	-14.9624	14.9624	29.0696	44.032	NM_018012	KIF26B	25672	+	0	0	1	1	0	0	0	IM_control	IM_NEC	control	0.0017	-2.68	2.68	2.98	7.97
chr1	247374205	247374205	*	0.00139418	0.200048	-11.7827	11.7827	28.6684	40.4511	NM_001127461	NLRP3	-41951	+	0	0	0	0	0	0	0	IM_control	IM_NEC	control	0.0033	-12.31	12.31	1.13	13.91
chr1	247374211	247374211	*	0.000782021	0.164963	-12.2994	12.2994	29.6271	41.9265	NM_001127461	NLRP3	-41945	+	0	0	0	0	0	0	0	IM_control	IM_NEC	control	0.0033	-12.31	12.31	1.13	13.91
chr1	247387583	247387583	*	0.0192336	0.543686	12.0834	12.0834	70.1217	58.0383	NM_001127461	NLRP3	-28573	+	0	0	0	0	0	0	0	IM_control	IM_NEC	NEC	0.0033	-12.31	12.31	1.13	13.91
chr1	247387584	247387584	*	0.0451238	0.769984	12.0923	12.0923	70.0915	57.9992	NM_001127461	NLRP3	-28572	+	0	0	0	0	0	0	0	IM_control	IM_NEC	NEC	0.0033	-12.31	12.31	1.13	13.91
chr1	247387663	247387663	*	0.00141595	0.201143	12.773	12.773	67.1803	54.4073	NM_001127461	NLRP3	-28493	+	0	0	0	0	0	0	0	IM_control	IM_NEC	NEC	0.0033	-12.31	12.31	1.13	13.91
chr1	247407532	247407532	*	0.0312744	0.663024	-19.6629	19.6629	44.0344	63.6973	NM_001127461	NLRP3	-8624	+	0	0	0	0	0	1	0	IM_control	IM_NEC	control	0.0033	-12.31	12.31	1.13	13.91
chr1	247407533	247407533	*	0.00805778	0.381068	-19.6654	19.6654	44.1097	63.7751	NM_001127461	NLRP3	-8623	+	0	0	0	0	0	1	0	IM_control	IM_NEC	control	0.0033	-12.31	12.31	1.13	13.91
chr1	247407593	247407593	*	0.008682	0.392983	-19.9052	19.9052	47.6317	67.5369	NM_001127461	NLRP3	-8563	+	0	0	0	0	0	1	0	IM_control	IM_NEC	control	0.0033	-12.31	12.31	1.13	13.91
chr1	247407594	247407594	*	0.0373239	0.713102	-19.9061	19.9061	47.701	67.6071	NM_001127461	NLRP3	-8562	+	0	0	0	0	0	1	0	IM_control	IM_NEC	control	0.0033	-12.31	12.31	1.13	13.91
chr1	247407624	247407624	*	0.00449652	0.303409	-19.9087	19.9087	49.8544	69.7631	NM_001127461	NLRP3	-8532	+	0	0	0	0	0	1	0	IM_control	IM_NEC	control	0.0033	-12.31	12.31	1.13	13.91
chr1	247415538	247415538	*	0.00646851	0.349879	-13.6433	13.6433	58.2017	71.845	NM_001127461	NLRP3	-618	+	1	0	0	0	0	0	0	IM_control	IM_NEC	control	0.0033	-12.31	12.31	1.13	13.91
chr1	247415539	247415539	*	0.0107673	0.427725	-13.6644	13.6644	58.137	71.8015	NM_001127461	NLRP3	-617	+	1	0	0	0	0	0	0	IM_control	IM_NEC	control	0.0033	-12.31	12.31	1.13	13.91
chr1	247415553	247415553	*	0.00071311	0.159632	-14.0969	14.0969	57.1319	71.2288	NM_001127461	NLRP3	-603	+	1	0	0	0	0	0	0	IM_control	IM_NEC	control	0.0033	-12.31	12.31	1.13	13.91
chr1	247415557	247415557	*	0.000843911	0.168883	-14.1397	14.1397	56.8899	71.0295	NM_001127461	NLRP3	-599	+	1	0	0	0	0	0	0	IM_control	IM_NEC	control	0.0033	-12.31	12.31	1.13	13.91
chr1	247415651	247415651	*	0.0192875	0.544307	-11.9758	11.9758	53.3162	65.2921	NM_001127461	NLRP3	-505	+	1	0	0	0	0	0	0	IM_control	IM_NEC	control	0.0033	-12.31	12.31	1.13	13.91
chr1	247415829	247415829	*	0.00359537	0.278976	-14.5211	14.5211	39.9141	54.4352	NM_001127461	NLRP3	-327	+	1	0	0	0	0	0	0	IM_control	IM_NEC	control	0.0033	-12.31	12.31	1.13	13.91
chr1	247415830	247415830	*	0.0306706	0.658088	-14.5443	14.5443	39.863	54.4073	NM_001127461	NLRP3	-326	+	1	0	0	0	0	0	0	IM_control	IM_NEC	control	0.0033	-12.31	12.31	1.13	13.91
chr1	247415875	247415875	*	0.0328593	0.676699	-15.562	15.562	38.4693	54.0314	NM_001127461	NLRP3	-281	+	1	0	0	0	0	0	0	IM_control	IM_NEC	control	0.0033	-12.31	12.31	1.13	13.91
chr1	247416011	247416011	*	0.0143926	0.481946	-18.0131	18.0131	40.8292	58.8423	NM_001127461	NLRP3	-145	+	1	0	0	0	0	0	0	IM_control	IM_NEC	control	0.0033	-12.31	12.31	1.13	13.91
chr1	247416018	247416018	*	0.0342191	0.688147	-18.2936	18.2936	40.716	59.0096	NM_001127461	NLRP3	-138	+	1	0	0	0	0	0	0	IM_control	IM_NEC	control	0.0033	-12.31	12.31	1.13	13.91
chr1	247416306	247416306	*	0.0053325	0.324299	-15.1922	15.1922	43.4802	58.6724	NM_001079821	NLRP3	152	+	1	0	1	1	0	0	0	IM_control	IM_NEC	control	0.0033	-12.31	12.31	1.13	13.91
chr1	247416772	247416772	*	0.0374455	0.714047	-10.1946	10.1946	49.3165	59.5111	NM_001079821	NLRP3	618	+	1	0	1	1	0	0	0	IM_control	IM_NEC	control	0.0033	-12.31	12.31	1.13	13.91
chr1	247417264	247417264	*	0.00342644	0.274005	-20.9704	20.9704	54.3408	75.3111	NM_004895	NLRP3	-785	+	1	0	1	1	0	0	0	IM_control	IM_NEC	control	0.0033	-12.31	12.31	1.13	13.91
chr1	247418106	247418106	*	0.00761682	0.372417	-15.572	15.572	60.7869	76.3588	NM_001127462	NLRP3	59	+	1	1	1	2	0	0	0	IM_control	IM_NEC	control	0.0033	-12.31	12.31	1.13	13.91
chr1	247418115	247418115	*	0.00361454	0.279493	-15.3511	15.3511	61.0825	76.4336	NM_001127462	NLRP3	68	+	1	1	1	2	0	0	0	IM_control	IM_NEC	control	0.0033	-12.31	12.31	1.13	13.91
chr1	247418154	247418154	*	0.00114842	0.187676	-14.8118	14.8118	63.8351	78.6469	NM_001127462	NLRP3	107	+	1	1	1	2	0	0	0	IM_control	IM_NEC	control	0.0033	-12.31	12.31	1.13	13.91
chr1	247418172	247418172	*	0.0411604	0.742415	-14.3996	14.3996	64.4097	78.8093	NM_001127462	NLRP3	125	+	1	1	1	2	0	0	0	IM_control	IM_NEC	control	0.0033	-12.31	12.31	1.13	13.91
chr1	248834681	248834681	*	0.018108	0.530385	-16.0525	16.0525	37.7631	53.8156	NM_024836	ZNF672	-3497	+	0	0	0	0	0	0	0	IM_control	IM_NEC	control	0.0447	1.44	1.44	12.4	8.62
chr10	821280	821280	*	0.0125868	0.455614	-14.2479	14.2479	73.1521	87.4	NM_015155	LARP4B	110426	-	0	0	1	1	0	0	0	hyper_control	IM_NEC	control	0.0104	1.41	1.41	35.78	25.29
chr10	821282	821282	*	0.00900806	0.398885	-14.3408	14.3408	73.034	87.3749	NM_015155	LARP4B	110424	-	0	0	1	1	0	0	0	hyper_control	IM_NEC	control	0.0104	1.41	1.41	35.78	25.29
chr10	821348	821348	*	0.00326777	0.26936	-18.0756	18.0756	67.474	85.5495	NM_015155	LARP4B	110358	-	0	0	1	1	0	0	0	hyper_control	IM_NEC	control	0.0104	1.41	1.41	35.78	25.29
chr10	821393	821393	*	0.00933615	0.40432	-21.4632	21.4632	62.1607	83.6239	NM_015155	LARP4B	110313	-	0	0	1	1	0	0	0	hyper_control	IM_NEC	control	0.0104	1.41	1.41	35.78	25.29
chr10	4963453	4963453	*	0.00461965	0.306349	12.0621	12.0621	27.6537	15.5916	NM_001353	AKR1C1	193	+	1	1	0	1	0	0	0	hypo_control	IM_NEC	NEC	0.0186	-2.85	2.85	1.13	3.22
chr10	4982062	4982062	*	0.0422799	0.750542	12.0006	12.0006	58.5985	46.5979	NM_001353	AKR1C1	18802	+	0	0	0	0	0	0	0	IM_control	IM_NEC	NEC	0.0186	-2.85	2.85	1.13	3.22
chr10	5412016	5412016	*	0.00314942	0.265636	14.8397	14.8397	79.1004	64.2607	NM_001047160	NET1	-535	+	1	0	0	0	0	1	0	IM_control	IM_NEC	NEC	0.0013	3.82	3.82	51.65	13.53
chr10	5446262	5446262	*	0.0338055	0.684774	16.5097	16.5097	54.8432	38.3335	NM_005863	NET1	-289	+	1	0	1	1	0	1	0	IM_control	IM_NEC	NEC	0.0013	3.82	3.82	51.65	13.53
chr10	5446263	5446263	*	0.00252041	0.245273	16.4305	16.4305	54.4752	38.0447	NM_005863	NET1	-288	+	1	0	1	1	0	1	0	IM_control	IM_NEC	NEC	0.0013	3.82	3.82	51.65	13.53
chr10	5450058	5450058	*	0.00542569	0.326598	17.5577	17.5577	37.9492	20.3915	NR_073040	NET1	3509	+	0	0	1	1	0	0	0	IM_control	IM_NEC	NEC	0.0013	3.82	3.82	51.65	13.53
chr10	5450059	5450059	*	0.0282966	0.63671	17.5793	17.5793	37.9791	20.3998	NR_073040	NET1	3510	+	0	0	1	1	0	0	0	IM_control	IM_NEC	NEC	0.0013	3.82	3.82	51.65	13.53
chr10	5450060	5450060	*	0.0488348	0.796489	17.6008	17.6008	38.0088	20.408	NR_073040	NET1	3511	+	0	0	1	1	0	0	0	IM_control	IM_NEC	NEC	0.0013	3.82	3.82	51.65	13.53
chr10	5450061	5450061	*	0.0158424	0.501413	17.6221	17.6221	38.0383	20.4162	NR_073040	NET1	3512	+	0	0	1	1	0	0	0	IM_control	IM_NEC	NEC	0.0013	3.82	3.82	51.65	13.53
chr10	5450089	5450089	*	0.0249261	0.604412	18.1179	18.1179	38.8017	20.6838	NR_073040	NET1	3540	+	0	0	1	1	0	0	0	IM_control	IM_NEC	NEC	0.0013	3.82	3.82	51.65	13.53
chr10	5450126	5450126	*	0.00805612	0.381024	18.4916	18.4916	39.6954	21.2038	NR_073040	NET1	3577	+	0	0	1	1	0	0	0	IM_control	IM_NEC	NEC	0.0013	3.82	3.82	51.65	13.53
chr10	5450127	5450127	*	0.0139601	0.475863	18.5061	18.5061	39.7183	21.2122	NR_073040	NET1	3578	+	0	0	1	1	0	0	0	IM_control	IM_NEC	NEC	0.0013	3.82	3.82	51.65	13.53
chr10	5450149	5450149	*	0.00521845	0.321548	18.7463	18.7463	40.2305	21.4841	NR_073040	NET1	3600	+	0	0	1	1	0	0	0	IM_control	IM_NEC	NEC	0.0013	3.82	3.82	51.65	13.53
chr10	5450151	5450151	*	0.00732614	0.36686	18.7763	18.7763	40.2776	21.5013	NR_073040	NET1	3602	+	0	0	1	1	0	0	0	IM_control	IM_NEC	NEC	0.0013	3.82	3.82	51.65	13.53
chr10	6120096	6120096	*	0.0409667	0.741085	13.1681	13.1681	71.1833	58.0152	NM_001145443	PFKFB3	-24782	+	0	0	0	0	0	0	0	IM_control	IM_NEC	NEC	0.0004	-9.76	9.76	8.47	82.71
chr10	6120156	6120156	*	0.00356603	0.278006	13.3487	13.3487	70.8315	57.4828	NM_001145443	PFKFB3	-24722	+	0	0	0	0	0	0	0	IM_control	IM_NEC	NEC	0.0004	-9.76	9.76	8.47	82.71
chr10	6120160	6120160	*	0.0127297	0.457893	13.3603	13.3603	70.8743	57.5139	NM_001145443	PFKFB3	-24718	+	0	0	0	0	0	0	0	IM_control	IM_NEC	NEC	0.0004	-9.76	9.76	8.47	82.71
chr10	6120175	6120175	*	0.0169474	0.515894	13.6595	13.6595	71.3947	57.7352	NM_001145443	PFKFB3	-24703	+	0	0	0	0	0	0	0	IM_control	IM_NEC	NEC	0.0004	-9.76	9.76	8.47	82.71
chr10	6120192	6120192	*	0.00759109	0.371968	13.6134	13.6134	71.6061	57.9926	NM_001145443	PFKFB3	-24686	+	0	0	0	0	0	0	0	IM_control	IM_NEC	NEC	0.0004	-9.76	9.76	8.47	82.71
chr10	6120213	6120213	*	0.0108994	0.429885	13.8742	13.8742	72.3717	58.4975	NM_001145443	PFKFB3	-24665	+	0	0	0	0	0	0	0	IM_control	IM_NEC	NEC	0.0004	-9.76	9.76	8.47	82.71
chr10	6120219	6120219	*	0.0086766	0.392846	13.882	13.882	72.5276	58.6456	NM_001145443	PFKFB3	-24659	+	0	0	0	0	0	0	0	IM_control	IM_NEC	NEC	0.0004	-9.76	9.76	8.47	82.71
chr10	6120226	6120226	*	0.00469977	0.308434	13.8081	13.8081	72.6098	58.8017	NM_001145443	PFKFB3	-24652	+	0	0	0	0	0	0	0	IM_control	IM_NEC	NEC	0.0004	-9.76	9.76	8.47	82.71
chr10	6120228	6120228	*	0.0123128	0.451369	13.8096	13.8096	72.6649	58.8553	NM_001145443	PFKFB3	-24650	+	0	0	0	0	0	0	0	IM_control	IM_NEC	NEC	0.0004	-9.76	9.76	8.47	82.71
chr10	6120243	6120243	*	0.000906156	0.172846	13.8181	13.8181	73.1112	59.2931	NM_001145443	PFKFB3	-24635	+	0	0	0	0	0	0	0	IM_control	IM_NEC	NEC	0.0004	-9.76	9.76	8.47	82.71
chr10	6120249	6120249	*	0.0209726	0.563288	13.817	13.817	73.3054	59.4884	NM_001145443	PFKFB3	-24629	+	0	0	0	0	0	0	0	IM_control	IM_NEC	NEC	0.0004	-9.76	9.76	8.47	82.71
chr10	6120672	6120672	*	0.00562258	0.331367	16.298	16.298	69.55	53.252	NM_001145443	PFKFB3	-24206	+	0	0	0	0	0	0	0	IM_control	IM_NEC	NEC	0.0004	-9.76	9.76	8.47	82.71
chr10	6120693	6120693	*	0.0120472	0.447079	17.3999	17.3999	68.884	51.4841	NM_001145443	PFKFB3	-24185	+	0	0	0	0	0	0	0	IM_control	IM_NEC	NEC	0.0004	-9.76	9.76	8.47	82.71
chr10	6120745	6120745	*	0.04361	0.759704	17.8962	17.8962	68.3525	50.4563	NM_001145443	PFKFB3	-24133	+	0	0	0	0	0	0	0	IM_control	IM_NEC	NEC	0.0004	-9.76	9.76	8.47	82.71
chr10	6120763	6120763	*	0.00297077	0.260119	17.8629	17.8629	68.2799	50.417	NM_001145443	PFKFB3	-24115	+	0	0	0	0	0	0	0	IM_control	IM_NEC	NEC	0.0004	-9.76	9.76	8.47	82.71
chr10	6120765	6120765	*	0.00483178	0.312056	17.848	17.848	68.2674	50.4194	NM_001145443	PFKFB3	-24113	+	0	0	0	0	0	0	0	IM_control	IM_NEC	NEC	0.0004	-9.76	9.76	8.47	82.71
chr10	6120788	6120788	*	0.00235459	0.239667	17.5389	17.5389	68.0098	50.471	NM_001145443	PFKFB3	-24090	+	0	0	0	0	0	0	0	IM_control	IM_NEC	NEC	0.0004	-9.76	9.76	8.47	82.71
chr10	6120793	6120793	*	0.00732572	0.366857	17.4793	17.4793	67.9413	50.4621	NM_001145443	PFKFB3	-24085	+	0	0	0	0	0	0	0	IM_control	IM_NEC	NEC	0.0004	-9.76	9.76	8.47	82.71
chr10	6120807	6120807	*	0.0321278	0.670535	17.2889	17.2889	67.6989	50.41	NM_001145443	PFKFB3	-24071	+	0	0	0	0	0	0	0	IM_control	IM_NEC	NEC	0.0004	-9.76	9.76	8.47	82.71
chr10	6120808	6120808	*	0.00620843	0.344782	17.2744	17.2744	67.6789	50.4045	NM_001145443	PFKFB3	-24070	+	0	0	0	0	0	0	0	IM_control	IM_NEC	NEC	0.0004	-9.76	9.76	8.47	82.71
chr10	6120813	6120813	*	0.00635	0.347519	17.1299	17.1299	67.5227	50.3928	NM_001145443	PFKFB3	-24065	+	0	0	0	0	0	0	0	IM_control	IM_NEC	NEC	0.0004	-9.76	9.76	8.47	82.71
chr10	6120815	6120815	*	0.0379959	0.718502	17.0989	17.0989	67.4769	50.378	NM_001145443	PFKFB3	-24063	+	0	0	0	0	0	0	0	IM_control	IM_NEC	NEC	0.0004	-9.76	9.76	8.47	82.71
chr10	6120816	6120816	*	0.0136696	0.471794	17.1856	17.1856	67.5266	50.341	NM_001145443	PFKFB3	-24062	+	0	0	0	0	0	0	0	IM_control	IM_NEC	NEC	0.0004	-9.76	9.76	8.47	82.71
chr10	6120817	6120817	*	0.0283524	0.63729	17.1695	17.1695	67.5029	50.3334	NM_001145443	PFKFB3	-24061	+	0	0	0	0	0	0	0	IM_control	IM_NEC	NEC	0.0004	-9.76	9.76	8.47	82.71
chr10	6120818	6120818	*	0.0136161	0.470875	17.1533	17.1533	67.4787	50.3254	NM_001145443	PFKFB3	-24060	+	0	0	0	0	0	0	0	IM_control	IM_NEC	NEC	0.0004	-9.76	9.76	8.47	82.71
chr10	6136406	6136406	*	0.0159714	0.503219	11.4044	11.4044	69.9536	58.5492	NM_001145443	PFKFB3	-8472	+	0	0	0	0	0	0	0	IM_control	IM_NEC	NEC	0.0004	-9.76	9.76	8.47	82.71
chr10	6136410	6136410	*	0.00405294	0.291597	11.5585	11.5585	70.0588	58.5002	NM_001145443	PFKFB3	-8468	+	0	0	0	0	0	0	0	IM_control	IM_NEC	NEC	0.0004	-9.76	9.76	8.47	82.71
chr10	6136426	6136426	*	0.0247716	0.602885	12.3365	12.3365	70.3079	57.9715	NM_001145443	PFKFB3	-8452	+	0	0	0	0	0	0	0	IM_control	IM_NEC	NEC	0.0004	-9.76	9.76	8.47	82.71
chr10	6143424	6143424	*	0.00163467	0.211888	-12.3814	12.3814	72.9409	85.3224	NM_001145443	PFKFB3	-1454	+	1	0	0	0	0	1	0	hyper_control	IM_NEC	control	0.0004	-9.76	9.76	8.47	82.71
chr10	6143428	6143428	*	0.014066	0.47761	-12.0552	12.0552	73.3996	85.4549	NM_001145443	PFKFB3	-1450	+	1	0	0	0	0	1	0	hyper_control	IM_NEC	control	0.0004	-9.76	9.76	8.47	82.71
chr10	6178948	6178948	*	0.00710318	0.362528	11.4081	11.4081	71.5633	60.1552	NM_004566	PFKFB3	-23929	+	0	0	1	1	0	0	0	IM_control	IM_NEC	NEC	0.0004	-9.76	9.76	8.47	82.71
chr10	6178957	6178957	*	0.0413146	0.743644	11.7194	11.7194	70.92	59.2006	NM_004566	PFKFB3	-23920	+	0	0	1	1	0	0	0	IM_control	IM_NEC	NEC	0.0004	-9.76	9.76	8.47	82.71
chr10	6179026	6179026	*	0.00032439	0.12328	14.4024	14.4024	67.3883	52.9858	NM_004566	PFKFB3	-23851	+	0	0	1	1	0	0	0	IM_control	IM_NEC	NEC	0.0004	-9.76	9.76	8.47	82.71
chr10	6179067	6179067	*	0.0147541	0.486719	14.8731	14.8731	65.0106	50.1375	NM_004566	PFKFB3	-23810	+	0	0	1	1	0	0	0	IM_control	IM_NEC	NEC	0.0004	-9.76	9.76	8.47	82.71
chr10	6179076	6179076	*	0.041258	0.743138	14.8761	14.8761	64.5303	49.6542	NM_004566	PFKFB3	-23801	+	0	0	1	1	0	0	0	IM_control	IM_NEC	NEC	0.0004	-9.76	9.76	8.47	82.71
chr10	6179209	6179209	*	0.0372398	0.712387	10.706	10.706	65.3469	54.6409	NM_004566	PFKFB3	-23668	+	0	0	1	1	0	0	0	IM_control	IM_NEC	NEC	0.0004	-9.76	9.76	8.47	82.71
chr10	6207722	6207722	*	0.0118951	0.44475	-26.7691	26.7691	57.7424	84.5116	NM_001363545	PFKFB3	4847	+	0	0	1	1	0	0	0	hyper_control	IM_NEC	control	0.0004	-9.76	9.76	8.47	82.71
chr10	6207785	6207785	*	0.000955543	0.176067	-26.4414	26.4414	58.6413	85.0828	NM_001363545	PFKFB3	4910	+	0	0	1	1	0	0	0	hyper_control	IM_NEC	control	0.0004	-9.76	9.76	8.47	82.71
chr10	6207786	6207786	*	0.00276773	0.253309	-26.4299	26.4299	58.6636	85.0935	NM_001363545	PFKFB3	4911	+	0	0	1	1	0	0	0	hyper_control	IM_NEC	control	0.0004	-9.76	9.76	8.47	82.71
chr10	7341765	7341765	*	0.00276846	0.253313	15.1523	15.1523	73.2767	58.1244	NM_001018039	SFMBT2	67577	-	0	0	1	1	0	0	0	IM_control	IM_NEC	NEC	0.009	-2.11	2.11	3.39	7.16
chr10	7341821	7341821	*	0.00045174	0.138027	15.1142	15.1142	74.6843	59.5701	NM_001018039	SFMBT2	67521	-	0	0	1	1	0	0	0	IM_control	IM_NEC	NEC	0.009	-2.11	2.11	3.39	7.16
chr10	7341828	7341828	*	0.0240898	0.595754	15.0856	15.0856	74.8278	59.7422	NM_001018039	SFMBT2	67514	-	0	0	1	1	0	0	0	IM_control	IM_NEC	NEC	0.009	-2.11	2.11	3.39	7.16
chr10	7365462	7365462	*	0.0223851	0.578248	11.887	11.887	79.9676	68.0805	NM_001018039	SFMBT2	43880	-	0	0	1	1	0	0	0	IM_control	IM_NEC	NEC	0.009	-2.11	2.11	3.39	7.16
chr10	7365463	7365463	*	0.0246304	0.601227	11.9099	11.9099	79.9455	68.0356	NM_001018039	SFMBT2	43879	-	0	0	1	1	0	0	0	IM_control	IM_NEC	NEC	0.009	-2.11	2.11	3.39	7.16
chr10	7365486	7365486	*	0.0428238	0.754334	12.4212	12.4212	79.4335	67.0123	NM_001018039	SFMBT2	43856	-	0	0	1	1	0	0	0	IM_control	IM_NEC	NEC	0.009	-2.11	2.11	3.39	7.16
chr10	7365487	7365487	*	0.0305034	0.656494	12.4428	12.4428	79.411	66.9682	NM_001018039	SFMBT2	43855	-	0	0	1	1	0	0	0	IM_control	IM_NEC	NEC	0.009	-2.11	2.11	3.39	7.16
chr10	7484746	7484746	*	0.0279858	0.633676	-11.2415	11.2415	22.6055	33.847	NM_001029880	SFMBT2	-73261	-	0	0	0	0	0	0	0	IM_control	IM_NEC	control	0.009	-2.11	2.11	3.39	7.16
chr10	7484783	7484783	*	0.00317261	0.266397	-11.2963	11.2963	22.3136	33.6099	NM_001029880	SFMBT2	-73298	-	0	0	0	0	0	0	0	IM_control	IM_NEC	control	0.009	-2.11	2.11	3.39	7.16
chr10	7484787	7484787	*	0.00508132	0.318178	-11.2992	11.2992	22.286	33.5852	NM_001029880	SFMBT2	-73302	-	0	0	0	0	0	0	0	IM_control	IM_NEC	control	0.009	-2.11	2.11	3.39	7.16
chr10	7494538	7494538	*	0.0147526	0.486704	14.2028	14.2028	48.7568	34.554	NM_001029880	SFMBT2	-83053	-	0	0	0	0	0	0	0	IM_control	IM_NEC	NEC	0.009	-2.11	2.11	3.39	7.16
chr10	11462189	11462189	*	0.00397136	0.28948	-10.2697	10.2697	75.2506	85.5203	NM_001080491	USP6NL	70092	-	0	1	0	1	0	1	0	hyper_control	IM_NEC	control	0.0014	1.89	1.89	15.33	8.11
chr10	11462211	11462211	*	0.0357713	0.700948	-10.6586	10.6586	73.9234	84.582	NM_001080491	USP6NL	70070	-	0	1	0	1	0	1	0	hyper_control	IM_NEC	control	0.0014	1.89	1.89	15.33	8.11
chr10	11462220	11462220	*	0.0172975	0.520483	-10.82	10.82	73.2787	84.0987	NM_001080491	USP6NL	70061	-	0	1	0	1	0	1	0	hyper_control	IM_NEC	control	0.0014	1.89	1.89	15.33	8.11
chr10	11462260	11462260	*	0.00087836	0.171026	-11.3317	11.3317	70.0748	81.4065	NM_001080491	USP6NL	70021	-	0	1	0	1	0	1	0	hyper_control	IM_NEC	control	0.0014	1.89	1.89	15.33	8.11
chr10	11462261	11462261	*	0.0218138	0.57242	-11.3305	11.3305	69.9999	81.3304	NM_001080491	USP6NL	70020	-	0	1	0	1	0	1	0	hyper_control	IM_NEC	control	0.0014	1.89	1.89	15.33	8.11
chr10	11462282	11462282	*	0.0239927	0.594853	-11.1247	11.1247	68.3246	79.4493	NM_001080491	USP6NL	69999	-	0	1	0	1	0	1	0	IM_control	IM_NEC	control	0.0014	1.89	1.89	15.33	8.11
chr10	11462283	11462283	*	0.00453902	0.304441	-11.1016	11.1016	68.2603	79.3619	NM_001080491	USP6NL	69998	-	0	1	0	1	0	1	0	IM_control	IM_NEC	control	0.0014	1.89	1.89	15.33	8.11
chr10	12309466	12309466	*	0.0330834	0.678596	-15.4702	15.4702	54.0568	69.527	NM_020397	CAMK1D	-40077	+	0	0	0	0	0	0	0	IM_control	IM_NEC	control	0.0003	2.55	2.55	28.02	10.98
chr10	12309468	12309468	*	0.0192099	0.543448	-15.4044	15.4044	54.1631	69.5674	NM_020397	CAMK1D	-40075	+	0	0	0	0	0	0	0	IM_control	IM_NEC	control	0.0003	2.55	2.55	28.02	10.98
chr10	12309535	12309535	*	0.0331742	0.679375	-11.0825	11.0825	60.9479	72.0304	NM_020397	CAMK1D	-40008	+	0	0	0	0	0	0	0	IM_control	IM_NEC	control	0.0003	2.55	2.55	28.02	10.98
chr10	12448787	12448787	*	0.0197654	0.549635	-13.8904	13.8904	33.6023	47.4928	NM_001351032	CAMK1D	59807	+	0	0	1	1	0	0	0	IM_control	IM_NEC	control	0.0003	2.55	2.55	28.02	10.98
chr10	12448841	12448841	*	0.0268124	0.622867	-14.1822	14.1822	33.4957	47.678	NM_001351032	CAMK1D	59861	+	0	0	1	1	0	0	0	IM_control	IM_NEC	control	0.0003	2.55	2.55	28.02	10.98
chr10	15314104	15314104	*	0.0396545	0.731357	-13.9755	13.9755	14.3448	28.3203	NM_001010924	FAM171A1	56956	-	0	0	1	1	0	0	0	IM_control	hypo_NEC	control	0.0007	2.34	2.34	19.47	8.33
chr10	15314111	15314111	*	0.0127895	0.458671	-14.3141	14.3141	14.5661	28.8802	NM_001010924	FAM171A1	56949	-	0	0	1	1	0	0	0	IM_control	hypo_NEC	control	0.0007	2.34	2.34	19.47	8.33
chr10	15314112	15314112	*	0.00225293	0.235869	-14.4487	14.4487	14.697	29.1456	NM_001010924	FAM171A1	56948	-	0	0	1	1	0	0	0	IM_control	hypo_NEC	control	0.0007	2.34	2.34	19.47	8.33
chr10	15314118	15314118	*	0.00141123	0.200903	-14.5674	14.5674	14.7201	29.2874	NM_001010924	FAM171A1	56942	-	0	0	1	1	0	0	0	IM_control	hypo_NEC	control	0.0007	2.34	2.34	19.47	8.33
chr10	15314119	15314119	*	0.000407102	0.133704	-14.6085	14.6085	14.7445	29.3531	NM_001010924	FAM171A1	56941	-	0	0	1	1	0	0	0	IM_control	hypo_NEC	control	0.0007	2.34	2.34	19.47	8.33
chr10	15314130	15314130	*	0.000310812	0.121683	-15.0566	15.0566	14.9954	30.052	NM_001010924	FAM171A1	56930	-	0	0	1	1	0	0	0	IM_control	hypo_NEC	control	0.0007	2.34	2.34	19.47	8.33
chr10	15314131	15314131	*	0.00153936	0.207097	-15.0895	15.0895	15.0122	30.1016	NM_001010924	FAM171A1	56929	-	0	0	1	1	0	0	0	IM_control	hypo_NEC	control	0.0007	2.34	2.34	19.47	8.33
chr10	15314150	15314150	*	6.67436e-06	0.0372737	-15.5521	15.5521	15.2023	30.7544	NM_001010924	FAM171A1	56910	-	0	0	1	1	0	0	0	IM_control	hypo_NEC	control	0.0007	2.34	2.34	19.47	8.33
chr10	15314151	15314151	*	0.000314868	0.122393	-15.5716	15.5716	15.2077	30.7794	NM_001010924	FAM171A1	56909	-	0	0	1	1	0	0	0	IM_control	hypo_NEC	control	0.0007	2.34	2.34	19.47	8.33
chr10	15314191	15314191	*	7.88619e-06	0.0390413	-16.1322	16.1322	15.2185	31.3508	NM_001010924	FAM171A1	56869	-	0	0	1	1	0	0	0	IM_control	hypo_NEC	control	0.0007	2.34	2.34	19.47	8.33
chr10	15314194	15314194	*	0.000349816	0.126704	-16.1407	16.1407	15.1869	31.3276	NM_001010924	FAM171A1	56866	-	0	0	1	1	0	0	0	IM_control	hypo_NEC	control	0.0007	2.34	2.34	19.47	8.33
chr10	15426697	15426697	*	0.00948959	0.406766	-10.559	10.559	73.4788	84.0378	NM_001010924	FAM171A1	-55639	-	0	0	0	0	0	0	0	hyper_control	IM_NEC	control	0.0007	2.34	2.34	19.47	8.33
chr10	15426699	15426699	*	0.00693707	0.359463	-10.8412	10.8412	73.0382	83.8794	NM_001010924	FAM171A1	-55641	-	0	0	0	0	0	0	0	hyper_control	IM_NEC	control	0.0007	2.34	2.34	19.47	8.33
chr10	15426760	15426760	*	0.00664067	0.353421	-16.92	16.92	62.6364	79.5564	NM_001010924	FAM171A1	-55702	-	0	0	0	0	0	0	0	IM_control	IM_NEC	control	0.0007	2.34	2.34	19.47	8.33
chr10	15426773	15426773	*	0.00489963	0.313819	-17.5533	17.5533	61.7112	79.2645	NM_001010924	FAM171A1	-55715	-	0	0	0	0	0	0	0	IM_control	IM_NEC	control	0.0007	2.34	2.34	19.47	8.33
chr10	15426788	15426788	*	0.0192908	0.544373	-17.9861	17.9861	61.0629	79.049	NM_001010924	FAM171A1	-55730	-	0	0	0	0	0	0	0	IM_control	IM_NEC	control	0.0007	2.34	2.34	19.47	8.33
chr10	15426789	15426789	*	0.00493897	0.314775	-18.008	18.008	61.0336	79.0417	NM_001010924	FAM171A1	-55731	-	0	0	0	0	0	0	0	IM_control	IM_NEC	control	0.0007	2.34	2.34	19.47	8.33
chr10	15426814	15426814	*	0.00320254	0.267434	-18.1137	18.1137	60.3636	78.4773	NM_001010924	FAM171A1	-55756	-	0	0	0	0	0	0	0	IM_control	IM_NEC	control	0.0007	2.34	2.34	19.47	8.33
chr10	15426831	15426831	*	0.0255069	0.610349	-18.1048	18.1048	60.4229	78.5277	NM_001010924	FAM171A1	-55773	-	0	0	0	0	0	0	0	IM_control	IM_NEC	control	0.0007	2.34	2.34	19.47	8.33
chr10	15486410	15486410	*	0.0417744	0.746767	12.0025	12.0025	54.3762	42.3738	NM_001010924	FAM171A1	-115352	-	0	0	0	0	0	0	0	IM_control	IM_NEC	NEC	0.0007	2.34	2.34	19.47	8.33
chr10	15486515	15486515	*	0.0288956	0.642022	13.1816	13.1816	40.5506	27.369	NM_001010924	FAM171A1	-115457	-	0	0	0	0	0	0	0	IM_control	IM_NEC	NEC	0.0007	2.34	2.34	19.47	8.33
chr10	16296289	16296289	*	0.000573939	0.14904	21.0627	21.0627	66.7822	45.7196	NM_001261838	PTER	-140654	+	0	0	0	0	0	0	0	IM_control	IM_NEC	NEC	0.0121	2.29	2.29	3.69	1.61
chr10	16866004	16866004	*	0.0114204	0.437925	-19.2816	19.2816	55.5212	74.8028	NM_012425	RSU1	-48551	-	0	0	1	1	0	0	0	IM_control	IM_NEC	control	0.0217	-1.47	1.47	7.4	10.89
chr10	16907848	16907848	*	0.013001	0.461772	-19.2672	19.2672	51.269	70.5362	NM_012425	RSU1	-90395	-	0	0	1	1	0	0	0	IM_control	IM_NEC	control	0.0217	-1.47	1.47	7.4	10.89
chr10	16907849	16907849	*	0.0023247	0.238381	-19.2765	19.2765	51.2495	70.526	NM_012425	RSU1	-90396	-	0	0	1	1	0	0	0	IM_control	IM_NEC	control	0.0217	-1.47	1.47	7.4	10.89
chr10	20773991	20773991	*	0.0384818	0.72221	-12.6948	12.6948	65.6177	78.3126	NM_006393	NEBL	123612	-	0	0	0	0	0	0	0	IM_control	IM_NEC	control	0.0085	2.64	2.64	11.11	4.22
chr10	20863789	20863789	*	0.00188034	0.221846	-12.461	12.461	69.806	82.267	NM_006393	NEBL	33814	-	0	0	1	1	0	0	0	hyper_control	IM_NEC	control	0.0085	2.64	2.64	11.11	4.22
chr10	20863816	20863816	*	0.00262574	0.248791	-11.5672	11.5672	70.8687	82.4359	NM_006393	NEBL	33787	-	0	0	1	1	0	0	0	hyper_control	IM_NEC	control	0.0085	2.64	2.64	11.11	4.22
chr10	20986032	20986032	*	0.00803627	0.380739	12.0154	12.0154	69.8649	57.8495	NM_006393	NEBL	-88431	-	0	0	1	1	0	0	0	IM_control	IM_NEC	NEC	0.0085	2.64	2.64	11.11	4.22
chr10	22617709	22617709	*	0.000537364	0.145722	-25.7533	25.7533	56.049	81.8023	NM_001330062	PIP4K2A	96400	-	0	0	1	1	0	0	0	hyper_control	IM_NEC	control	0.0124	-2	2	5.35	10.7
chr10	22648025	22648025	*	6.66176e-05	0.0733823	-16.091	16.091	43.549	59.64	NM_001330062	PIP4K2A	66084	-	0	0	1	1	0	0	0	IM_control	IM_NEC	control	0.0124	-2	2	5.35	10.7
chr10	22710405	22710405	*	0.0341734	0.687788	-10.9329	10.9329	60.0474	70.9803	NM_001330062	PIP4K2A	3704	-	0	0	1	1	0	0	0	IM_control	IM_NEC	control	0.0124	-2	2	5.35	10.7
chr10	22710452	22710452	*	0.0206623	0.559917	-14.0124	14.0124	53.8724	67.8848	NM_001330062	PIP4K2A	3657	-	0	0	1	1	0	0	0	IM_control	IM_NEC	control	0.0124	-2	2	5.35	10.7
chr10	22710453	22710453	*	0.000538845	0.145725	-14.0892	14.0892	53.7287	67.8178	NM_001330062	PIP4K2A	3656	-	0	0	1	1	0	0	0	IM_control	IM_NEC	control	0.0124	-2	2	5.35	10.7
chr10	22710530	22710530	*	0.0375345	0.714833	-18.9326	18.9326	43.6048	62.5375	NM_001330062	PIP4K2A	3579	-	0	0	1	1	0	0	0	IM_control	IM_NEC	control	0.0124	-2	2	5.35	10.7
chr10	22715044	22715044	*	0.0235991	0.591159	10.2859	10.2859	42.3732	32.0873	NM_005028	PIP4K2A	-471	-	1	0	0	0	0	1	0	IM_control	IM_NEC	NEC	0.0124	-2	2	5.35	10.7
chr10	22715092	22715092	*	0.0438732	0.76147	10.0062	10.0062	50.5037	40.4975	NM_005028	PIP4K2A	-519	-	1	0	0	0	0	1	0	IM_control	IM_NEC	NEC	0.0124	-2	2	5.35	10.7
chr10	23871376	23871376	*	0.0190447	0.541422	-15.4277	15.4277	31.2705	46.6983	NM_001098500	KIAA1217	176632	+	0	0	1	1	0	0	0	IM_control	IM_NEC	control	0.0065	3.21	3.21	46.41	14.46
chr10	24207835	24207835	*	0.00944315	0.406141	11.0523	11.0523	57.9441	46.8918	NM_019590	KIAA1217	-956	+	1	0	1	1	0	0	0	IM_control	IM_NEC	NEC	0.0065	3.21	3.21	46.41	14.46
chr10	24208085	24208085	*	0.00808057	0.381408	10.7331	10.7331	56.6399	45.9068	NM_019590	KIAA1217	-706	+	1	0	1	1	0	0	0	IM_control	IM_NEC	NEC	0.0065	3.21	3.21	46.41	14.46
chr10	24208139	24208139	*	0.0319106	0.66861	12.6446	12.6446	52.5353	39.8907	NM_019590	KIAA1217	-652	+	1	0	1	1	0	0	0	IM_control	IM_NEC	NEC	0.0065	3.21	3.21	46.41	14.46
chr10	24415900	24415900	*	0.0448232	0.767767	10.3726	10.3726	23.4923	13.1197	NM_001282769	KIAA1217	-33533	+	0	0	1	1	0	0	0	hypo_control	IM_NEC	NEC	0.0065	3.21	3.21	46.41	14.46
chr10	24415914	24415914	*	0.0287267	0.640608	10.5917	10.5917	23.668	13.0763	NM_001282769	KIAA1217	-33519	+	0	0	1	1	0	0	0	hypo_control	IM_NEC	NEC	0.0065	3.21	3.21	46.41	14.46
chr10	24552689	24552689	*	0.0393624	0.729048	12.0284	12.0284	52.6269	40.5985	NM_001282770	KIAA1217	86186	+	0	0	0	0	0	0	0	IM_control	IM_NEC	NEC	0.0065	3.21	3.21	46.41	14.46
chr10	29987568	29987568	*	0.00188605	0.222044	20.3345	20.3345	57.4253	37.0908	NM_001350001	JCAD	72019	-	0	0	0	0	0	0	0	IM_control	IM_NEC	NEC	0.04	-2.01	2.01	21.33	42.89
chr10	29987581	29987581	*	0.00322429	0.268017	20.2691	20.2691	57.3132	37.0442	NM_001350001	JCAD	72006	-	0	0	0	0	0	0	0	IM_control	IM_NEC	NEC	0.04	-2.01	2.01	21.33	42.89
chr10	29987595	29987595	*	0.0208846	0.562244	20.2076	20.2076	57.2655	37.0579	NM_001350001	JCAD	71992	-	0	0	0	0	0	0	0	IM_control	IM_NEC	NEC	0.04	-2.01	2.01	21.33	42.89
chr10	30027250	30027250	*	0.000843501	0.168883	-17.1694	17.1694	38.2172	55.3866	NM_001350001	JCAD	32337	-	0	1	0	1	0	0	0	IM_control	IM_NEC	control	0.04	-2.01	2.01	21.33	42.89
chr10	30027293	30027293	*	0.0156329	0.498667	-19.0731	19.0731	35.5832	54.6563	NM_001350001	JCAD	32294	-	0	1	0	1	0	0	0	IM_control	IM_NEC	control	0.04	-2.01	2.01	21.33	42.89
chr10	30027325	30027325	*	0.00148719	0.20494	-20.3625	20.3625	33.7428	54.1053	NM_001350001	JCAD	32262	-	0	1	0	1	0	0	0	IM_control	IM_NEC	control	0.04	-2.01	2.01	21.33	42.89
chr10	30027340	30027340	*	0.0105488	0.424031	-20.6032	20.6032	33.1967	53.7999	NM_001350001	JCAD	32247	-	0	1	0	1	0	0	0	IM_control	IM_NEC	control	0.04	-2.01	2.01	21.33	42.89
chr10	30027342	30027342	*	0.00384521	0.286068	-20.6725	20.6725	33.1152	53.7877	NM_001350001	JCAD	32245	-	0	1	0	1	0	0	0	IM_control	IM_NEC	control	0.04	-2.01	2.01	21.33	42.89
chr10	30027348	30027348	*	0.00979785	0.411386	-20.7805	20.7805	32.9401	53.7206	NM_001350001	JCAD	32239	-	0	1	0	1	0	0	0	IM_control	IM_NEC	control	0.04	-2.01	2.01	21.33	42.89
chr10	30027353	30027353	*	0.0390832	0.726948	-20.9344	20.9344	32.7682	53.7026	NM_001350001	JCAD	32234	-	0	1	0	1	0	0	0	IM_control	IM_NEC	control	0.04	-2.01	2.01	21.33	42.89
chr10	30027372	30027372	*	0.0449352	0.768498	-21.3385	21.3385	32.3324	53.6709	NM_001350001	JCAD	32215	-	0	1	0	1	0	0	0	IM_control	IM_NEC	control	0.04	-2.01	2.01	21.33	42.89
chr10	30027431	30027431	*	0.0140017	0.476541	-22.1171	22.1171	32.3953	54.5124	NM_001350001	JCAD	32156	-	0	1	0	1	0	0	0	IM_control	IM_NEC	control	0.04	-2.01	2.01	21.33	42.89
chr10	30027452	30027452	*	0.000209165	0.107327	-21.8608	21.8608	33.0277	54.8885	NM_001350001	JCAD	32135	-	0	1	0	1	0	0	0	IM_control	IM_NEC	control	0.04	-2.01	2.01	21.33	42.89
chr10	30027467	30027467	*	0.000668211	0.156224	-21.2527	21.2527	33.7345	54.9872	NM_001350001	JCAD	32120	-	0	1	0	1	0	0	0	IM_control	IM_NEC	control	0.04	-2.01	2.01	21.33	42.89
chr10	30027491	30027491	*	0.00069491	0.15832	-20.8385	20.8385	34.6918	55.5303	NM_001350001	JCAD	32096	-	0	1	0	1	0	0	0	IM_control	IM_NEC	control	0.04	-2.01	2.01	21.33	42.89
chr10	30027502	30027502	*	0.00483698	0.312202	-20.441	20.441	35.2548	55.6958	NM_001350001	JCAD	32085	-	0	1	0	1	0	0	0	IM_control	IM_NEC	control	0.04	-2.01	2.01	21.33	42.89
chr10	30027504	30027504	*	0.00344741	0.274673	-20.4192	20.4192	35.3314	55.7507	NM_001350001	JCAD	32083	-	0	1	0	1	0	0	0	IM_control	IM_NEC	control	0.04	-2.01	2.01	21.33	42.89
chr10	30027537	30027537	*	0.0350011	0.694644	-20.8618	20.8618	36.1466	57.0085	NM_001350001	JCAD	32050	-	0	1	0	1	0	0	0	IM_control	IM_NEC	control	0.04	-2.01	2.01	21.33	42.89
chr10	30027551	30027551	*	0.00731892	0.366748	-20.3804	20.3804	36.711	57.0913	NM_001350001	JCAD	32036	-	0	1	0	1	0	0	0	IM_control	IM_NEC	control	0.04	-2.01	2.01	21.33	42.89
chr10	30027557	30027557	*	0.00246577	0.243505	-20.4132	20.4132	36.8262	57.2394	NM_001350001	JCAD	32030	-	0	1	0	1	0	0	0	IM_control	IM_NEC	control	0.04	-2.01	2.01	21.33	42.89
chr10	30028004	30028004	*	0.0499518	0.803672	12.4274	12.4274	56.2732	43.8458	NM_001350001	JCAD	31583	-	0	1	0	1	0	0	0	IM_control	IM_NEC	NEC	0.04	-2.01	2.01	21.33	42.89
chr10	30028005	30028005	*	0.0306003	0.657407	12.397	12.397	56.1411	43.7441	NM_001350001	JCAD	31582	-	0	1	0	1	0	0	0	IM_control	IM_NEC	NEC	0.04	-2.01	2.01	21.33	42.89
chr10	30049151	30049151	*	0.00322867	0.268132	-16.4663	16.4663	57.8571	74.3234	NM_001350001	JCAD	10436	-	0	0	1	1	0	0	0	IM_control	IM_NEC	control	0.04	-2.01	2.01	21.33	42.89
chr10	30049304	30049304	*	0.0286384	0.639775	-17.4707	17.4707	43.3072	60.7778	NM_001350001	JCAD	10283	-	0	0	1	1	0	0	0	IM_control	IM_NEC	control	0.04	-2.01	2.01	21.33	42.89
chr10	30049348	30049348	*	0.0474172	0.786524	-18.5154	18.5154	41.5742	60.0896	NM_001350001	JCAD	10239	-	0	0	1	1	0	0	0	IM_control	IM_NEC	control	0.04	-2.01	2.01	21.33	42.89
chr10	30049374	30049374	*	0.00805037	0.380965	-19.0322	19.0322	40.8371	59.8693	NM_001350001	JCAD	10213	-	0	0	1	1	0	0	0	IM_control	IM_NEC	control	0.04	-2.01	2.01	21.33	42.89
chr10	30057905	30057905	*	0.0392183	0.728009	15.805	15.805	53.6475	37.8425	NM_001350001	JCAD	1682	-	0	0	1	1	0	1	0	IM_control	IM_NEC	NEC	0.04	-2.01	2.01	21.33	42.89
chr10	30059935	30059935	*	0.0090004	0.398762	12.4218	12.4218	72.2825	59.8607	NM_020848	JCAD	-350	-	1	0	1	1	0	1	0	IM_control	IM_NEC	NEC	0.04	-2.01	2.01	21.33	42.89
chr10	30060014	30060014	*	0.00603766	0.341088	10.7294	10.7294	81.5455	70.8161	NM_020848	JCAD	-429	-	1	0	1	1	0	1	0	IM_control	hyper_NEC	NEC	0.04	-2.01	2.01	21.33	42.89
chr10	30062330	30062330	*	0.0170302	0.516997	-15.5283	15.5283	44.9474	60.4756	NM_020848	JCAD	-2745	-	0	0	1	1	0	0	0	IM_control	IM_NEC	control	0.04	-2.01	2.01	21.33	42.89
chr10	30098840	30098840	*	0.0233995	0.58916	-10.6855	10.6855	21.9951	32.6806	NM_001350021	JCAD	16655	-	0	0	1	1	0	0	0	IM_control	IM_NEC	control	0.04	-2.01	2.01	21.33	42.89
chr10	30116199	30116199	*	0.046911	0.782665	15.1167	15.1167	40.4786	25.3619	NM_001350022	JCAD	-706	-	1	0	0	0	0	0	0	IM_control	IM_NEC	NEC	0.04	-2.01	2.01	21.33	42.89
chr10	30116200	30116200	*	0.0243415	0.598336	15.1307	15.1307	40.4807	25.35	NM_001350022	JCAD	-707	-	1	0	0	0	0	0	0	IM_control	IM_NEC	NEC	0.04	-2.01	2.01	21.33	42.89
chr10	30116216	30116216	*	0.0374022	0.713753	15.311	15.311	40.5517	25.2408	NM_001350022	JCAD	-723	-	1	0	0	0	0	0	0	IM_control	IM_NEC	NEC	0.04	-2.01	2.01	21.33	42.89
chr10	30422453	30422453	*	0.0138731	0.474525	-21.3986	21.3986	59.6156	81.0143	NM_001244134	MAP3K8	-11568	+	0	0	0	0	0	0	0	hyper_control	IM_NEC	control	0.0004	-10.17	10.17	1.83	18.58
chr10	30422456	30422456	*	0.040538	0.738109	-21.3609	21.3609	59.6993	81.0602	NM_001244134	MAP3K8	-11565	+	0	0	0	0	0	0	0	hyper_control	IM_NEC	control	0.0004	-10.17	10.17	1.83	18.58
chr10	30422476	30422476	*	0.0300317	0.652235	-20.9703	20.9703	60.2822	81.2525	NM_001244134	MAP3K8	-11545	+	0	0	0	0	0	0	0	hyper_control	IM_NEC	control	0.0004	-10.17	10.17	1.83	18.58
chr10	30431647	30431647	*	0.04382	0.761048	13.4028	13.4028	54.6938	41.2911	NM_001244134	MAP3K8	-2374	+	0	0	0	0	0	1	0	IM_control	IM_NEC	NEC	0.0004	-10.17	10.17	1.83	18.58
chr10	30431689	30431689	*	0.00833211	0.386477	16.6122	16.6122	60.8939	44.2817	NM_001244134	MAP3K8	-2332	+	0	0	0	0	0	1	0	IM_control	IM_NEC	NEC	0.0004	-10.17	10.17	1.83	18.58
chr10	30431690	30431690	*	0.0270174	0.624751	16.6702	16.6702	61.0147	44.3445	NM_001244134	MAP3K8	-2331	+	0	0	0	0	0	1	0	IM_control	IM_NEC	NEC	0.0004	-10.17	10.17	1.83	18.58
chr10	30431718	30431718	*	0.0103395	0.420461	17.9225	17.9225	63.8214	45.8989	NM_001244134	MAP3K8	-2303	+	0	0	0	0	0	1	0	IM_control	IM_NEC	NEC	0.0004	-10.17	10.17	1.83	18.58
chr10	30431719	30431719	*	0.0121329	0.448557	17.9542	17.9542	63.9029	45.9487	NM_001244134	MAP3K8	-2302	+	0	0	0	0	0	1	0	IM_control	IM_NEC	NEC	0.0004	-10.17	10.17	1.83	18.58
chr10	30431744	30431744	*	0.0326417	0.674884	18.4899	18.4899	65.5899	47.0999	NM_001244134	MAP3K8	-2277	+	0	0	0	0	0	1	0	IM_control	IM_NEC	NEC	0.0004	-10.17	10.17	1.83	18.58
chr10	30431745	30431745	*	0.00918863	0.401734	18.5013	18.5013	65.6439	47.1426	NM_001244134	MAP3K8	-2276	+	0	0	0	0	0	1	0	IM_control	IM_NEC	NEC	0.0004	-10.17	10.17	1.83	18.58
chr10	30431774	30431774	*	0.000395801	0.132355	18.538	18.538	66.8504	48.3124	NM_001244134	MAP3K8	-2247	+	0	0	0	0	0	1	0	IM_control	IM_NEC	NEC	0.0004	-10.17	10.17	1.83	18.58
chr10	30431775	30431775	*	0.0135353	0.469813	18.5306	18.5306	66.8806	48.3499	NM_001244134	MAP3K8	-2246	+	0	0	0	0	0	1	0	IM_control	IM_NEC	NEC	0.0004	-10.17	10.17	1.83	18.58
chr10	30431777	30431777	*	0.00265167	0.249505	18.5143	18.5143	66.9389	48.4246	NM_001244134	MAP3K8	-2244	+	0	0	0	0	0	1	0	IM_control	IM_NEC	NEC	0.0004	-10.17	10.17	1.83	18.58
chr10	30431778	30431778	*	0.0354696	0.698518	18.5055	18.5055	66.9611	48.4556	NM_001244134	MAP3K8	-2243	+	0	0	0	0	0	1	0	IM_control	IM_NEC	NEC	0.0004	-10.17	10.17	1.83	18.58
chr10	30431779	30431779	*	0.00469671	0.308362	18.4959	18.4959	66.9885	48.4926	NM_001244134	MAP3K8	-2242	+	0	0	0	0	0	1	0	IM_control	IM_NEC	NEC	0.0004	-10.17	10.17	1.83	18.58
chr10	30431785	30431785	*	0.00192634	0.223675	18.4147	18.4147	67.1473	48.7326	NM_001244134	MAP3K8	-2236	+	0	0	0	0	0	1	0	IM_control	IM_NEC	NEC	0.0004	-10.17	10.17	1.83	18.58
chr10	30431789	30431789	*	0.0023172	0.238092	18.3621	18.3621	67.2406	48.8785	NM_001244134	MAP3K8	-2232	+	0	0	0	0	0	1	0	IM_control	IM_NEC	NEC	0.0004	-10.17	10.17	1.83	18.58
chr10	30431790	30431790	*	0.0170372	0.517067	18.3478	18.3478	67.2627	48.9149	NM_001244134	MAP3K8	-2231	+	0	0	0	0	0	1	0	IM_control	IM_NEC	NEC	0.0004	-10.17	10.17	1.83	18.58
chr10	30431811	30431811	*	0.0445053	0.765795	17.9397	17.9397	67.6331	49.6934	NM_001244134	MAP3K8	-2210	+	0	0	0	0	0	1	0	IM_control	IM_NEC	NEC	0.0004	-10.17	10.17	1.83	18.58
chr10	30431812	30431812	*	0.0144402	0.482528	17.916	17.916	67.648	49.732	NM_001244134	MAP3K8	-2209	+	0	0	0	0	0	1	0	IM_control	IM_NEC	NEC	0.0004	-10.17	10.17	1.83	18.58
chr10	30529503	30529503	*	0.046761	0.781605	-18.0469	18.0469	56.2734	74.3203	NM_001320961	MAP3K8	94870	+	0	0	0	0	0	0	0	IM_control	IM_NEC	control	0.0004	-10.17	10.17	1.83	18.58
chr10	30529520	30529520	*	0.0219869	0.57435	-18.7597	18.7597	56.3513	75.111	NM_001320961	MAP3K8	94887	+	0	0	0	0	0	0	0	IM_control	IM_NEC	control	0.0004	-10.17	10.17	1.83	18.58
chr10	30529539	30529539	*	0.0318915	0.668457	-19.1712	19.1712	55.9247	75.0959	NM_001320961	MAP3K8	94906	+	0	0	0	0	0	0	0	IM_control	IM_NEC	control	0.0004	-10.17	10.17	1.83	18.58
chr10	30529550	30529550	*	0.0436753	0.760094	-19.3993	19.3993	55.6657	75.065	NM_001320961	MAP3K8	94917	+	0	0	0	0	0	0	0	IM_control	IM_NEC	control	0.0004	-10.17	10.17	1.83	18.58
chr10	30529600	30529600	*	0.038835	0.72493	-19.735	19.735	54.1517	73.8867	NM_001320961	MAP3K8	94967	+	0	0	0	0	0	0	0	IM_control	IM_NEC	control	0.0004	-10.17	10.17	1.83	18.58
chr10	30529605	30529605	*	0.0269139	0.62379	-19.8184	19.8184	54.0654	73.8838	NM_001320961	MAP3K8	94972	+	0	0	0	0	0	0	0	IM_control	IM_NEC	control	0.0004	-10.17	10.17	1.83	18.58
chr10	30529627	30529627	*	0.00223168	0.235118	-20.9228	20.9228	54.1461	75.0689	NM_001320961	MAP3K8	94994	+	0	0	0	0	0	0	0	IM_control	IM_NEC	control	0.0004	-10.17	10.17	1.83	18.58
chr10	30529632	30529632	*	0.00642345	0.348895	-21.0065	21.0065	54.0631	75.0696	NM_001320961	MAP3K8	94999	+	0	0	0	0	0	0	0	IM_control	IM_NEC	control	0.0004	-10.17	10.17	1.83	18.58
chr10	30529640	30529640	*	0.00221954	0.234717	-21.1758	21.1758	53.9591	75.135	NM_001320961	MAP3K8	95007	+	0	0	0	0	0	0	0	IM_control	IM_NEC	control	0.0004	-10.17	10.17	1.83	18.58
chr10	30529652	30529652	*	0.0405458	0.738169	-21.4461	21.4461	53.83	75.2761	NM_001320961	MAP3K8	95019	+	0	0	0	0	0	0	0	IM_control	IM_NEC	control	0.0004	-10.17	10.17	1.83	18.58
chr10	30529653	30529653	*	0.00567893	0.332812	-21.4604	21.4604	53.8159	75.2763	NM_001320961	MAP3K8	95020	+	0	0	0	0	0	0	0	IM_control	IM_NEC	control	0.0004	-10.17	10.17	1.83	18.58
chr10	30529678	30529678	*	0.0105789	0.424403	-21.3184	21.3184	53.3199	74.6383	NM_001320961	MAP3K8	95045	+	0	0	0	0	0	0	0	IM_control	IM_NEC	control	0.0004	-10.17	10.17	1.83	18.58
chr10	30529681	30529681	*	0.018268	0.532415	-21.3005	21.3005	53.2755	74.576	NM_001320961	MAP3K8	95048	+	0	0	0	0	0	0	0	IM_control	IM_NEC	control	0.0004	-10.17	10.17	1.83	18.58
chr10	30529683	30529683	*	0.0104292	0.421846	-21.3181	21.3181	53.2599	74.5781	NM_001320961	MAP3K8	95050	+	0	0	0	0	0	0	0	IM_control	IM_NEC	control	0.0004	-10.17	10.17	1.83	18.58
chr10	30529690	30529690	*	0.0208056	0.561354	-21.3201	21.3201	53.1886	74.5087	NM_001320961	MAP3K8	95057	+	0	0	0	0	0	0	0	IM_control	IM_NEC	control	0.0004	-10.17	10.17	1.83	18.58
chr10	30529713	30529713	*	0.0046556	0.307249	-21.7304	21.7304	53.228	74.9584	NM_001320961	MAP3K8	95080	+	0	0	0	0	0	0	0	IM_control	IM_NEC	control	0.0004	-10.17	10.17	1.83	18.58
chr10	30529735	30529735	*	0.0112797	0.435925	-21.7129	21.7129	53.2842	74.9971	NM_001320961	MAP3K8	95102	+	0	0	0	0	0	0	0	IM_control	IM_NEC	control	0.0004	-10.17	10.17	1.83	18.58
chr10	30893369	30893369	*	0.0258367	0.613373	-16.9754	16.9754	40.5822	57.5576	NM_001143769	ZNF438	106149	-	0	0	1	1	0	0	0	IM_control	IM_NEC	control	0.0157	-2.96	2.96	2.94	8.7
chr10	30893370	30893370	*	0.0410281	0.741514	-16.9757	16.9757	40.582	57.5577	NM_001143769	ZNF438	106148	-	0	0	1	1	0	0	0	IM_control	IM_NEC	control	0.0157	-2.96	2.96	2.94	8.7
chr10	30929253	30929253	*	0.0163861	0.508672	-11.3038	11.3038	66.3027	77.6064	NM_001143769	ZNF438	70265	-	0	0	1	1	0	0	0	IM_control	IM_NEC	control	0.0157	-2.96	2.96	2.94	8.7
chr10	30929281	30929281	*	0.0194362	0.546029	-12.6664	12.6664	65.0166	77.683	NM_001143769	ZNF438	70237	-	0	0	1	1	0	0	0	IM_control	IM_NEC	control	0.0157	-2.96	2.96	2.94	8.7
chr10	30929343	30929343	*	0.0443145	0.764509	-12.5029	12.5029	63.2167	75.7196	NM_001143769	ZNF438	70175	-	0	0	1	1	0	0	0	IM_control	IM_NEC	control	0.0157	-2.96	2.96	2.94	8.7
chr10	30929408	30929408	*	0.0182129	0.531571	-14.488	14.488	60.5937	75.0817	NM_001143769	ZNF438	70110	-	0	0	1	1	0	0	0	IM_control	IM_NEC	control	0.0157	-2.96	2.96	2.94	8.7
chr10	30929445	30929445	*	0.0203703	0.556724	-15.2931	15.2931	59.6214	74.9145	NM_001143769	ZNF438	70073	-	0	0	1	1	0	0	0	IM_control	IM_NEC	control	0.0157	-2.96	2.96	2.94	8.7
chr10	30929453	30929453	*	0.020512	0.558424	-14.7758	14.7758	59.4608	74.2366	NM_001143769	ZNF438	70065	-	0	0	1	1	0	0	0	IM_control	IM_NEC	control	0.0157	-2.96	2.96	2.94	8.7
chr10	30929484	30929484	*	0.0042499	0.29682	-14.7893	14.7893	59.7322	74.5215	NM_001143769	ZNF438	70034	-	0	0	1	1	0	0	0	IM_control	IM_NEC	control	0.0157	-2.96	2.96	2.94	8.7
chr10	30929486	30929486	*	0.0246234	0.60114	-14.7493	14.7493	59.7774	74.5266	NM_001143769	ZNF438	70032	-	0	0	1	1	0	0	0	IM_control	IM_NEC	control	0.0157	-2.96	2.96	2.94	8.7
chr10	30999359	30999359	*	0.000683324	0.157682	-23.4878	23.4878	40.197	63.6848	NM_001143769	ZNF438	159	-	1	1	1	2	0	0	0	IM_control	IM_NEC	control	0.0157	-2.96	2.96	2.94	8.7
chr10	31019164	31019164	*	0.0100031	0.414984	17.3644	17.3644	75.5312	58.1668	NM_001143770	ZNF438	12774	-	0	0	1	1	0	0	0	IM_control	IM_NEC	NEC	0.0157	-2.96	2.96	2.94	8.7
chr10	31019249	31019249	*	0.00244752	0.242618	17.7596	17.7596	79.5678	61.8082	NM_001143770	ZNF438	12689	-	0	0	1	1	0	0	0	IM_control	IM_NEC	NEC	0.0157	-2.96	2.96	2.94	8.7
chr10	31022285	31022285	*	0.0027351	0.252352	-16.453	16.453	70.4834	86.9365	NM_001143770	ZNF438	9653	-	0	0	1	1	0	0	0	hyper_control	IM_NEC	control	0.0157	-2.96	2.96	2.94	8.7
chr10	31033057	31033057	*	0.0323544	0.672493	10.1965	10.1965	81.8553	71.6588	NM_182755	ZNF438	-1121	-	1	0	0	0	0	1	0	IM_control	hyper_NEC	NEC	0.0157	-2.96	2.96	2.94	8.7
chr10	31033066	31033066	*	0.0103748	0.420923	10.2629	10.2629	81.2753	71.0124	NM_182755	ZNF438	-1130	-	1	0	0	0	0	1	0	IM_control	hyper_NEC	NEC	0.0157	-2.96	2.96	2.94	8.7
chr10	31099708	31099708	*	0.0146677	0.485548	12.0926	12.0926	88.2925	76.1999	NM_182755	ZNF438	-67772	-	0	0	0	0	0	0	0	IM_control	hyper_NEC	NEC	0.0157	-2.96	2.96	2.94	8.7
chr10	31321825	31321825	*	0.00281645	0.254858	11.0059	11.0059	37.0195	26.0136	NM_001323673	ZEB1	206	+	1	1	1	2	0	1	0	IM_control	IM_NEC	NEC	0.0033	-2.45	2.45	14.96	36.63
chr10	31321946	31321946	*	0.0033443	0.271712	22.4101	22.4101	52.7072	30.297	NM_001323673	ZEB1	327	+	1	0	1	1	0	1	0	IM_control	IM_NEC	NEC	0.0033	-2.45	2.45	14.96	36.63
chr10	31426414	31426414	*	0.010847	0.4289	11.7972	11.7972	69.206	57.4088	NM_001323673	ZEB1	104795	+	0	0	1	1	0	0	0	IM_control	IM_NEC	NEC	0.0033	-2.45	2.45	14.96	36.63
chr10	31426466	31426466	*	0.0113783	0.437273	11.5025	11.5025	68.3262	56.8237	NM_001323673	ZEB1	104847	+	0	0	1	1	0	0	0	IM_control	IM_NEC	NEC	0.0033	-2.45	2.45	14.96	36.63
chr10	31483816	31483816	*	0.000964005	0.176781	17.4315	17.4315	71.5155	54.084	NM_001323673	ZEB1	162197	+	0	0	1	1	0	0	0	IM_control	IM_NEC	NEC	0.0033	-2.45	2.45	14.96	36.63
chr10	31587024	31587024	*	0.00100129	0.179085	-19.8904	19.8904	51.1776	71.068	NM_001323673	ZEB1	265405	+	0	0	0	0	0	0	0	IM_control	IM_NEC	control	0.0033	-2.45	2.45	14.96	36.63
chr10	31587060	31587060	*	0.00243345	0.242309	-17.238	17.238	54.077	71.315	NM_001323673	ZEB1	265441	+	0	0	0	0	0	0	0	IM_control	IM_NEC	control	0.0033	-2.45	2.45	14.96	36.63
chr10	31587093	31587093	*	0.013828	0.47389	-14.5895	14.5895	56.5552	71.1447	NM_001323673	ZEB1	265474	+	0	0	0	0	0	0	0	IM_control	IM_NEC	control	0.0033	-2.45	2.45	14.96	36.63
chr10	31587110	31587110	*	0.0328203	0.676375	-14.0506	14.0506	57.6741	71.7247	NM_001323673	ZEB1	265491	+	0	0	0	0	0	0	0	IM_control	IM_NEC	control	0.0033	-2.45	2.45	14.96	36.63
chr10	31599503	31599503	*	0.00979386	0.411378	14.0669	14.0669	77.6698	63.603	NM_001323673	ZEB1	277884	+	0	0	0	0	0	0	0	IM_control	IM_NEC	NEC	0.0033	-2.45	2.45	14.96	36.63
chr10	32332475	32332475	*	0.00102205	0.180378	18.6354	18.6354	53.4969	34.8615	NM_001272019	EPC1	14574	-	0	0	1	1	0	0	0	IM_control	IM_NEC	NEC	0.0385	1.44	1.44	13.12	9.09
chr10	32332476	32332476	*	0.00504855	0.317419	18.6331	18.6331	53.4862	34.8531	NM_001272019	EPC1	14573	-	0	0	1	1	0	0	0	IM_control	IM_NEC	NEC	0.0385	1.44	1.44	13.12	9.09
chr10	32332508	32332508	*	0.000733858	0.16105	18.5652	18.5652	53.1333	34.568	NM_001272019	EPC1	14541	-	0	0	1	1	0	0	0	IM_control	IM_NEC	NEC	0.0385	1.44	1.44	13.12	9.09
chr10	32332540	32332540	*	0.00205975	0.228464	18.33	18.33	52.6194	34.2894	NM_001272019	EPC1	14509	-	0	0	1	1	0	0	0	IM_control	IM_NEC	NEC	0.0385	1.44	1.44	13.12	9.09
chr10	32955284	32955284	*	0.00172461	0.215473	26.4555	26.4555	53.7347	27.2792	NM_133376	ITGB1	2611	-	0	0	1	1	0	0	0	IM_control	IM_NEC	NEC	0.0035	-2.96	2.96	30.75	91.07
chr10	32971820	32971820	*	0.000570204	0.148725	17.3598	17.3598	43.7813	26.4215	NM_002211	ITGB1	-13456	-	0	0	0	0	0	0	0	IM_control	IM_NEC	NEC	0.0035	-2.96	2.96	30.75	91.07
chr10	32971821	32971821	*	0.049195	0.79882	17.3365	17.3365	43.7098	26.3733	NM_002211	ITGB1	-13457	-	0	0	0	0	0	0	0	IM_control	IM_NEC	NEC	0.0035	-2.96	2.96	30.75	91.07
chr10	32981772	32981772	*	0.00155319	0.207713	15.9052	15.9052	64.4737	48.5685	NM_002211	ITGB1	-23408	-	0	0	0	0	0	1	0	IM_control	IM_NEC	NEC	0.0035	-2.96	2.96	30.75	91.07
chr10	32981773	32981773	*	0.00826209	0.385169	15.8939	15.8939	64.4179	48.524	NM_002211	ITGB1	-23409	-	0	0	0	0	0	1	0	IM_control	IM_NEC	NEC	0.0035	-2.96	2.96	30.75	91.07
chr10	32981789	32981789	*	0.0136002	0.470738	15.7147	15.7147	63.5225	47.8077	NM_002211	ITGB1	-23425	-	0	0	0	0	0	1	0	IM_control	IM_NEC	NEC	0.0035	-2.96	2.96	30.75	91.07
chr10	32981790	32981790	*	0.00101279	0.179912	15.7029	15.7029	63.4661	47.7632	NM_002211	ITGB1	-23426	-	0	0	0	0	0	1	0	IM_control	IM_NEC	NEC	0.0035	-2.96	2.96	30.75	91.07
chr10	33010205	33010205	*	0.0103072	0.419942	12.9527	12.9527	61.3784	48.4257	NM_002211	ITGB1	-51841	-	0	0	0	0	0	0	0	IM_control	IM_NEC	NEC	0.0035	-2.96	2.96	30.75	91.07
chr10	33032823	33032823	*	0.0222849	0.577291	11.0957	11.0957	55.1096	44.0139	NM_002211	ITGB1	-74459	-	0	0	0	0	0	0	0	IM_control	IM_NEC	NEC	0.0035	-2.96	2.96	30.75	91.07
chr10	33032858	33032858	*	0.0385998	0.723128	11.0628	11.0628	54.704	43.6411	NM_002211	ITGB1	-74494	-	0	0	0	0	0	0	0	IM_control	IM_NEC	NEC	0.0035	-2.96	2.96	30.75	91.07
chr10	33143561	33143561	*	0.0032987	0.270126	17.3605	17.3605	73.9109	56.5504	NM_002211	ITGB1	-185197	-	0	0	0	0	0	0	0	IM_control	IM_NEC	NEC	0.0035	-2.96	2.96	30.75	91.07
chr10	33143586	33143586	*	0.00488621	0.313422	17.6856	17.6856	74.489	56.8034	NM_002211	ITGB1	-185222	-	0	0	0	0	0	0	0	IM_control	IM_NEC	NEC	0.0035	-2.96	2.96	30.75	91.07
chr10	33179288	33179288	*	0.00393813	0.288354	13.6252	13.6252	68.6672	55.042	NM_001330068	NRP1	155618	-	0	1	0	1	0	0	0	IM_control	IM_NEC	NEC	0.0007	-3.11	3.11	9.81	30.56
chr10	33179379	33179379	*	0.0311654	0.66223	10.9003	10.9003	76.446	65.5457	NM_001330068	NRP1	155527	-	0	1	0	1	0	0	0	IM_control	IM_NEC	NEC	0.0007	-3.11	3.11	9.81	30.56
chr10	33179409	33179409	*	0.00235898	0.239845	10.5786	10.5786	77.4554	66.8768	NM_001330068	NRP1	155497	-	0	1	0	1	0	0	0	IM_control	IM_NEC	NEC	0.0007	-3.11	3.11	9.81	30.56
chr10	33179427	33179427	*	0.00898208	0.398464	10.4408	10.4408	77.9733	67.5325	NM_001330068	NRP1	155479	-	0	1	0	1	0	0	0	IM_control	IM_NEC	NEC	0.0007	-3.11	3.11	9.81	30.56
chr10	33179453	33179453	*	0.0037975	0.284715	10.3056	10.3056	78.6284	68.3228	NM_001330068	NRP1	155453	-	0	1	0	1	0	0	0	IM_control	IM_NEC	NEC	0.0007	-3.11	3.11	9.81	30.56
chr10	33179454	33179454	*	0.0406049	0.738498	10.3001	10.3001	78.6485	68.3484	NM_001330068	NRP1	155452	-	0	1	0	1	0	0	0	IM_control	IM_NEC	NEC	0.0007	-3.11	3.11	9.81	30.56
chr10	33264450	33264450	*	0.00147914	0.204488	19.451	19.451	75.462	56.011	NM_001330068	NRP1	70456	-	0	0	1	1	0	0	0	IM_control	IM_NEC	NEC	0.0007	-3.11	3.11	9.81	30.56
chr10	33264507	33264507	*	0.0416086	0.745552	18.4669	18.4669	78.493	60.0262	NM_001330068	NRP1	70399	-	0	0	1	1	0	0	0	IM_control	IM_NEC	NEC	0.0007	-3.11	3.11	9.81	30.56
chr10	33264508	33264508	*	0.000462886	0.139157	18.4616	18.4616	78.5451	60.0835	NM_001330068	NRP1	70398	-	0	0	1	1	0	0	0	IM_control	IM_NEC	NEC	0.0007	-3.11	3.11	9.81	30.56
chr10	33264548	33264548	*	0.0380974	0.719303	17.9065	17.9065	80.0966	62.1901	NM_001330068	NRP1	70358	-	0	0	1	1	0	0	0	IM_control	hyper_NEC	NEC	0.0007	-3.11	3.11	9.81	30.56
chr10	33264549	33264549	*	3.4107e-05	0.0587407	17.8986	17.8986	80.1352	62.2367	NM_001330068	NRP1	70357	-	0	0	1	1	0	0	0	IM_control	hyper_NEC	NEC	0.0007	-3.11	3.11	9.81	30.56
chr10	33264572	33264572	*	0.0410518	0.741693	17.717	17.717	80.9637	63.2467	NM_001330068	NRP1	70334	-	0	0	1	1	0	0	0	IM_control	hyper_NEC	NEC	0.0007	-3.11	3.11	9.81	30.56
chr10	33264573	33264573	*	0.000518549	0.143918	17.709	17.709	80.9973	63.2882	NM_001330068	NRP1	70333	-	0	0	1	1	0	0	0	IM_control	hyper_NEC	NEC	0.0007	-3.11	3.11	9.81	30.56
chr10	33273227	33273227	*	0.0254436	0.60961	18.6827	18.6827	37.6448	18.9621	NM_001330068	NRP1	61679	-	0	0	1	1	0	0	0	hypo_control	IM_NEC	NEC	0.0007	-3.11	3.11	9.81	30.56
chr10	33273278	33273278	*	0.0132505	0.465374	19.4768	19.4768	39.1982	19.7214	NM_001330068	NRP1	61628	-	0	0	1	1	0	0	0	hypo_control	IM_NEC	NEC	0.0007	-3.11	3.11	9.81	30.56
chr10	33273319	33273319	*	0.00328263	0.269745	20.3008	20.3008	40.0636	19.7628	NM_001330068	NRP1	61587	-	0	0	1	1	0	0	0	hypo_control	IM_NEC	NEC	0.0007	-3.11	3.11	9.81	30.56
chr10	33365492	33365492	*	0.00701424	0.360911	-23.5045	23.5045	52.7103	76.2149	NM_001024629	NRP1	-30588	-	0	0	0	0	0	0	0	IM_control	IM_NEC	control	0.0007	-3.11	3.11	9.81	30.56
chr10	33382172	33382172	*	0.00880005	0.395296	15.1086	15.1086	36.8007	21.6921	NM_001024629	NRP1	-47268	-	0	0	0	0	0	0	0	IM_control	IM_NEC	NEC	0.0007	-3.11	3.11	9.81	30.56
chr10	33382208	33382208	*	0.0162339	0.506594	15.1714	15.1714	36.9285	21.7571	NM_001024629	NRP1	-47304	-	0	0	0	0	0	0	0	IM_control	IM_NEC	NEC	0.0007	-3.11	3.11	9.81	30.56
chr10	35131068	35131068	*	0.0204062	0.557196	12.5548	12.5548	35.2409	22.6861	NM_183060	CREM	3613	+	0	0	1	1	0	0	0	IM_control	IM_NEC	NEC	0.0002	-4.18	4.18	2.04	8.51
chr10	35131069	35131069	*	0.00178059	0.218081	12.5662	12.5662	35.2487	22.6826	NM_183060	CREM	3614	+	0	0	1	1	0	0	0	IM_control	IM_NEC	NEC	0.0002	-4.18	4.18	2.04	8.51
chr10	35191822	35191822	*	0.0037178	0.282769	-23.4292	23.4292	36.7547	60.1839	NM_182718	CREM	-3305	+	0	0	1	1	0	0	0	IM_control	IM_NEC	control	0.0002	-4.18	4.18	2.04	8.51
chr10	42640952	42640952	*	0.0223555	0.577977	13.676	13.676	78.3084	64.6324	NM_001305036	ZNF33B	-2116	-	0	0	0	0	0	0	0	IM_control	IM_NEC	NEC	0.0019	2.61	2.61	13.63	5.23
chr10	42641021	42641021	*	0.00268085	0.250421	12.9465	12.9465	78.4085	65.4621	NM_001305036	ZNF33B	-2185	-	0	0	0	0	0	0	0	IM_control	IM_NEC	NEC	0.0019	2.61	2.61	13.63	5.23
chr10	42641035	42641035	*	0.00556424	0.330047	12.7929	12.7929	78.3714	65.5785	NM_001305036	ZNF33B	-2199	-	0	0	0	0	0	0	0	IM_control	IM_NEC	NEC	0.0019	2.61	2.61	13.63	5.23
chr10	43131056	43131056	*	0.0212238	0.56619	-10.6652	10.6652	60.0426	70.7078	NR_135077	CSGALNACT2	-7389	+	0	0	0	0	0	0	0	IM_control	IM_NEC	control	0.0014	-7.15	7.15	3.81	27.24
chr10	43131088	43131088	*	0.0190778	0.541855	-12.4575	12.4575	55.5741	68.0316	NR_135077	CSGALNACT2	-7357	+	0	0	0	0	0	0	0	IM_control	IM_NEC	control	0.0014	-7.15	7.15	3.81	27.24
chr10	43131089	43131089	*	0.00380879	0.284858	-12.5132	12.5132	55.4422	67.9554	NR_135077	CSGALNACT2	-7356	+	0	0	0	0	0	0	0	IM_control	IM_NEC	control	0.0014	-7.15	7.15	3.81	27.24
chr10	43131114	43131114	*	0.010927	0.430315	-13.8615	13.8615	52.475	66.3365	NR_135077	CSGALNACT2	-7331	+	0	0	0	0	0	0	0	IM_control	IM_NEC	control	0.0014	-7.15	7.15	3.81	27.24
chr10	43131128	43131128	*	0.0194408	0.546057	-14.3948	14.3948	51.2045	65.5993	NR_135077	CSGALNACT2	-7317	+	0	0	0	0	0	0	0	IM_control	IM_NEC	control	0.0014	-7.15	7.15	3.81	27.24
chr10	43131129	43131129	*	0.00467744	0.307809	-14.4276	14.4276	51.1271	65.5547	NR_135077	CSGALNACT2	-7316	+	0	0	0	0	0	0	0	IM_control	IM_NEC	control	0.0014	-7.15	7.15	3.81	27.24
chr10	43160718	43160718	*	0.000205972	0.106789	-29.6869	29.6869	32.4468	62.1337	NM_001319654	CSGALNACT2	5823	+	0	0	1	1	0	0	0	IM_control	IM_NEC	control	0.0014	-7.15	7.15	3.81	27.24
chr10	43160719	43160719	*	0.000440502	0.137297	-29.6868	29.6868	32.4471	62.1338	NM_001319654	CSGALNACT2	5824	+	0	0	1	1	0	0	0	IM_control	IM_NEC	control	0.0014	-7.15	7.15	3.81	27.24
chr10	50603303	50603303	*	0.00531056	0.323685	-11.4445	11.4445	63.1944	74.6389	NM_147156	SGMS1	20675	-	0	0	1	1	0	0	0	IM_control	IM_NEC	control	0.0273	-1.58	1.58	4.93	7.8
chr10	50660197	50660197	*	0.0393977	0.729261	10.2302	10.2302	39.2179	28.9877	NR_126411	SGMS1-AS1	35248	+	0	0	0	0	0	0	0	IM_control	IM_NEC	NEC	0.0002	3.11	3.11	3.84	1.24
chr10	50660232	50660232	*	0.0244424	0.599391	10.1213	10.1213	37.0939	26.9725	NR_126411	SGMS1-AS1	35283	+	0	0	0	0	0	0	0	IM_control	IM_NEC	NEC	0.0002	3.11	3.11	3.84	1.24
chr10	50740666	50740666	*	2.08666e-05	0.0507182	13.9158	13.9158	48.7545	34.8387	NM_001079516	ASAH2B	980	+	0	0	1	1	0	1	0	IM_control	IM_NEC	NEC	0.0267	2.24	2.24	2.72	1.21
chr10	50885606	50885606	*	0.0240356	0.595219	11.218	11.218	72.8781	61.6601	NM_138933	A1CF	70	-	1	1	0	1	0	0	0	IM_control	IM_NEC	NEC	0.0044	7.47	7.47	26.02	3.49
chr10	50885630	50885630	*	0.0117	0.441844	11.1781	11.1781	72.4547	61.2766	NM_138933	A1CF	46	-	1	1	0	1	0	0	0	IM_control	IM_NEC	NEC	0.0044	7.47	7.47	26.02	3.49
chr10	50885639	50885639	*	0.0314072	0.664183	11.1596	11.1596	72.308	61.1484	NM_138933	A1CF	37	-	1	1	0	1	0	0	0	IM_control	IM_NEC	NEC	0.0044	7.47	7.47	26.02	3.49
chr10	50886087	50886087	*	0.00684053	0.35731	12.3109	12.3109	69.9756	57.6647	NM_138932	A1CF	-413	-	1	0	0	0	0	0	0	IM_control	IM_NEC	NEC	0.0044	7.47	7.47	26.02	3.49
chr10	50886088	50886088	*	0.045115	0.769901	12.3105	12.3105	69.9742	57.6637	NM_138932	A1CF	-414	-	1	0	0	0	0	0	0	IM_control	IM_NEC	NEC	0.0044	7.47	7.47	26.02	3.49
chr10	58323064	58323064	*	0.0101937	0.418162	13.4313	13.4313	38.7987	25.3674	NM_001204880	UBE2D1	-11915	+	0	0	0	0	0	0	0	IM_control	IM_NEC	NEC	0.0397	-2.07	2.07	3.57	7.4
chr10	58468479	58468479	*	0.00634235	0.347403	20.1204	20.1204	59.6659	39.5455	NM_001080512	BICC1	-44665	+	0	0	0	0	0	0	0	IM_control	IM_NEC	NEC	0.0004	-3.3	3.3	2.23	7.34
chr10	58468480	58468480	*	0.00321467	0.267738	20.1204	20.1204	59.6662	39.5458	NM_001080512	BICC1	-44664	+	0	0	0	0	0	0	0	IM_control	IM_NEC	NEC	0.0004	-3.3	3.3	2.23	7.34
chr10	59844980	59844980	*	0.00116977	0.1888	11.9652	11.9652	61.5337	49.5685	NM_005436	CCDC6	61677	-	0	0	1	1	0	0	0	IM_control	IM_NEC	NEC	0.0474	1.48	1.48	31.07	20.98
chr10	59907330	59907330	*	0.00931942	0.403959	11.4913	11.4913	34.4675	22.9762	NM_005436	CCDC6	-675	-	1	0	0	0	0	1	0	IM_control	IM_NEC	NEC	0.0474	1.48	1.48	31.07	20.98
chr10	60141182	60141182	*	0.00581171	0.335914	14.4509	14.4509	49.2883	34.8374	NM_001149	ANK3	-167	-	1	0	1	1	0	0	0	IM_control	IM_NEC	NEC	0.0161	2.36	2.36	29.63	12.53
chr10	60142282	60142282	*	0.00940436	0.405518	11.3795	11.3795	84.4113	73.0318	NM_001149	ANK3	-1267	-	1	0	1	1	0	0	0	IM_control	hyper_NEC	NEC	0.0161	2.36	2.36	29.63	12.53
chr10	60142332	60142332	*	0.00413808	0.293823	11.3186	11.3186	84.7303	73.4117	NM_001149	ANK3	-1317	-	1	0	1	1	0	0	0	IM_control	hyper_NEC	NEC	0.0161	2.36	2.36	29.63	12.53
chr10	60339218	60339218	*	0.00897751	0.398339	10.5608	10.5608	81.8906	71.3298	NM_001320874	ANK3	50767	-	0	0	1	1	0	0	0	IM_control	hyper_NEC	NEC	0.0161	2.36	2.36	29.63	12.53
chr10	60350404	60350404	*	0.0111825	0.434339	10.2022	10.2022	75.9119	65.7097	NM_001320874	ANK3	39581	-	0	0	1	1	0	0	0	IM_control	IM_NEC	NEC	0.0161	2.36	2.36	29.63	12.53
chr10	60375784	60375784	*	0.000327359	0.123686	14.5765	14.5765	86.6413	72.0649	NM_001320874	ANK3	14201	-	0	0	1	1	0	0	0	IM_control	hyper_NEC	NEC	0.0161	2.36	2.36	29.63	12.53
chr10	60564447	60564447	*	0.0042927	0.297992	11.9108	11.9108	76.1223	64.2115	NM_001204404	ANK3	8510	-	0	0	1	1	0	0	0	IM_control	IM_NEC	NEC	0.0161	2.36	2.36	29.63	12.53
chr10	60564448	60564448	*	0.0494455	0.800446	11.9111	11.9111	76.123	64.2119	NM_001204404	ANK3	8509	-	0	0	1	1	0	0	0	IM_control	IM_NEC	NEC	0.0161	2.36	2.36	29.63	12.53
chr10	60564480	60564480	*	0.0133237	0.466597	11.8556	11.8556	76.1998	64.3442	NM_001204404	ANK3	8477	-	0	0	1	1	0	0	0	IM_control	IM_NEC	NEC	0.0161	2.36	2.36	29.63	12.53
chr10	60739183	60739183	*	0.0477651	0.788782	-10.5439	10.5439	50.2495	60.7934	NM_001204403	ANK3	-5658	-	0	0	0	0	0	0	0	IM_control	IM_NEC	control	0.0161	2.36	2.36	29.63	12.53
chr10	61867711	61867711	*	0.0140361	0.477111	-10.8593	10.8593	37.0028	47.8621	NM_032199	ARID5B	-33543	+	0	0	0	0	0	0	0	IM_control	IM_NEC	control	0.0032	-2.61	2.61	27.27	71.25
chr10	61867722	61867722	*	0.0392443	0.728208	-10.5335	10.5335	36.9049	47.4384	NM_032199	ARID5B	-33532	+	0	0	0	0	0	0	0	IM_control	IM_NEC	control	0.0032	-2.61	2.61	27.27	71.25
chr10	61867735	61867735	*	0.0320417	0.669837	-10.4107	10.4107	36.3886	46.7993	NM_032199	ARID5B	-33519	+	0	0	0	0	0	0	0	IM_control	IM_NEC	control	0.0032	-2.61	2.61	27.27	71.25
chr10	61867748	61867748	*	0.00733648	0.367017	-10.0047	10.0047	36.3785	46.3832	NM_032199	ARID5B	-33506	+	0	0	0	0	0	0	0	IM_control	IM_NEC	control	0.0032	-2.61	2.61	27.27	71.25
chr10	61869695	61869695	*	0.0114026	0.437638	22.9947	22.9947	64.0411	41.0463	NM_032199	ARID5B	-31559	+	0	0	0	0	0	0	0	IM_control	IM_NEC	NEC	0.0032	-2.61	2.61	27.27	71.25
chr10	61869696	61869696	*	0.000137234	0.0927495	23.0012	23.0012	63.93	40.9288	NM_032199	ARID5B	-31558	+	0	0	0	0	0	0	0	IM_control	IM_NEC	NEC	0.0032	-2.61	2.61	27.27	71.25
chr10	61869729	61869729	*	7.45139e-05	0.0766559	23.3294	23.3294	59.6254	36.2959	NM_032199	ARID5B	-31525	+	0	0	0	0	0	0	0	IM_control	IM_NEC	NEC	0.0032	-2.61	2.61	27.27	71.25
chr10	61869822	61869822	*	8.03005e-05	0.0786008	23.6515	23.6515	48.2361	24.5846	NM_032199	ARID5B	-31432	+	0	0	0	0	0	0	0	IM_control	IM_NEC	NEC	0.0032	-2.61	2.61	27.27	71.25
chr10	61869840	61869840	*	0.000788305	0.165461	23.5123	23.5123	46.4949	22.9825	NM_032199	ARID5B	-31414	+	0	0	0	0	0	0	0	IM_control	IM_NEC	NEC	0.0032	-2.61	2.61	27.27	71.25
chr10	61869849	61869849	*	0.000572982	0.148929	23.3485	23.3485	45.6936	22.3451	NM_032199	ARID5B	-31405	+	0	0	0	0	0	0	0	IM_control	IM_NEC	NEC	0.0032	-2.61	2.61	27.27	71.25
chr10	61869861	61869861	*	2.12378e-05	0.0512211	23.2783	23.2783	44.7113	21.433	NM_032199	ARID5B	-31393	+	0	0	0	0	0	0	0	IM_control	IM_NEC	NEC	0.0032	-2.61	2.61	27.27	71.25
chr10	61898214	61898214	*	0.018246	0.532124	22.722	22.722	62.0728	39.3508	NM_032199	ARID5B	-3040	+	0	0	0	0	0	0	0	IM_control	IM_NEC	NEC	0.0032	-2.61	2.61	27.27	71.25
chr10	61898226	61898226	*	0.0169614	0.516063	22.8131	22.8131	62.6117	39.7986	NM_032199	ARID5B	-3028	+	0	0	0	0	0	0	0	IM_control	IM_NEC	NEC	0.0032	-2.61	2.61	27.27	71.25
chr10	61898291	61898291	*	0.00514806	0.319784	23.0432	23.0432	65.2579	42.2147	NM_032199	ARID5B	-2963	+	0	0	0	0	0	0	0	IM_control	IM_NEC	NEC	0.0032	-2.61	2.61	27.27	71.25
chr10	61906878	61906878	*	0.0347642	0.692677	-12.9179	12.9179	60.6217	73.5396	NM_032199	ARID5B	5626	+	0	0	1	1	0	0	0	IM_control	IM_NEC	control	0.0032	-2.61	2.61	27.27	71.25
chr10	61911644	61911644	*	0.0320981	0.670257	17.0252	17.0252	62.8319	45.8066	NM_032199	ARID5B	10392	+	0	0	1	1	0	0	0	IM_control	IM_NEC	NEC	0.0032	-2.61	2.61	27.27	71.25
chr10	61911645	61911645	*	0.000199048	0.105492	17.037	17.037	62.8944	45.8574	NM_032199	ARID5B	10393	+	0	0	1	1	0	0	0	IM_control	IM_NEC	NEC	0.0032	-2.61	2.61	27.27	71.25
chr10	61911649	61911649	*	0.0177061	0.52545	17.0869	17.0869	63.1538	46.0669	NM_032199	ARID5B	10397	+	0	0	1	1	0	0	0	IM_control	IM_NEC	NEC	0.0032	-2.61	2.61	27.27	71.25
chr10	61937485	61937485	*	0.00289844	0.257449	14.2111	14.2111	59.9958	45.7847	NM_032199	ARID5B	36233	+	0	0	1	1	0	0	0	IM_control	IM_NEC	NEC	0.0032	-2.61	2.61	27.27	71.25
chr10	61937508	61937508	*	0.00416517	0.294546	14.2075	14.2075	59.6836	45.4761	NM_032199	ARID5B	36256	+	0	0	1	1	0	0	0	IM_control	IM_NEC	NEC	0.0032	-2.61	2.61	27.27	71.25
chr10	61937509	61937509	*	0.0122762	0.450747	14.2081	14.2081	59.6718	45.4637	NM_032199	ARID5B	36257	+	0	0	1	1	0	0	0	IM_control	IM_NEC	NEC	0.0032	-2.61	2.61	27.27	71.25
chr10	61964160	61964160	*	0.00637676	0.347935	19.0835	19.0835	30.3419	11.2583	NM_032199	ARID5B	62908	+	0	0	1	1	0	0	0	hypo_control	IM_NEC	NEC	0.0032	-2.61	2.61	27.27	71.25
chr10	61964161	61964161	*	0.0108729	0.429355	19.0829	19.0829	30.3414	11.2585	NM_032199	ARID5B	62909	+	0	0	1	1	0	0	0	hypo_control	IM_NEC	NEC	0.0032	-2.61	2.61	27.27	71.25
chr10	61980569	61980569	*	0.000990836	0.178402	17.0352	17.0352	61.5063	44.4711	NM_001244638	ARID5B	-68642	+	0	0	1	1	0	0	0	IM_control	IM_NEC	NEC	0.0032	-2.61	2.61	27.27	71.25
chr10	61980645	61980645	*	0.00248632	0.244159	15.1692	15.1692	63.698	48.5289	NM_001244638	ARID5B	-68566	+	0	0	1	1	0	0	0	IM_control	IM_NEC	NEC	0.0032	-2.61	2.61	27.27	71.25
chr10	61993763	61993763	*	0.0025357	0.245752	14.8851	14.8851	35.7475	20.8624	NM_001244638	ARID5B	-55448	+	0	0	1	1	0	0	0	IM_control	IM_NEC	NEC	0.0032	-2.61	2.61	27.27	71.25
chr10	61993791	61993791	*	0.00208812	0.229657	15.4569	15.4569	35.3988	19.9419	NM_001244638	ARID5B	-55420	+	0	0	1	1	0	0	0	hypo_control	IM_NEC	NEC	0.0032	-2.61	2.61	27.27	71.25
chr10	61993792	61993792	*	0.00959522	0.408643	15.4752	15.4752	35.382	19.9068	NM_001244638	ARID5B	-55419	+	0	0	1	1	0	0	0	hypo_control	IM_NEC	NEC	0.0032	-2.61	2.61	27.27	71.25
chr10	62019363	62019363	*	0.0179462	0.528302	11.3461	11.3461	44.8279	33.4817	NM_001244638	ARID5B	-29848	+	0	0	1	1	0	0	0	IM_control	IM_NEC	NEC	0.0032	-2.61	2.61	27.27	71.25
chr10	62019393	62019393	*	0.00440453	0.300762	12.6598	12.6598	46.3719	33.7121	NM_001244638	ARID5B	-29818	+	0	0	1	1	0	0	0	IM_control	IM_NEC	NEC	0.0032	-2.61	2.61	27.27	71.25
chr10	62019415	62019415	*	0.0300202	0.652157	13.6986	13.6986	47.5554	33.8568	NM_001244638	ARID5B	-29796	+	0	0	1	1	0	0	0	IM_control	IM_NEC	NEC	0.0032	-2.61	2.61	27.27	71.25
chr10	62041057	62041057	*	0.0298409	0.650598	13.2453	13.2453	83.7591	70.5138	NM_001244638	ARID5B	-8154	+	0	0	1	1	0	0	0	IM_control	hyper_NEC	NEC	0.0032	-2.61	2.61	27.27	71.25
chr10	62041122	62041122	*	0.0115098	0.439087	11.2415	11.2415	84.817	73.5755	NM_001244638	ARID5B	-8089	+	0	0	1	1	0	0	0	IM_control	hyper_NEC	NEC	0.0032	-2.61	2.61	27.27	71.25
chr10	62049412	62049412	*	0.0470643	0.78383	14.923	14.923	28.9518	14.0289	NM_001244638	ARID5B	203	+	1	1	1	2	0	0	0	hypo_control	IM_NEC	NEC	0.0032	-2.61	2.61	27.27	71.25
chr10	62049473	62049473	*	0.0418538	0.747428	15.6076	15.6076	29.2305	13.6229	NM_001244638	ARID5B	264	+	1	1	1	2	0	0	0	hypo_control	IM_NEC	NEC	0.0032	-2.61	2.61	27.27	71.25
chr10	62049490	62049490	*	0.00392804	0.288098	15.9197	15.9197	29.3374	13.4177	NM_001244638	ARID5B	281	+	1	0	1	1	0	0	0	hypo_control	IM_NEC	NEC	0.0032	-2.61	2.61	27.27	71.25
chr10	68336725	68336725	*	4.51173e-05	0.0640604	15.59	15.59	31.1841	15.5941	NM_001033083	PBLD	-3799	-	0	0	1	1	0	0	0	hypo_control	IM_NEC	NEC	0.0056	5.38	5.38	17.89	3.32
chr10	68336726	68336726	*	0.00377843	0.284328	15.5899	15.5899	31.184	15.594	NM_001033083	PBLD	-3800	-	0	0	1	1	0	0	0	hypo_control	IM_NEC	NEC	0.0056	5.38	5.38	17.89	3.32
chr10	68337891	68337891	*	0.0153459	0.494979	13.3348	13.3348	47.537	34.2023	NM_001033083	PBLD	-4965	-	0	1	1	2	0	0	0	IM_control	IM_NEC	NEC	0.0056	5.38	5.38	17.89	3.32
chr10	68496222	68496222	*	0.0355209	0.698799	11.332	11.332	38.5131	27.1811	NR_136737	SLC25A16	21997	-	0	0	1	1	0	0	0	IM_control	IM_NEC	NEC	0.0038	1.72	1.72	8.03	4.67
chr10	69045848	69045848	*	0.0135149	0.469493	-19.033	19.033	44.0471	63.0801	NM_001321053	SRGN	-41598	+	0	0	0	0	0	0	0	IM_control	IM_NEC	control	0.0056	-36.2	36.2	5.01	181.27
chr10	69056259	69056259	*	0.0157455	0.500119	-13.5682	13.5682	17.0006	30.5688	NM_001321053	SRGN	-31187	+	0	0	0	0	0	0	0	IM_control	hypo_NEC	control	0.0056	-36.2	36.2	5.01	181.27
chr10	69056280	69056280	*	0.00751352	0.370549	-13.3255	13.3255	16.537	29.8625	NM_001321053	SRGN	-31166	+	0	0	0	0	0	0	0	IM_control	hypo_NEC	control	0.0056	-36.2	36.2	5.01	181.27
chr10	69056311	69056311	*	0.0249384	0.604569	-12.9855	12.9855	15.9947	28.9801	NM_001321053	SRGN	-31135	+	0	0	0	0	0	0	0	IM_control	hypo_NEC	control	0.0056	-36.2	36.2	5.01	181.27
chr10	69087594	69087594	*	0.00373503	0.283231	-19.7085	19.7085	37.9988	57.7073	NM_001321053	SRGN	150	+	1	1	0	1	0	0	0	IM_control	IM_NEC	control	0.0056	-36.2	36.2	5.01	181.27
chr10	69087643	69087643	*	0.000887985	0.171422	-19.486	19.486	37.3857	56.8717	NM_001321053	SRGN	199	+	1	1	0	1	0	0	0	IM_control	IM_NEC	control	0.0056	-36.2	36.2	5.01	181.27
chr10	69087674	69087674	*	0.00231868	0.238134	-19.2515	19.2515	36.8598	56.1113	NM_001321053	SRGN	230	+	1	0	1	1	0	0	0	IM_control	IM_NEC	control	0.0056	-36.2	36.2	5.01	181.27
chr10	69087724	69087724	*	0.00103747	0.181322	-19.4266	19.4266	36.2119	55.6385	NM_001321053	SRGN	280	+	1	0	1	1	0	0	0	IM_control	IM_NEC	control	0.0056	-36.2	36.2	5.01	181.27
chr10	69087854	69087854	*	0.00134396	0.197613	-25.5436	25.5436	38.5694	64.113	NM_002727	SRGN	-174	+	1	0	1	1	0	0	0	IM_control	IM_NEC	control	0.0056	-36.2	36.2	5.01	181.27
chr10	69088126	69088126	*	0.00485019	0.312447	-14.3662	14.3662	36.7639	51.1301	NM_001321054	SRGN	100	+	1	1	0	1	0	0	0	IM_control	IM_NEC	control	0.0056	-36.2	36.2	5.01	181.27
chr10	69090003	69090003	*	0.0220099	0.574528	-16.0319	16.0319	48.83	64.862	NM_001321054	SRGN	1977	+	0	0	1	1	0	0	0	IM_control	IM_NEC	control	0.0056	-36.2	36.2	5.01	181.27
chr10	69090078	69090078	*	0.00809859	0.381745	-16.0337	16.0337	47.2643	63.298	NM_001321054	SRGN	2052	+	0	0	1	1	0	0	0	IM_control	IM_NEC	control	0.0056	-36.2	36.2	5.01	181.27
chr10	69090098	69090098	*	0.0212108	0.56603	-15.5688	15.5688	46.1814	61.7501	NM_001321054	SRGN	2072	+	0	0	1	1	0	0	0	IM_control	IM_NEC	control	0.0056	-36.2	36.2	5.01	181.27
chr10	69217454	69217454	*	0.0261289	0.616262	17.7972	17.7972	70.8453	53.0481	NM_025130	HKDC1	-2849	+	0	0	1	1	0	0	0	IM_control	IM_NEC	NEC	0.0056	2.5	2.5	3.52	1.4
chr10	69217455	69217455	*	0.00774453	0.375068	17.7602	17.7602	70.9137	53.1536	NM_025130	HKDC1	-2848	+	0	0	1	1	0	0	0	IM_control	IM_NEC	NEC	0.0056	2.5	2.5	3.52	1.4
chr10	69220021	69220021	*	0.000708762	0.159372	13.8551	13.8551	71.5225	57.6674	NM_025130	HKDC1	-282	+	1	0	1	1	0	0	0	IM_control	IM_NEC	NEC	0.0056	2.5	2.5	3.52	1.4
chr10	69220055	69220055	*	0.00583275	0.33626	13.9295	13.9295	71.9963	58.0667	NM_025130	HKDC1	-248	+	1	0	1	1	0	0	0	IM_control	IM_NEC	NEC	0.0056	2.5	2.5	3.52	1.4
chr10	69220071	69220071	*	0.000398989	0.132746	13.9535	13.9535	72.1958	58.2423	NM_025130	HKDC1	-232	+	1	0	1	1	0	0	0	IM_control	IM_NEC	NEC	0.0056	2.5	2.5	3.52	1.4
chr10	69220072	69220072	*	0.0304774	0.656219	13.9564	13.9564	72.2084	58.252	NM_025130	HKDC1	-231	+	1	0	1	1	0	0	0	IM_control	IM_NEC	NEC	0.0056	2.5	2.5	3.52	1.4
chr10	69220096	69220096	*	0.0139933	0.47642	14.0302	14.0302	72.5114	58.4811	NM_025130	HKDC1	-207	+	1	0	1	1	0	0	0	IM_control	IM_NEC	NEC	0.0056	2.5	2.5	3.52	1.4
chr10	69220097	69220097	*	0.0125274	0.454653	14.033	14.033	72.5241	58.4911	NM_025130	HKDC1	-206	+	1	0	1	1	0	0	0	IM_control	IM_NEC	NEC	0.0056	2.5	2.5	3.52	1.4
chr10	69447111	69447111	*	0.022725	0.581939	12.8208	12.8208	59.1934	46.3726	NM_001351263	TSPAN15	-4356	+	0	0	0	0	0	0	0	IM_control	IM_NEC	NEC	0.0079	2.46	2.46	12.14	4.93
chr10	70168158	70168158	*	0.00354803	0.277651	14.1788	14.1788	78.3781	64.1993	NM_001142648	SAR1A	2372	-	0	0	1	1	0	0	0	IM_control	IM_NEC	NEC	0.0096	-1.58	1.58	19.31	30.6
chr10	70834611	70834611	*	0.0339123	0.685683	-22.7966	22.7966	58.4861	81.2827	NM_003901	SGPL1	18665	+	0	0	1	1	0	0	0	hyper_control	IM_NEC	control	0.0282	1.56	1.56	23.74	15.21
chr10	70834669	70834669	*	0.000517292	0.143782	-22.6404	22.6404	57.0617	79.7021	NM_003901	SGPL1	18723	+	0	0	1	1	0	0	0	IM_control	IM_NEC	control	0.0282	1.56	1.56	23.74	15.21
chr10	70834709	70834709	*	0.00123537	0.192007	-22.5732	22.5732	56.452	79.0252	NM_003901	SGPL1	18763	+	0	0	1	1	0	0	0	IM_control	IM_NEC	control	0.0282	1.56	1.56	23.74	15.21
chr10	71928097	71928097	*	0.00442456	0.301263	22.2241	22.2241	59.3103	37.0862	NM_004273	CHST3	-36265	+	0	0	0	0	0	0	0	IM_control	IM_NEC	NEC	0.0016	-3.97	3.97	4.24	16.8
chr10	71928098	71928098	*	0.0072228	0.365029	22.2246	22.2246	59.3102	37.0856	NM_004273	CHST3	-36264	+	0	0	0	0	0	0	0	IM_control	IM_NEC	NEC	0.0016	-3.97	3.97	4.24	16.8
chr10	71975576	71975576	*	0.0346798	0.691961	10.5469	10.5469	74.4207	63.8738	NM_004273	CHST3	11216	+	0	0	1	1	0	0	0	IM_control	IM_NEC	NEC	0.0016	-3.97	3.97	4.24	16.8
chr10	72277028	72277028	*	0.0388566	0.725122	15.9451	15.9451	65.4121	49.467	NM_019058	DDIT4	3111	+	0	0	0	0	0	0	0	IM_control	IM_NEC	NEC	0.02	-6.69	6.69	12.61	84.42
chr10	72277075	72277075	*	0.000904208	0.172608	16.1046	16.1046	67.7797	51.675	NM_019058	DDIT4	3158	+	0	0	0	0	0	0	0	IM_control	IM_NEC	NEC	0.02	-6.69	6.69	12.61	84.42
chr10	72277076	72277076	*	0.00325421	0.268916	16.1055	16.1055	67.8332	51.7277	NM_019058	DDIT4	3159	+	0	0	0	0	0	0	0	IM_control	IM_NEC	NEC	0.02	-6.69	6.69	12.61	84.42
chr10	72277139	72277139	*	0.0217967	0.572203	15.9186	15.9186	71.6377	55.7191	NM_019058	DDIT4	3222	+	0	0	0	0	0	0	0	IM_control	IM_NEC	NEC	0.02	-6.69	6.69	12.61	84.42
chr10	73044845	73044845	*	0.00263317	0.248992	12.2943	12.2943	78.7011	66.4068	NM_000917	P4HA1	52130	-	0	0	1	1	0	0	0	IM_control	IM_NEC	NEC	0.0016	-4.27	4.27	3.03	12.91
chr10	73496463	73496463	*	0.0267869	0.622682	11.6634	11.6634	57.9745	46.3111	NM_001142354	PPP3CB	-440	-	1	1	0	1	0	1	0	IM_control	IM_NEC	NEC	0.0119	-1.44	1.44	6.39	9.19
chr10	73576782	73576782	*	1.53225e-05	0.0466054	18.634	18.634	71.4525	52.8185	NM_152586	USP54	-1108	-	1	0	1	1	0	0	0	IM_control	IM_NEC	NEC	0.0254	1.81	1.81	21.23	11.71
chr10	73576783	73576783	*	0.00071236	0.159577	18.5599	18.5599	71.5158	52.9558	NM_152586	USP54	-1109	-	1	0	1	1	0	0	0	IM_control	IM_NEC	NEC	0.0254	1.81	1.81	21.23	11.71
chr10	73769012	73769012	*	0.000722742	0.160415	14.9287	14.9287	77.831	62.9023	NM_001284194	FUT11	-3279	+	0	1	0	1	0	0	0	IM_control	IM_NEC	NEC	0.0072	-3.17	3.17	3.56	11.27
chr10	73769052	73769052	*	0.000253427	0.113677	14.0351	14.0351	75.9657	61.9306	NM_001284194	FUT11	-3239	+	0	1	0	1	0	0	0	IM_control	IM_NEC	NEC	0.0072	-3.17	3.17	3.56	11.27
chr10	73769116	73769116	*	0.0012459	0.192522	12.5667	12.5667	74.9473	62.3806	NM_001284194	FUT11	-3175	+	0	1	0	1	0	0	0	IM_control	IM_NEC	NEC	0.0072	-3.17	3.17	3.56	11.27
chr10	73769120	73769120	*	0.00035726	0.127836	12.4697	12.4697	74.9339	62.4642	NM_001284194	FUT11	-3171	+	0	1	0	1	0	0	0	IM_control	IM_NEC	NEC	0.0072	-3.17	3.17	3.56	11.27
chr10	73773637	73773637	*	0.0258583	0.613616	11.5927	11.5927	18.9492	7.3565	NM_173540	FUT11	1348	+	0	1	0	1	0	1	0	hypo_control	hypo_NEC	NEC	0.0072	-3.17	3.17	3.56	11.27
chr10	73773643	73773643	*	0.00918846	0.401734	11.7215	11.7215	19.1192	7.39768	NM_173540	FUT11	1354	+	0	1	0	1	0	1	0	hypo_control	hypo_NEC	NEC	0.0072	-3.17	3.17	3.56	11.27
chr10	73773652	73773652	*	0.0239004	0.593946	11.6835	11.6835	19.7862	8.10268	NM_173540	FUT11	1363	+	0	1	0	1	0	1	0	hypo_control	hypo_NEC	NEC	0.0072	-3.17	3.17	3.56	11.27
chr10	73773664	73773664	*	0.00352037	0.276771	11.9585	11.9585	19.9792	8.02067	NM_173540	FUT11	1375	+	0	1	0	1	0	1	0	hypo_control	hypo_NEC	NEC	0.0072	-3.17	3.17	3.56	11.27
chr10	73773674	73773674	*	0.00373046	0.283126	12.207	12.207	20.1173	7.91023	NM_173540	FUT11	1385	+	0	1	0	1	0	1	0	hypo_control	IM_NEC	NEC	0.0072	-3.17	3.17	3.56	11.27
chr10	73773685	73773685	*	0.000924623	0.174108	12.3391	12.3391	20.9655	8.62641	NM_173540	FUT11	1396	+	0	1	0	1	0	1	0	hypo_control	IM_NEC	NEC	0.0072	-3.17	3.17	3.56	11.27
chr10	73773697	73773697	*	0.00549346	0.328218	12.616	12.616	22.0248	9.40885	NM_173540	FUT11	1408	+	0	1	0	1	0	1	0	hypo_control	IM_NEC	NEC	0.0072	-3.17	3.17	3.56	11.27
chr10	73773699	73773699	*	0.00759472	0.372059	12.6577	12.6577	22.081	9.42329	NM_173540	FUT11	1410	+	0	1	0	1	0	1	0	hypo_control	IM_NEC	NEC	0.0072	-3.17	3.17	3.56	11.27
chr10	73773709	73773709	*	0.00291725	0.258217	12.8557	12.8557	21.9849	9.12928	NM_173540	FUT11	1420	+	0	1	0	1	0	1	0	hypo_control	IM_NEC	NEC	0.0072	-3.17	3.17	3.56	11.27
chr10	73773721	73773721	*	0.0377539	0.716654	13.1417	13.1417	21.9043	8.76264	NM_173540	FUT11	1432	+	0	1	0	1	0	1	0	hypo_control	IM_NEC	NEC	0.0072	-3.17	3.17	3.56	11.27
chr10	74816955	74816955	*	0.0135715	0.470312	11.5435	11.5435	89.9878	78.4444	NM_012330	KAT6B	-9458	+	0	0	0	0	0	0	0	IM_control	hyper_NEC	NEC	0.0219	1.66	1.66	29.15	17.54
chr10	74842634	74842634	*	0.0217794	0.57198	-11.0742	11.0742	61.8007	72.8749	NM_001256468	KAT6B	16223	+	0	1	0	1	0	0	0	IM_control	IM_NEC	control	0.0219	1.66	1.66	29.15	17.54
chr10	74862869	74862869	*	0.0142579	0.480208	-10.4029	10.4029	74.9355	85.3384	NM_001256468	KAT6B	36458	+	0	0	1	1	0	0	0	hyper_control	IM_NEC	control	0.0219	1.66	1.66	29.15	17.54
chr10	74862870	74862870	*	0.0438557	0.761331	-10.4223	10.4223	74.9067	85.329	NM_001256468	KAT6B	36459	+	0	0	1	1	0	0	0	hyper_control	IM_NEC	control	0.0219	1.66	1.66	29.15	17.54
chr10	74862948	74862948	*	0.0151684	0.492341	-11.4294	11.4294	73.6137	85.0431	NM_001256468	KAT6B	36537	+	0	0	1	1	0	0	0	hyper_control	IM_NEC	control	0.0219	1.66	1.66	29.15	17.54
chr10	79424347	79424347	*	0.00307124	0.263436	13.0236	13.0236	72.7865	59.763	NM_153367	ZCCHC24	21281	-	0	0	1	1	0	0	0	IM_control	IM_NEC	NEC	0.0033	-2.78	2.78	13.18	36.65
chr10	79424366	79424366	*	0.0411965	0.742627	12.7649	12.7649	72.8864	60.1215	NM_153367	ZCCHC24	21262	-	0	0	1	1	0	0	0	IM_control	IM_NEC	NEC	0.0033	-2.78	2.78	13.18	36.65
chr10	79424367	79424367	*	0.000206874	0.107017	12.751	12.751	72.8906	60.1396	NM_153367	ZCCHC24	21261	-	0	0	1	1	0	0	0	IM_control	IM_NEC	NEC	0.0033	-2.78	2.78	13.18	36.65
chr10	79454470	79454470	*	0.0289613	0.64262	10.6645	10.6645	51.1192	40.4547	NM_153367	ZCCHC24	-8844	-	0	0	0	0	0	0	0	IM_control	IM_NEC	NEC	0.0033	-2.78	2.78	13.18	36.65
chr10	79468019	79468019	*	0.0415669	0.745282	-10.8335	10.8335	65.7479	76.5814	NM_153367	ZCCHC24	-22393	-	0	0	0	0	0	0	0	IM_control	IM_NEC	control	0.0033	-2.78	2.78	13.18	36.65
chr10	79468033	79468033	*	0.00809142	0.381629	-10.7855	10.7855	65.8068	76.5923	NM_153367	ZCCHC24	-22407	-	0	0	0	0	0	0	0	IM_control	IM_NEC	control	0.0033	-2.78	2.78	13.18	36.65
chr10	79468034	79468034	*	0.0219401	0.573816	-10.7822	10.7822	65.8095	76.5917	NM_153367	ZCCHC24	-22408	-	0	0	0	0	0	0	0	IM_control	IM_NEC	control	0.0033	-2.78	2.78	13.18	36.65
chr10	80028623	80028623	*	0.033667	0.683742	-13.9987	13.9987	72.1425	86.1412	NM_025125	TMEM254	-50023	+	0	0	0	0	0	0	0	hyper_control	IM_NEC	control	0.0397	2.2	2.2	6.13	2.79
chr10	80077817	80077817	*	0.0220705	0.575118	14.202	14.202	73.753	59.551	NM_025125	TMEM254	-829	+	1	0	1	1	0	1	0	IM_control	IM_NEC	NEC	0.0397	2.2	2.2	6.13	2.79
chr10	80077818	80077818	*	0.00537517	0.325553	14.1972	14.1972	73.7382	59.5409	NM_025125	TMEM254	-828	+	1	0	1	1	0	1	0	IM_control	IM_NEC	NEC	0.0397	2.2	2.2	6.13	2.79
chr10	80077854	80077854	*	0.0283079	0.636815	14.0281	14.0281	73.2139	59.1858	NM_025125	TMEM254	-792	+	1	0	1	1	0	1	0	IM_control	IM_NEC	NEC	0.0397	2.2	2.2	6.13	2.79
chr10	80196216	80196216	*	0.0196324	0.548148	22.9454	22.9454	76.0583	53.1129	NM_001278408	ANXA11	8276	-	0	0	1	1	0	0	0	IM_control	IM_NEC	NEC	0.0058	2.1	2.1	41.96	20.03
chr10	80201713	80201713	*	0.0189865	0.5407	-15.4873	15.4873	55.0688	70.5561	NM_001278408	ANXA11	2779	-	0	0	1	1	0	0	0	IM_control	IM_NEC	control	0.0058	2.1	2.1	41.96	20.03
chr10	84174011	84174011	*	0.00125053	0.192759	17.1237	17.1237	86.6883	69.5646	NM_207373	C10orf99	215	+	1	0	1	1	0	0	0	IM_control	hyper_NEC	NEC	0.0159	8.07	8.07	21.16	2.62
chr10	84174042	84174042	*	0.000778167	0.164734	17.313	17.313	86.7871	69.4741	NM_207373	C10orf99	246	+	1	0	1	1	0	0	0	IM_control	hyper_NEC	NEC	0.0159	8.07	8.07	21.16	2.62
chr10	84174043	84174043	*	0.00975781	0.410852	17.3198	17.3198	86.7898	69.47	NM_207373	C10orf99	247	+	1	0	1	1	0	0	0	IM_control	hyper_NEC	NEC	0.0159	8.07	8.07	21.16	2.62
chr10	84179695	84179695	*	0.0231386	0.586186	15.4146	15.4146	59.3042	43.8896	NM_207373	C10orf99	5899	+	0	0	1	1	0	0	0	IM_control	IM_NEC	NEC	0.0159	8.07	8.07	21.16	2.62
chr10	84179696	84179696	*	0.0219956	0.574456	15.4105	15.4105	59.3282	43.9177	NM_207373	C10orf99	5900	+	0	0	1	1	0	0	0	IM_control	IM_NEC	NEC	0.0159	8.07	8.07	21.16	2.62
chr10	84198645	84198645	*	0.0121118	0.448252	13.9937	13.9937	81.4869	67.4932	NM_001171971	CDHR1	4012	+	0	0	1	1	0	0	0	IM_control	hyper_NEC	NEC	0.0003	15.61	15.61	47.99	3.08
chr10	84198673	84198673	*	0.00936538	0.404752	14.0032	14.0032	81.5402	67.537	NM_001171971	CDHR1	4040	+	0	0	1	1	0	0	0	IM_control	hyper_NEC	NEC	0.0003	15.61	15.61	47.99	3.08
chr10	84198674	84198674	*	0.00428261	0.297691	14.0015	14.0015	81.5351	67.5337	NM_001171971	CDHR1	4041	+	0	0	1	1	0	0	0	IM_control	hyper_NEC	NEC	0.0003	15.61	15.61	47.99	3.08
chr10	84201269	84201269	*	0.0323821	0.672712	12.1396	12.1396	68.2092	56.0696	NM_001171971	CDHR1	6636	+	0	0	1	1	0	0	0	IM_control	IM_NEC	NEC	0.0003	15.61	15.61	47.99	3.08
chr10	84201318	84201318	*	0.0349054	0.69382	11.1518	11.1518	63.901	52.7491	NM_001171971	CDHR1	6685	+	0	0	1	1	0	0	0	IM_control	IM_NEC	NEC	0.0003	15.61	15.61	47.99	3.08
chr10	87219013	87219013	*	0.0391422	0.727386	13.0155	13.0155	84.044	71.0285	NM_001099338	NUTM2A	-6435	+	0	0	0	0	0	0	0	IM_control	hyper_NEC	NEC	0.0054	2.07	2.07	3.83	1.85
chr10	87219014	87219014	*	0.00297766	0.260305	13.0161	13.0161	84.0407	71.0246	NM_001099338	NUTM2A	-6434	+	0	0	0	0	0	0	0	IM_control	hyper_NEC	NEC	0.0054	2.07	2.07	3.83	1.85
chr10	87219021	87219021	*	0.0277788	0.631649	13.0218	13.0218	84.0197	70.998	NM_001099338	NUTM2A	-6427	+	0	0	0	0	0	0	0	IM_control	hyper_NEC	NEC	0.0054	2.07	2.07	3.83	1.85
chr10	87219022	87219022	*	0.00251525	0.245164	13.0228	13.0228	84.0172	70.9945	NM_001099338	NUTM2A	-6426	+	0	0	0	0	0	0	0	IM_control	hyper_NEC	NEC	0.0054	2.07	2.07	3.83	1.85
chr10	87659384	87659384	*	0.00203227	0.227713	16.7152	16.7152	57.1064	40.3912	NM_004670	PAPSS2	-335	+	1	0	0	0	0	1	0	IM_control	IM_NEC	NEC	0.0089	2.83	2.83	21.23	7.51
chr10	87659420	87659420	*	0.00117513	0.189113	15.6904	15.6904	49.555	33.8646	NM_004670	PAPSS2	-299	+	1	0	0	0	0	1	0	IM_control	IM_NEC	NEC	0.0089	2.83	2.83	21.23	7.51
chr10	87659421	87659421	*	0.00438386	0.300333	15.6211	15.6211	49.2702	33.6491	NM_004670	PAPSS2	-298	+	1	0	0	0	0	1	0	IM_control	IM_NEC	NEC	0.0089	2.83	2.83	21.23	7.51
chr10	87659462	87659462	*	0.00386873	0.286543	10.9516	10.9516	34.3681	23.4166	NM_004670	PAPSS2	-257	+	1	0	0	0	0	1	0	IM_control	IM_NEC	NEC	0.0089	2.83	2.83	21.23	7.51
chr10	87659463	87659463	*	0.000400117	0.132822	10.8037	10.8037	33.9448	23.141	NM_004670	PAPSS2	-256	+	1	0	0	0	0	1	0	IM_control	IM_NEC	NEC	0.0089	2.83	2.83	21.23	7.51
chr10	87661037	87661037	*	0.00429751	0.29808	14.8007	14.8007	65.0121	50.2114	NM_001015880	PAPSS2	1320	+	0	0	1	1	0	1	0	IM_control	IM_NEC	NEC	0.0089	2.83	2.83	21.23	7.51
chr10	87661097	87661097	*	0.0179958	0.528963	14.0946	14.0946	72.5588	58.4642	NM_001015880	PAPSS2	1380	+	0	0	1	1	0	1	0	IM_control	IM_NEC	NEC	0.0089	2.83	2.83	21.23	7.51
chr10	87661129	87661129	*	0.0276476	0.630312	13.3882	13.3882	75.382	61.9938	NM_001015880	PAPSS2	1412	+	0	0	1	1	0	1	0	IM_control	IM_NEC	NEC	0.0089	2.83	2.83	21.23	7.51
chr10	87767510	87767510	*	0.0329445	0.67739	-15.6482	15.6482	65.1442	80.7924	NR_135914	ATAD1	50722	-	0	0	1	1	0	0	0	hyper_control	IM_NEC	control	0.0155	1.47	1.47	9.67	6.56
chr10	89645920	89645920	*	0.0239147	0.594083	15.1274	15.1274	37.4213	22.294	NM_148977	PANK1	-349	-	1	0	0	0	0	1	0	IM_control	IM_NEC	NEC	0.0035	3.8	3.8	5.64	1.48
chr10	89645921	89645921	*	0.00390147	0.287396	15.1399	15.1399	37.4766	22.3367	NM_148977	PANK1	-350	-	1	0	0	0	0	1	0	IM_control	IM_NEC	NEC	0.0035	3.8	3.8	5.64	1.48
chr10	89645928	89645928	*	0.00803475	0.380737	15.2191	15.2191	37.8549	22.6359	NM_148977	PANK1	-357	-	1	0	0	0	0	1	0	IM_control	IM_NEC	NEC	0.0035	3.8	3.8	5.64	1.48
chr10	89645929	89645929	*	0.0365644	0.707129	15.2291	15.2291	37.9078	22.6786	NM_148977	PANK1	-358	-	1	0	0	0	0	1	0	IM_control	IM_NEC	NEC	0.0035	3.8	3.8	5.64	1.48
chr10	89645945	89645945	*	0.00860375	0.391421	15.3307	15.3307	38.5405	23.2098	NM_148977	PANK1	-374	-	1	0	0	0	0	1	0	IM_control	IM_NEC	NEC	0.0035	3.8	3.8	5.64	1.48
chr10	89646006	89646006	*	0.00986305	0.412432	15.3697	15.3697	41.8977	26.528	NM_148977	PANK1	-435	-	1	0	0	0	0	1	0	IM_control	IM_NEC	NEC	0.0035	3.8	3.8	5.64	1.48
chr10	89646007	89646007	*	0.0103654	0.420835	15.3662	15.3662	41.96	26.5938	NM_148977	PANK1	-436	-	1	0	0	0	0	1	0	IM_control	IM_NEC	NEC	0.0035	3.8	3.8	5.64	1.48
chr10	89646226	89646226	*	0.00187506	0.221668	11.0676	11.0676	81.0028	69.9352	NM_148977	PANK1	-655	-	1	0	0	0	0	1	0	IM_control	hyper_NEC	NEC	0.0035	3.8	3.8	5.64	1.48
chr10	89646258	89646258	*	0.0167531	0.51335	11.0246	11.0246	80.1695	69.1449	NM_148977	PANK1	-687	-	1	0	0	0	0	1	0	IM_control	hyper_NEC	NEC	0.0035	3.8	3.8	5.64	1.48
chr10	89646321	89646321	*	0.0461476	0.776966	11.0422	11.0422	78.6863	67.644	NM_148977	PANK1	-750	-	1	0	0	0	0	1	0	IM_control	IM_NEC	NEC	0.0035	3.8	3.8	5.64	1.48
chr10	92110565	92110565	*	0.0415564	0.745239	-19.737	19.737	40.1726	59.9096	NM_001178137	CPEB3	132715	-	0	0	1	1	0	0	0	IM_control	IM_NEC	control	0.0038	2.06	2.06	8.06	3.92
chr10	92123088	92123088	*	0.00964441	0.409193	12.5914	12.5914	64.1067	51.5152	NM_001178137	CPEB3	120192	-	0	0	1	1	0	0	0	IM_control	IM_NEC	NEC	0.0038	2.06	2.06	8.06	3.92
chr10	92123094	92123094	*	0.0120432	0.447046	12.5475	12.5475	64.1709	51.6233	NM_001178137	CPEB3	120186	-	0	0	1	1	0	0	0	IM_control	IM_NEC	NEC	0.0038	2.06	2.06	8.06	3.92
chr10	92238843	92238843	*	0.0114236	0.437934	14.1951	14.1951	62.6776	48.4826	NM_001178137	CPEB3	4437	-	0	0	1	1	0	1	0	IM_control	IM_NEC	NEC	0.0038	2.06	2.06	8.06	3.92
chr10	92238849	92238849	*	0.000778694	0.164777	13.6582	13.6582	62.0016	48.3433	NM_001178137	CPEB3	4431	-	0	0	1	1	0	1	0	IM_control	IM_NEC	NEC	0.0038	2.06	2.06	8.06	3.92
chr10	92239217	92239217	*	0.0062995	0.346501	21.6272	21.6272	69.6109	47.9837	NM_001178137	CPEB3	4063	-	0	0	1	1	0	1	0	IM_control	IM_NEC	NEC	0.0038	2.06	2.06	8.06	3.92
chr10	92239265	92239265	*	0.00795727	0.3793	19.3366	19.3366	63.4278	44.0912	NM_001178137	CPEB3	4015	-	0	0	1	1	0	1	0	IM_control	IM_NEC	NEC	0.0038	2.06	2.06	8.06	3.92
chr10	92239304	92239304	*	0.0190977	0.54214	17.8679	17.8679	57.5556	39.6877	NM_001178137	CPEB3	3976	-	0	0	1	1	0	1	0	IM_control	IM_NEC	NEC	0.0038	2.06	2.06	8.06	3.92
chr10	92239380	92239380	*	0.00857218	0.39081	17.0248	17.0248	51.5386	34.5138	NM_001178137	CPEB3	3900	-	0	1	0	1	1	0	0	IM_control	IM_NEC	NEC	0.0038	2.06	2.06	8.06	3.92
chr10	92239387	92239387	*	0.0259514	0.614507	16.9885	16.9885	51.3015	34.313	NM_001178137	CPEB3	3893	-	0	1	0	1	1	0	0	IM_control	IM_NEC	NEC	0.0038	2.06	2.06	8.06	3.92
chr10	92239424	92239424	*	0.00395859	0.289022	16.9408	16.9408	50.1351	33.1943	NM_001178137	CPEB3	3856	-	0	1	0	1	1	0	0	IM_control	IM_NEC	NEC	0.0038	2.06	2.06	8.06	3.92
chr10	92239428	92239428	*	0.00107956	0.183832	16.9477	16.9477	49.9367	32.989	NM_001178137	CPEB3	3852	-	0	1	0	1	1	0	0	IM_control	IM_NEC	NEC	0.0038	2.06	2.06	8.06	3.92
chr10	92239442	92239442	*	0.00219296	0.233569	16.7785	16.7785	49.2062	32.4277	NM_001178137	CPEB3	3838	-	0	1	0	1	1	0	0	IM_control	IM_NEC	NEC	0.0038	2.06	2.06	8.06	3.92
chr10	92239445	92239445	*	0.00241603	0.241872	16.779	16.779	49.1528	32.3738	NM_001178137	CPEB3	3835	-	0	1	0	1	1	0	0	IM_control	IM_NEC	NEC	0.0038	2.06	2.06	8.06	3.92
chr10	92239447	92239447	*	0.00121112	0.190593	16.5831	16.5831	48.8355	32.2524	NM_001178137	CPEB3	3833	-	0	1	0	1	1	0	0	IM_control	IM_NEC	NEC	0.0038	2.06	2.06	8.06	3.92
chr10	93701770	93701770	*	0.0291186	0.644127	10.5226	10.5226	28.7406	18.218	NR_144635	FRA10AC1	803	-	0	1	1	2	0	1	0	hypo_control	IM_NEC	NEC	0.0068	1.98	1.98	4.42	2.23
chr10	93992137	93992137	*	0.00765065	0.37325	11.9401	11.9401	33.6235	21.6834	NM_001288989	PLCE1	-1852	+	0	0	0	0	0	1	0	IM_control	IM_NEC	NEC	0.0043	2.46	2.46	31.59	12.85
chr10	94076179	94076179	*	0.000585979	0.14993	15.4207	15.4207	61.2341	45.8134	NM_001165979	PLCE1	-12847	+	0	0	1	1	0	0	0	IM_control	IM_NEC	NEC	0.0043	2.46	2.46	31.59	12.85
chr10	94076228	94076228	*	0.0142247	0.479765	17.9795	17.9795	58.0999	40.1204	NM_001165979	PLCE1	-12798	+	0	0	1	1	0	0	0	IM_control	IM_NEC	NEC	0.0043	2.46	2.46	31.59	12.85
chr10	95247329	95247329	*	0.00292987	0.258616	10.8069	10.8069	58.7487	47.9418	NM_020992	PDLIM1	43820	-	0	1	0	1	0	0	0	IM_control	IM_NEC	NEC	0.0146	1.9	1.9	26.7	14.08
chr10	95260782	95260782	*	0.0329729	0.677592	14.0468	14.0468	52.5554	38.5086	NM_020992	PDLIM1	30367	-	0	0	1	1	0	0	0	IM_control	IM_NEC	NEC	0.0146	1.9	1.9	26.7	14.08
chr10	95266674	95266674	*	0.000456399	0.138427	15.5553	15.5553	59.3168	43.7614	NM_020992	PDLIM1	24475	-	0	0	1	1	0	0	0	IM_control	IM_NEC	NEC	0.0146	1.9	1.9	26.7	14.08
chr10	95266727	95266727	*	0.0395799	0.73087	15.935	15.935	55.5661	39.6311	NM_020992	PDLIM1	24422	-	0	0	1	1	0	0	0	IM_control	IM_NEC	NEC	0.0146	1.9	1.9	26.7	14.08
chr10	95276770	95276770	*	0.022618	0.580794	15.3742	15.3742	61.5125	46.1383	NM_020992	PDLIM1	14379	-	0	0	1	1	0	0	0	IM_control	IM_NEC	NEC	0.0146	1.9	1.9	26.7	14.08
chr10	95276771	95276771	*	0.0273542	0.627682	15.4261	15.4261	61.606	46.1799	NM_020992	PDLIM1	14378	-	0	0	1	1	0	0	0	IM_control	IM_NEC	NEC	0.0146	1.9	1.9	26.7	14.08
chr10	95287311	95287311	*	0.0132281	0.465069	14.7892	14.7892	67.1701	52.3809	NM_020992	PDLIM1	3838	-	0	0	1	1	0	0	0	IM_control	IM_NEC	NEC	0.0146	1.9	1.9	26.7	14.08
chr10	95287338	95287338	*	0.0216366	0.570369	15.3056	15.3056	67.4023	52.0966	NM_020992	PDLIM1	3811	-	0	0	1	1	0	0	0	IM_control	IM_NEC	NEC	0.0146	1.9	1.9	26.7	14.08
chr10	95289332	95289332	*	0.0103797	0.421021	21.7926	21.7926	81.0082	59.2156	NM_020992	PDLIM1	1817	-	0	0	1	1	0	1	0	IM_control	hyper_NEC	NEC	0.0146	1.9	1.9	26.7	14.08
chr10	95289338	95289338	*	0.00511579	0.319034	21.8147	21.8147	80.9384	59.1237	NM_020992	PDLIM1	1811	-	0	0	1	1	0	1	0	IM_control	hyper_NEC	NEC	0.0146	1.9	1.9	26.7	14.08
chr10	95289364	95289364	*	0.00411365	0.293161	21.9229	21.9229	80.5615	58.6386	NM_020992	PDLIM1	1785	-	0	0	1	1	0	1	0	IM_control	hyper_NEC	NEC	0.0146	1.9	1.9	26.7	14.08
chr10	95289436	95289436	*	0.0010744	0.183619	22.4417	22.4417	78.3729	55.9312	NM_020992	PDLIM1	1713	-	0	0	1	1	0	1	0	IM_control	IM_NEC	NEC	0.0146	1.9	1.9	26.7	14.08
chr10	95289475	95289475	*	0.00288604	0.257118	22.7374	22.7374	76.5604	53.8231	NM_020992	PDLIM1	1674	-	0	0	1	1	0	1	0	IM_control	IM_NEC	NEC	0.0146	1.9	1.9	26.7	14.08
chr10	95289532	95289532	*	0.00935279	0.404552	22.9595	22.9595	73.7773	50.8178	NM_020992	PDLIM1	1617	-	0	0	1	1	0	1	0	IM_control	IM_NEC	NEC	0.0146	1.9	1.9	26.7	14.08
chr10	95289896	95289896	*	0.0132709	0.465722	22.4823	22.4823	57.4681	34.9858	NM_020992	PDLIM1	1253	-	0	0	1	1	0	1	0	IM_control	IM_NEC	NEC	0.0146	1.9	1.9	26.7	14.08
chr10	95663556	95663556	*	0.00642779	0.348989	17.0012	17.0012	67.9396	50.9384	NM_001017423	ALDH18A1	-6747	-	0	1	0	1	0	0	0	IM_control	IM_NEC	NEC	0.0245	1.95	1.95	11.74	6.01
chr10	96845211	96845211	*	0.000392274	0.131926	-13.8605	13.8605	45.2527	59.1132	NM_032440	LCOR	12258	+	0	0	1	1	0	0	0	IM_control	IM_NEC	control	0.0069	1.89	1.89	75.47	39.95
chr10	96845295	96845295	*	0.00274226	0.252584	-11.9366	11.9366	53.0058	64.9424	NM_032440	LCOR	12342	+	0	0	1	1	0	0	0	IM_control	IM_NEC	control	0.0069	1.89	1.89	75.47	39.95
chr10	96845298	96845298	*	0.00803322	0.380719	-11.8838	11.8838	53.2203	65.1041	NM_032440	LCOR	12345	+	0	0	1	1	0	0	0	IM_control	IM_NEC	control	0.0069	1.89	1.89	75.47	39.95
chr10	96864773	96864773	*	0.00617632	0.344049	10.6397	10.6397	82.9033	72.2636	NM_032440	LCOR	31820	+	0	0	1	1	0	0	0	IM_control	hyper_NEC	NEC	0.0069	1.89	1.89	75.47	39.95
chr10	96897361	96897361	*	0.000428424	0.136477	16.6032	16.6032	54.4938	37.8906	NM_032440	LCOR	64408	+	0	0	1	1	0	0	0	IM_control	IM_NEC	NEC	0.0069	1.89	1.89	75.47	39.95
chr10	97423581	97423581	*	0.00845299	0.388727	-14.3459	14.3459	67.689	82.0349	NM_002629	PGAM1	-2544	+	0	0	0	0	0	0	0	hyper_control	IM_NEC	control	0.0226	-2.69	2.69	10.97	29.55
chr10	97423604	97423604	*	0.0448277	0.767797	-14.0355	14.0355	68.3649	82.4004	NM_002629	PGAM1	-2521	+	0	0	0	0	0	0	0	hyper_control	IM_NEC	control	0.0226	-2.69	2.69	10.97	29.55
chr10	97685763	97685763	*	0.000417611	0.135142	25.3358	25.3358	60.5922	35.2564	NM_021732	AVPI1	1496	-	0	0	1	1	0	1	0	IM_control	IM_NEC	NEC	0.028	3.32	3.32	10.76	3.24
chr10	97688724	97688724	*	0.00372852	0.283103	-10.0694	10.0694	65.6613	75.7307	NM_021732	AVPI1	-1467	-	1	0	0	0	0	1	0	IM_control	IM_NEC	control	0.028	3.32	3.32	10.76	3.24
chr10	97689745	97689745	*	0.0304208	0.655802	-14.3866	14.3866	53.9169	68.3035	NM_021732	AVPI1	-2488	-	0	0	0	0	0	0	0	IM_control	IM_NEC	control	0.028	3.32	3.32	10.76	3.24
chr10	99421356	99421356	*	0.0144841	0.48306	12.1083	12.1083	82.9791	70.8708	NM_002079	GOT1	9418	-	0	0	1	1	0	0	0	IM_control	hyper_NEC	NEC	0.0106	2.33	2.33	5.1	2.19
chr10	99421378	99421378	*	0.027912	0.632963	12.1576	12.1576	82.937	70.7794	NM_002079	GOT1	9396	-	0	0	1	1	0	0	0	IM_control	hyper_NEC	NEC	0.0106	2.33	2.33	5.1	2.19
chr10	99421379	99421379	*	0.00165708	0.212802	12.1599	12.1599	82.9351	70.7752	NM_002079	GOT1	9395	-	0	0	1	1	0	0	0	IM_control	hyper_NEC	NEC	0.0106	2.33	2.33	5.1	2.19
chr10	99429855	99429855	*	0.0128212	0.459119	10.9295	10.9295	40.8416	29.912	NM_002079	GOT1	919	-	0	0	1	1	0	1	0	IM_control	IM_NEC	NEC	0.0106	2.33	2.33	5.1	2.19
chr10	99434339	99434339	*	0.030633	0.657795	11.5626	11.5626	85.2127	73.6501	NM_002079	GOT1	-3567	-	0	0	0	0	0	0	0	IM_control	hyper_NEC	NEC	0.0106	2.33	2.33	5.1	2.19
chr10	99450245	99450245	*	0.0407891	0.739857	15.6407	15.6407	62.5896	46.9489	NM_002079	GOT1	-19473	-	0	0	0	0	0	0	0	IM_control	IM_NEC	NEC	0.0106	2.33	2.33	5.1	2.19
chr10	99450319	99450319	*	0.0365621	0.707128	15.0697	15.0697	57.2422	42.1725	NM_002079	GOT1	-19547	-	0	0	0	0	0	0	0	IM_control	IM_NEC	NEC	0.0106	2.33	2.33	5.1	2.19
chr10	99450350	99450350	*	0.00511313	0.318957	15.195	15.195	56.2552	41.0602	NM_002079	GOT1	-19578	-	0	0	0	0	0	0	0	IM_control	IM_NEC	NEC	0.0106	2.33	2.33	5.1	2.19
chr10	99450374	99450374	*	0.0149757	0.4897	15.1053	15.1053	55.5028	40.3975	NM_002079	GOT1	-19602	-	0	0	0	0	0	0	0	IM_control	IM_NEC	NEC	0.0106	2.33	2.33	5.1	2.19
chr10	99451648	99451648	*	0.0376411	0.715706	22.5647	22.5647	61.7454	39.1807	NM_002079	GOT1	-20876	-	0	0	0	0	0	0	0	IM_control	IM_NEC	NEC	0.0106	2.33	2.33	5.1	2.19
chr10	99451649	99451649	*	0.000828453	0.16816	22.5509	22.5509	61.7457	39.1948	NM_002079	GOT1	-20877	-	0	0	0	0	0	0	0	IM_control	IM_NEC	NEC	0.0106	2.33	2.33	5.1	2.19
chr10	99451674	99451674	*	0.000472188	0.139762	22.224	22.224	61.747	39.5231	NM_002079	GOT1	-20902	-	0	0	0	0	0	0	0	IM_control	IM_NEC	NEC	0.0106	2.33	2.33	5.1	2.19
chr10	99467358	99467358	*	0.00556279	0.330016	17.7513	17.7513	70.0796	52.3283	NM_002079	GOT1	-36586	-	0	0	0	0	0	0	0	IM_control	IM_NEC	NEC	0.0106	2.33	2.33	5.1	2.19
chr10	99467373	99467373	*	0.00111298	0.185522	17.5632	17.5632	69.7164	52.1532	NM_002079	GOT1	-36601	-	0	0	0	0	0	0	0	IM_control	IM_NEC	NEC	0.0106	2.33	2.33	5.1	2.19
chr10	99467398	99467398	*	0.00240069	0.241437	17.3569	17.3569	69.0882	51.7313	NM_002079	GOT1	-36626	-	0	0	0	0	0	0	0	IM_control	IM_NEC	NEC	0.0106	2.33	2.33	5.1	2.19
chr10	99467415	99467415	*	0.00990908	0.41333	17.1703	17.1703	68.6619	51.4916	NM_002079	GOT1	-36643	-	0	0	0	0	0	0	0	IM_control	IM_NEC	NEC	0.0106	2.33	2.33	5.1	2.19
chr10	99984462	99984462	*	0.00364044	0.280301	17.278	17.278	34.3276	17.0496	NM_015221	DNMBP	25492	-	0	0	1	1	0	0	0	hypo_control	IM_NEC	NEC	0.0147	1.93	1.93	30.08	15.61
chr10	99984532	99984532	*	0.00112252	0.186089	19.0685	19.0685	35.1479	16.0795	NM_015221	DNMBP	25422	-	0	0	1	1	0	0	0	hypo_control	IM_NEC	NEC	0.0147	1.93	1.93	30.08	15.61
chr10	99984544	99984544	*	9.13233e-05	0.0818571	19.358	19.358	35.2988	15.9408	NM_015221	DNMBP	25410	-	0	0	1	1	0	0	0	hypo_control	IM_NEC	NEC	0.0147	1.93	1.93	30.08	15.61
chr10	99994559	99994559	*	0.0255111	0.610399	-15.0187	15.0187	13.8757	28.8944	NM_015221	DNMBP	15395	-	0	0	1	1	0	0	0	IM_control	hypo_NEC	control	0.0147	1.93	1.93	30.08	15.61
chr10	99994560	99994560	*	0.0181172	0.530495	-15.0183	15.0183	13.8583	28.8766	NM_015221	DNMBP	15394	-	0	0	1	1	0	0	0	IM_control	hypo_NEC	control	0.0147	1.93	1.93	30.08	15.61
chr10	99994568	99994568	*	0.0178894	0.527613	-15.0166	15.0166	13.7235	28.7401	NM_015221	DNMBP	15386	-	0	0	1	1	0	0	0	IM_control	hypo_NEC	control	0.0147	1.93	1.93	30.08	15.61
chr10	99994569	99994569	*	0.00849471	0.389357	-15.0165	15.0165	13.7072	28.7237	NM_015221	DNMBP	15385	-	0	0	1	1	0	0	0	IM_control	hypo_NEC	control	0.0147	1.93	1.93	30.08	15.61
chr10	100008823	100008823	*	0.0219332	0.573765	15.2554	15.2554	38.5865	23.3311	NM_015221	DNMBP	1131	-	0	0	1	1	0	1	0	IM_control	IM_NEC	NEC	0.0147	1.93	1.93	30.08	15.61
chr10	100008886	100008886	*	0.00803444	0.380737	15.238	15.238	35.0267	19.7887	NM_015221	DNMBP	1068	-	0	0	1	1	0	1	0	hypo_control	IM_NEC	NEC	0.0147	1.93	1.93	30.08	15.61
chr10	100008945	100008945	*	0.0166612	0.51229	15.0905	15.0905	34.6206	19.53	NM_015221	DNMBP	1009	-	0	0	1	1	0	1	0	hypo_control	IM_NEC	NEC	0.0147	1.93	1.93	30.08	15.61
chr10	100008954	100008954	*	0.0469519	0.783014	15.1863	15.1863	34.7495	19.5632	NM_015221	DNMBP	1000	-	0	0	1	1	0	1	0	hypo_control	IM_NEC	NEC	0.0147	1.93	1.93	30.08	15.61
chr10	100008955	100008955	*	0.0228873	0.583549	15.1977	15.1977	34.7679	19.5702	NM_015221	DNMBP	999	-	0	0	1	1	0	1	0	hypo_control	IM_NEC	NEC	0.0147	1.93	1.93	30.08	15.61
chr10	100971952	100971952	*	0.00437995	0.300212	13.6562	13.6562	77.363	63.7067	NM_017893	SEMA4G	-577	+	1	0	0	0	0	1	0	IM_control	IM_NEC	NEC	0.0009	7.76	7.76	33.46	4.31
chr10	100971990	100971990	*	0.0142676	0.480375	13.3583	13.3583	78.788	65.4297	NM_017893	SEMA4G	-539	+	1	0	0	0	0	0	0	IM_control	IM_NEC	NEC	0.0009	7.76	7.76	33.46	4.31
chr10	101529931	101529931	*	0.0234216	0.589407	10.6398	10.6398	58.7996	48.1598	NM_013274	POLL	58340	-	0	0	1	1	0	0	0	IM_control	IM_NEC	NEC	0.0426	1.64	1.64	6.18	3.76
chr10	101529988	101529988	*	0.0129087	0.46045	10.4925	10.4925	57.4913	46.9988	NM_013274	POLL	58283	-	0	0	1	1	0	0	0	IM_control	IM_NEC	NEC	0.0426	1.64	1.64	6.18	3.76
chr10	102738674	102738674	*	0.00943409	0.40597	-19.0797	19.0797	44.3019	63.3817	NM_001083913	WBP1L	-5296	+	0	1	0	1	0	0	0	IM_control	IM_NEC	control	0.0015	-1.93	1.93	17.12	33.05
chr10	102776097	102776097	*	0.0448422	0.767854	-14.0497	14.0497	8.23185	22.2816	NM_017787	WBP1L	-34	+	1	0	1	1	0	0	0	IM_control	hypo_NEC	control	0.0015	-1.93	1.93	17.12	33.05
chr10	102776136	102776136	*	0.00912353	0.400745	-14.613	14.613	8.06949	22.6825	NM_017787	WBP1L	7	+	1	1	1	2	0	0	0	IM_control	hypo_NEC	control	0.0015	-1.93	1.93	17.12	33.05
chr10	102776137	102776137	*	0.00144231	0.202597	-14.6131	14.6131	8.06949	22.6826	NM_017787	WBP1L	8	+	1	1	1	2	0	0	0	IM_control	hypo_NEC	control	0.0015	-1.93	1.93	17.12	33.05
chr10	102776147	102776147	*	0.0311077	0.661779	-14.5744	14.5744	8.09353	22.6679	NM_017787	WBP1L	18	+	1	1	1	2	0	0	0	IM_control	hypo_NEC	control	0.0015	-1.93	1.93	17.12	33.05
chr10	102776148	102776148	*	0.0202784	0.555747	-14.5672	14.5672	8.09769	22.6649	NM_017787	WBP1L	19	+	1	1	1	2	0	0	0	IM_control	hypo_NEC	control	0.0015	-1.93	1.93	17.12	33.05
chr10	102776163	102776163	*	0.00488153	0.313335	-14.3295	14.3295	8.03486	22.3644	NM_017787	WBP1L	34	+	1	1	1	2	0	0	0	IM_control	hypo_NEC	control	0.0015	-1.93	1.93	17.12	33.05
chr10	102776164	102776164	*	0.00235777	0.239827	-14.3119	14.3119	8.04504	22.3569	NM_017787	WBP1L	35	+	1	1	1	2	0	0	0	IM_control	hypo_NEC	control	0.0015	-1.93	1.93	17.12	33.05
chr10	102776204	102776204	*	0.0124696	0.453794	-12.9027	12.9027	8.54528	21.448	NM_017787	WBP1L	75	+	1	1	1	2	0	0	0	IM_control	hypo_NEC	control	0.0015	-1.93	1.93	17.12	33.05
chr10	102776205	102776205	*	0.012729	0.457893	-12.853	12.853	8.57064	21.4237	NM_017787	WBP1L	76	+	1	1	1	2	0	0	0	IM_control	hypo_NEC	control	0.0015	-1.93	1.93	17.12	33.05
chr10	102776233	102776233	*	0.0142878	0.480569	-11.1292	11.1292	9.32582	20.455	NM_017787	WBP1L	104	+	1	1	1	2	0	0	0	IM_control	hypo_NEC	control	0.0015	-1.93	1.93	17.12	33.05
chr10	102776234	102776234	*	0.0174348	0.52235	-11.0559	11.0559	9.36513	20.421	NM_017787	WBP1L	105	+	1	1	1	2	0	0	0	IM_control	hypo_NEC	control	0.0015	-1.93	1.93	17.12	33.05
chr10	102802941	102802941	*	0.0149652	0.489603	13.3424	13.3424	68.8131	55.4707	NM_017787	WBP1L	26812	+	0	0	1	1	0	0	0	IM_control	IM_NEC	NEC	0.0015	-1.93	1.93	17.12	33.05
chr10	102920598	102920598	*	0.0132324	0.465115	11.7079	11.7079	30.0025	18.2946	NM_199077	CNNM2	2282	+	0	0	1	1	0	1	0	hypo_control	IM_NEC	NEC	0.0001	2.15	2.15	32.82	15.28
chr10	102945841	102945841	*	0.043814	0.761001	11.0812	11.0812	52.4307	41.3495	NM_199077	CNNM2	27525	+	0	0	1	1	0	0	0	IM_control	IM_NEC	NEC	0.0001	2.15	2.15	32.82	15.28
chr10	102945916	102945916	*	0.025773	0.612769	10.7587	10.7587	54.1783	43.4196	NM_199077	CNNM2	27600	+	0	0	1	1	0	0	0	IM_control	IM_NEC	NEC	0.0001	2.15	2.15	32.82	15.28
chr10	102988837	102988837	*	0.00966664	0.409693	14.8084	14.8084	62.2677	47.4593	NM_199077	CNNM2	70521	+	0	0	1	1	0	0	0	IM_control	IM_NEC	NEC	0.0001	2.15	2.15	32.82	15.28
chr10	102988867	102988867	*	0.00349202	0.276053	14.8873	14.8873	61.9207	47.0335	NM_199077	CNNM2	70551	+	0	0	1	1	0	0	0	IM_control	IM_NEC	NEC	0.0001	2.15	2.15	32.82	15.28
chr10	103910850	103910850	*	0.00450084	0.303552	-18.7137	18.7137	49.7484	68.4622	NM_024928	STN1	7438	-	0	0	1	1	0	0	0	IM_control	IM_NEC	control	0.0015	2.52	2.52	5.94	2.36
chr10	103910851	103910851	*	0.0141392	0.478522	-18.7475	18.7475	49.6841	68.4315	NM_024928	STN1	7437	-	0	0	1	1	0	0	0	IM_control	IM_NEC	control	0.0015	2.52	2.52	5.94	2.36
chr10	103910864	103910864	*	0.0184924	0.535063	-19.1769	19.1769	48.8626	68.0395	NM_024928	STN1	7424	-	0	0	1	1	0	0	0	IM_control	IM_NEC	control	0.0015	2.52	2.52	5.94	2.36
chr10	104077005	104077005	*	0.0119504	0.445625	13.4166	13.4166	34.7265	21.3099	NM_000494	COL17A1	8876	-	0	0	1	1	0	0	0	IM_control	IM_NEC	NEC	0.0001	11.08	11.08	16.8	1.52
chr10	104077006	104077006	*	0.00199582	0.226228	13.4275	13.4275	34.7756	21.3481	NM_000494	COL17A1	8875	-	0	0	1	1	0	0	0	IM_control	IM_NEC	NEC	0.0001	11.08	11.08	16.8	1.52
chr10	104077049	104077049	*	0.0135084	0.469416	14.0327	14.0327	36.882	22.8493	NM_000494	COL17A1	8832	-	0	0	1	1	0	0	0	IM_control	IM_NEC	NEC	0.0001	11.08	11.08	16.8	1.52
chr10	104077050	104077050	*	0.000690517	0.15808	14.0449	14.0449	36.9349	22.89	NM_000494	COL17A1	8831	-	0	0	1	1	0	0	0	IM_control	IM_NEC	NEC	0.0001	11.08	11.08	16.8	1.52
chr10	104085963	104085963	*	0.00295373	0.259513	13.0006	13.0006	62.1216	49.121	NM_000494	COL17A1	-84	-	1	0	0	0	0	0	0	IM_control	IM_NEC	NEC	0.0001	11.08	11.08	16.8	1.52
chr10	104329197	104329197	*	0.00510195	0.318672	-10.5058	10.5058	3.36283	13.8686	NM_001272012	ITPRIP	-206	-	1	0	1	1	0	0	0	hypo_control	hypo_NEC	control	0.0005	-10.98	10.98	7.37	80.96
chr10	104329245	104329245	*	0.000742382	0.161743	-10.6918	10.6918	3.41165	14.1034	NM_001272012	ITPRIP	-254	-	1	0	1	1	0	0	0	hypo_control	hypo_NEC	control	0.0005	-10.98	10.98	7.37	80.96
chr10	104329246	104329246	*	0.00179645	0.218503	-10.6989	10.6989	3.41628	14.1152	NM_001272012	ITPRIP	-255	-	1	0	1	1	0	0	0	hypo_control	hypo_NEC	control	0.0005	-10.98	10.98	7.37	80.96
chr10	104329396	104329396	*	0.0157249	0.499898	-22.5023	22.5023	15.6069	38.1093	NM_001272012	ITPRIP	-405	-	1	0	1	1	0	0	0	IM_control	hypo_NEC	control	0.0005	-10.98	10.98	7.37	80.96
chr10	104329445	104329445	*	3.11336e-05	0.0578105	-23.8904	23.8904	17.8989	41.7893	NM_001272012	ITPRIP	-454	-	1	0	1	1	0	0	0	IM_control	hypo_NEC	control	0.0005	-10.98	10.98	7.37	80.96
chr10	104329446	104329446	*	0.000179279	0.101274	-23.9044	23.9044	17.9375	41.8419	NM_001272012	ITPRIP	-455	-	1	0	1	1	0	0	0	IM_control	hypo_NEC	control	0.0005	-10.98	10.98	7.37	80.96
chr10	104329465	104329465	*	7.56658e-05	0.0769967	-23.9811	23.9811	18.8281	42.8092	NM_001272012	ITPRIP	-474	-	1	0	1	1	0	0	0	IM_control	hypo_NEC	control	0.0005	-10.98	10.98	7.37	80.96
chr10	104329466	104329466	*	0.000738955	0.161406	-23.9912	23.9912	18.8677	42.8589	NM_001272012	ITPRIP	-475	-	1	0	1	1	0	0	0	IM_control	hypo_NEC	control	0.0005	-10.98	10.98	7.37	80.96
chr10	104329477	104329477	*	0.0315526	0.665337	-24.093	24.093	19.3089	43.4019	NM_001272012	ITPRIP	-486	-	1	0	1	1	0	0	0	IM_control	hypo_NEC	control	0.0005	-10.98	10.98	7.37	80.96
chr10	104329478	104329478	*	0.00220025	0.233939	-24.1013	24.1013	19.3495	43.4509	NM_001272012	ITPRIP	-487	-	1	0	1	1	0	0	0	IM_control	hypo_NEC	control	0.0005	-10.98	10.98	7.37	80.96
chr10	104333855	104333855	*	0.000181965	0.101926	-15.387	15.387	61.4246	76.8116	NM_033397	ITPRIP	51	-	1	1	1	2	0	0	0	IM_control	IM_NEC	control	0.0005	-10.98	10.98	7.37	80.96
chr10	104333856	104333856	*	0.00582207	0.336038	-15.3313	15.3313	61.4928	76.8242	NM_033397	ITPRIP	50	-	1	1	1	2	0	0	0	IM_control	IM_NEC	control	0.0005	-10.98	10.98	7.37	80.96
chr10	104333879	104333879	*	0.00274439	0.252654	-14.0473	14.0473	62.9898	77.0371	NM_033397	ITPRIP	27	-	1	1	1	2	0	0	0	IM_control	IM_NEC	control	0.0005	-10.98	10.98	7.37	80.96
chr10	104333880	104333880	*	0.00164236	0.212303	-13.9914	13.9914	63.0504	77.0418	NM_033397	ITPRIP	26	-	1	1	1	2	0	0	0	IM_control	IM_NEC	control	0.0005	-10.98	10.98	7.37	80.96
chr10	104333901	104333901	*	0.0410128	0.741395	-12.7578	12.7578	64.112	76.8698	NM_033397	ITPRIP	5	-	1	1	1	2	0	0	0	IM_control	IM_NEC	control	0.0005	-10.98	10.98	7.37	80.96
chr10	104340180	104340180	*	0.0388048	0.724678	10.7145	10.7145	27.8966	17.1822	NM_001272013	ITPRIP	-1688	-	0	0	0	0	0	1	0	hypo_control	IM_NEC	NEC	0.0005	-10.98	10.98	7.37	80.96
chr10	104340279	104340279	*	0.00395709	0.288921	12.491	12.491	38.9726	26.4816	NM_001272013	ITPRIP	-1787	-	0	0	0	0	0	1	0	IM_control	IM_NEC	NEC	0.0005	-10.98	10.98	7.37	80.96
chr10	110460713	110460713	*	0.0360859	0.703468	-13.2635	13.2635	41.4082	54.6717	NM_004419	DUSP5	-37154	+	0	0	0	0	0	0	0	IM_control	IM_NEC	control	0.0044	-4.42	4.42	5.59	24.7
chr10	110487712	110487712	*	0.00813688	0.382655	22.9998	22.9998	61.8289	38.8291	NM_004419	DUSP5	-10155	+	0	0	0	0	0	0	0	IM_control	IM_NEC	NEC	0.0044	-4.42	4.42	5.59	24.7
chr10	110487741	110487741	*	0.00387946	0.286779	22.0436	22.0436	63.1516	41.1079	NM_004419	DUSP5	-10126	+	0	0	0	0	0	0	0	IM_control	IM_NEC	NEC	0.0044	-4.42	4.42	5.59	24.7
chr10	110487779	110487779	*	0.00185391	0.220863	19.8008	19.8008	65.7831	45.9823	NM_004419	DUSP5	-10088	+	0	0	0	0	0	0	0	IM_control	IM_NEC	NEC	0.0044	-4.42	4.42	5.59	24.7
chr10	110499490	110499490	*	0.0453882	0.771631	-10.0254	10.0254	33.2619	43.2872	NM_004419	DUSP5	1625	+	0	0	1	1	0	1	0	IM_control	IM_NEC	control	0.0044	-4.42	4.42	5.59	24.7
chr10	110499492	110499492	*	0.0246489	0.601362	-10.0075	10.0075	33.2136	43.2211	NM_004419	DUSP5	1627	+	0	0	1	1	0	1	0	IM_control	IM_NEC	control	0.0044	-4.42	4.42	5.59	24.7
chr10	110502223	110502223	*	0.00168714	0.214127	16.6029	16.6029	49.7336	33.1307	NM_004419	DUSP5	4358	+	0	0	1	1	0	0	0	IM_control	IM_NEC	NEC	0.0044	-4.42	4.42	5.59	24.7
chr10	110502236	110502236	*	0.000635132	0.153502	16.6701	16.6701	50.014	33.344	NM_004419	DUSP5	4371	+	0	0	1	1	0	0	0	IM_control	IM_NEC	NEC	0.0044	-4.42	4.42	5.59	24.7
chr10	110512371	110512371	*	0.0114721	0.438668	11.0895	11.0895	77.7125	66.6231	NM_004419	DUSP5	14506	+	0	0	0	0	0	0	0	IM_control	IM_NEC	NEC	0.0044	-4.42	4.42	5.59	24.7
chr10	112374142	112374142	*	0.00114475	0.1875	16.0428	16.0428	79.7703	63.7275	NM_203379	ACSL5	-16	+	1	0	0	0	0	0	0	IM_control	IM_NEC	NEC	0.0141	3.82	3.82	20.65	5.4
chr10	112375502	112375502	*	0.00233746	0.238996	-15.7425	15.7425	44.5625	60.305	NM_203380	ACSL5	239	+	1	1	1	2	0	0	0	IM_control	IM_NEC	control	0.0141	3.82	3.82	20.65	5.4
chr10	112375511	112375511	*	0.0186343	0.536562	-15.7072	15.7072	45.1144	60.8216	NM_203380	ACSL5	248	+	1	1	1	2	0	0	0	IM_control	IM_NEC	control	0.0141	3.82	3.82	20.65	5.4
chr10	112986262	112986262	*	0.0264811	0.619748	-16.8097	16.8097	26.282	43.0917	NM_001363501	TCF7L2	36014	+	0	0	1	1	0	0	0	IM_control	IM_NEC	control	0.0467	1.94	1.94	37.21	19.2
chr10	112986313	112986313	*	0.00238731	0.241007	-17.2816	17.2816	26.8161	44.0977	NM_001363501	TCF7L2	36065	+	0	0	1	1	0	0	0	IM_control	IM_NEC	control	0.0467	1.94	1.94	37.21	19.2
chr10	114473053	114473053	*	0.0278073	0.631915	10.1807	10.1807	71.3061	61.1254	NM_001322893	ABLIM1	53874	-	0	1	0	1	0	0	0	IM_control	IM_NEC	NEC	0.0061	2.96	2.96	61.66	20.8
chr10	114505103	114505103	*	0.0401479	0.735182	10.6547	10.6547	44.5426	33.8879	NM_001322893	ABLIM1	21824	-	0	0	1	1	0	0	0	IM_control	IM_NEC	NEC	0.0061	2.96	2.96	61.66	20.8
chr10	114519391	114519391	*	0.0156401	0.498778	17.4277	17.4277	72.104	54.6763	NM_001322893	ABLIM1	7536	-	0	0	1	1	0	0	0	IM_control	IM_NEC	NEC	0.0061	2.96	2.96	61.66	20.8
chr10	114519392	114519392	*	0.04629	0.777983	17.4243	17.4243	72.0832	54.6589	NM_001322893	ABLIM1	7535	-	0	0	1	1	0	0	0	IM_control	IM_NEC	NEC	0.0061	2.96	2.96	61.66	20.8
chr10	114519402	114519402	*	0.0292045	0.644904	17.3896	17.3896	71.8696	54.48	NM_001322893	ABLIM1	7525	-	0	0	1	1	0	0	0	IM_control	IM_NEC	NEC	0.0061	2.96	2.96	61.66	20.8
chr10	114519403	114519403	*	0.00712212	0.36295	17.3861	17.3861	71.8477	54.4617	NM_001322893	ABLIM1	7524	-	0	0	1	1	0	0	0	IM_control	IM_NEC	NEC	0.0061	2.96	2.96	61.66	20.8
chr10	114519427	114519427	*	0.0052211	0.321611	17.1801	17.1801	71.3066	54.1265	NM_001322893	ABLIM1	7500	-	0	0	1	1	0	0	0	IM_control	IM_NEC	NEC	0.0061	2.96	2.96	61.66	20.8
chr10	114519428	114519428	*	0.0081096	0.382002	17.0566	17.0566	71.2747	54.2181	NM_001322893	ABLIM1	7499	-	0	0	1	1	0	0	0	IM_control	IM_NEC	NEC	0.0061	2.96	2.96	61.66	20.8
chr10	114519451	114519451	*	0.025802	0.613032	17.0843	17.0843	70.6589	53.5746	NM_001322893	ABLIM1	7476	-	0	0	1	1	0	0	0	IM_control	IM_NEC	NEC	0.0061	2.96	2.96	61.66	20.8
chr10	114519452	114519452	*	0.00672511	0.355144	17.0803	17.0803	70.6294	53.5491	NM_001322893	ABLIM1	7475	-	0	0	1	1	0	0	0	IM_control	IM_NEC	NEC	0.0061	2.96	2.96	61.66	20.8
chr10	114551130	114551130	*	0.0169548	0.515985	12.4154	12.4154	63.6754	51.2599	NM_001322898	ABLIM1	-24205	-	0	0	1	1	0	0	0	IM_control	IM_NEC	NEC	0.0061	2.96	2.96	61.66	20.8
chr10	114631184	114631184	*	0.00163289	0.211823	15.6506	15.6506	84.4342	68.7835	NM_001352441	ABLIM1	1214	-	0	0	1	1	0	1	0	IM_control	hyper_NEC	NEC	0.0061	2.96	2.96	61.66	20.8
chr10	114631248	114631248	*	0.00304462	0.26264	15.5144	15.5144	86.2447	70.7303	NM_001352441	ABLIM1	1150	-	0	0	1	1	0	1	0	IM_control	hyper_NEC	NEC	0.0061	2.96	2.96	61.66	20.8
chr10	114633174	114633174	*	0.0427533	0.75391	14.6001	14.6001	52.2249	37.6248	NM_001352440	ABLIM1	-778	-	1	0	1	1	0	1	0	IM_control	IM_NEC	NEC	0.0061	2.96	2.96	61.66	20.8
chr10	114684238	114684238	*	0.0365324	0.706991	18.5549	18.5549	73.6111	55.0563	NM_001322883	ABLIM1	418	-	1	0	1	1	0	0	0	IM_control	IM_NEC	NEC	0.0061	2.96	2.96	61.66	20.8
chr10	114684239	114684239	*	0.0133035	0.46622	18.558	18.558	73.5923	55.0343	NM_001322883	ABLIM1	417	-	1	0	1	1	0	0	0	IM_control	IM_NEC	NEC	0.0061	2.96	2.96	61.66	20.8
chr10	114684242	114684242	*	0.0220577	0.575015	18.5672	18.5672	73.5359	54.9687	NM_001322883	ABLIM1	414	-	1	0	1	1	0	0	0	IM_control	IM_NEC	NEC	0.0061	2.96	2.96	61.66	20.8
chr10	114684243	114684243	*	0.00860927	0.391515	18.5703	18.5703	73.5172	54.947	NM_001322883	ABLIM1	413	-	1	0	1	1	0	0	0	IM_control	IM_NEC	NEC	0.0061	2.96	2.96	61.66	20.8
chr10	114684282	114684282	*	0.00187114	0.221531	18.6448	18.6448	72.7922	54.1475	NM_001322883	ABLIM1	374	-	1	0	1	1	0	0	0	IM_control	IM_NEC	NEC	0.0061	2.96	2.96	61.66	20.8
chr10	114684321	114684321	*	0.0454442	0.772002	18.5113	18.5113	71.1104	52.5991	NM_001322883	ABLIM1	335	-	1	1	1	2	0	0	0	IM_control	IM_NEC	NEC	0.0061	2.96	2.96	61.66	20.8
chr10	114684322	114684322	*	0.00580913	0.335842	18.4989	18.4989	71.0163	52.5174	NM_001322883	ABLIM1	334	-	1	1	1	2	0	0	0	IM_control	IM_NEC	NEC	0.0061	2.96	2.96	61.66	20.8
chr10	114684704	114684704	*	0.00688963	0.358438	11.118	11.118	29.1152	17.9972	NM_001003407	ABLIM1	-50	-	1	1	1	2	0	0	0	hypo_control	IM_NEC	NEC	0.0061	2.96	2.96	61.66	20.8
chr10	114684705	114684705	*	1.15785e-05	0.0436042	11.1563	11.1563	29.1778	18.0214	NM_001003407	ABLIM1	-51	-	1	1	1	2	0	0	0	hypo_control	IM_NEC	NEC	0.0061	2.96	2.96	61.66	20.8
chr10	114684816	114684816	*	0.00667515	0.354158	15.705	15.705	40.562	24.8569	NM_001003407	ABLIM1	-162	-	1	1	1	2	0	0	0	IM_control	IM_NEC	NEC	0.0061	2.96	2.96	61.66	20.8
chr10	114767319	114767319	*	0.000122211	0.0889645	21.091	21.091	57.3574	36.2664	NM_001322885	ABLIM1	951	-	0	0	1	1	0	1	0	IM_control	IM_NEC	NEC	0.0061	2.96	2.96	61.66	20.8
chr10	114767354	114767354	*	7.46707e-06	0.0390413	18.645	18.645	49.028	30.383	NM_001322885	ABLIM1	916	-	0	0	1	1	0	1	0	IM_control	IM_NEC	NEC	0.0061	2.96	2.96	61.66	20.8
chr10	114767443	114767443	*	0.000240836	0.112338	13.2311	13.2311	33.9931	20.7621	NM_001322885	ABLIM1	827	-	0	0	1	1	0	1	0	IM_control	IM_NEC	NEC	0.0061	2.96	2.96	61.66	20.8
chr10	116974589	116974589	*	0.0220707	0.575118	12.6325	12.6325	49.1684	36.5359	NM_001258298	SHTN1	30989	-	0	0	1	1	0	0	0	IM_control	IM_NEC	NEC	0.0091	2.6	2.6	6.61	2.54
chr10	116974622	116974622	*	0.0368231	0.709165	12.9275	12.9275	49.2519	36.3245	NM_001258298	SHTN1	30956	-	0	0	1	1	0	0	0	IM_control	IM_NEC	NEC	0.0091	2.6	2.6	6.61	2.54
chr10	117006086	117006086	*	0.0217432	0.571623	11.8514	11.8514	71.1074	59.2559	NM_018330	SHTN1	-510	-	1	0	1	1	0	1	0	IM_control	IM_NEC	NEC	0.0091	2.6	2.6	6.61	2.54
chr10	118047372	118047372	*	0.0377525	0.716649	13.6952	13.6952	58.3019	44.6067	NM_001330167	RAB11FIP2	-489	-	1	0	1	1	0	1	0	IM_control	IM_NEC	NEC	0.0445	-1.5	1.5	7.35	11.01
chr10	118047379	118047379	*	0.000371376	0.129841	13.5458	13.5458	58.9554	45.4095	NM_001330167	RAB11FIP2	-496	-	1	0	1	1	0	1	0	IM_control	IM_NEC	NEC	0.0445	-1.5	1.5	7.35	11.01
chr10	118047455	118047455	*	0.0110511	0.432075	12.3898	12.3898	64.1777	51.7878	NM_001330167	RAB11FIP2	-572	-	1	0	1	1	0	1	0	IM_control	IM_NEC	NEC	0.0445	-1.5	1.5	7.35	11.01
chr10	118047459	118047459	*	0.0203835	0.556877	12.3259	12.3259	64.3713	52.0454	NM_001330167	RAB11FIP2	-576	-	1	0	1	1	0	1	0	IM_control	IM_NEC	NEC	0.0445	-1.5	1.5	7.35	11.01
chr10	118047495	118047495	*	0.000402834	0.133243	11.8779	11.8779	66.0177	54.1398	NM_001330167	RAB11FIP2	-612	-	1	0	1	1	0	1	0	IM_control	IM_NEC	NEC	0.0445	-1.5	1.5	7.35	11.01
chr10	118047496	118047496	*	0.0108533	0.42904	11.8681	11.8681	66.0626	54.1945	NM_001330167	RAB11FIP2	-613	-	1	0	1	1	0	1	0	IM_control	IM_NEC	NEC	0.0445	-1.5	1.5	7.35	11.01
chr10	118047531	118047531	*	0.0212248	0.566192	11.4743	11.4743	67.3714	55.8971	NM_001330167	RAB11FIP2	-648	-	1	0	1	1	0	1	0	IM_control	IM_NEC	NEC	0.0445	-1.5	1.5	7.35	11.01
chr10	118108401	118108401	*	0.0109767	0.431068	13.9859	13.9859	59.1389	45.153	NM_001330167	RAB11FIP2	-61518	-	0	0	1	1	0	0	0	IM_control	IM_NEC	NEC	0.0445	-1.5	1.5	7.35	11.01
chr10	118108416	118108416	*	0.0287867	0.641143	13.8911	13.8911	59.3414	45.4503	NM_001330167	RAB11FIP2	-61533	-	0	0	1	1	0	0	0	IM_control	IM_NEC	NEC	0.0445	-1.5	1.5	7.35	11.01
chr10	118108446	118108446	*	0.00743895	0.369049	13.6729	13.6729	59.7277	46.0547	NM_001330167	RAB11FIP2	-61563	-	0	0	1	1	0	0	0	IM_control	IM_NEC	NEC	0.0445	-1.5	1.5	7.35	11.01
chr10	118108447	118108447	*	0.039994	0.73397	13.6673	13.6673	59.7419	46.0746	NM_001330167	RAB11FIP2	-61564	-	0	0	1	1	0	0	0	IM_control	IM_NEC	NEC	0.0445	-1.5	1.5	7.35	11.01
chr10	119517895	119517895	*	0.0490061	0.797571	-15.8182	15.8182	54.8691	70.6874	NM_002925	RGS10	18639	-	0	0	1	1	0	0	0	IM_control	IM_NEC	control	0.0431	-1.78	1.78	1	1.78
chr10	119536582	119536582	*	0.00662339	0.35307	-10.2086	10.2086	63.263	73.4716	NM_002925	RGS10	-50	-	1	0	1	1	0	0	0	IM_control	IM_NEC	control	0.0431	-1.78	1.78	1	1.78
chr10	119538724	119538724	*	0.042022	0.748695	-18.9948	18.9948	49.9226	68.9174	NM_002925	RGS10	-2192	-	0	0	1	1	0	0	0	IM_control	IM_NEC	control	0.0431	-1.78	1.78	1	1.78
chr10	119538725	119538725	*	0.000832354	0.168442	-18.9855	18.9855	49.9154	68.9009	NM_002925	RGS10	-2193	-	0	0	1	1	0	0	0	IM_control	IM_NEC	control	0.0431	-1.78	1.78	1	1.78
chr10	119538732	119538732	*	0.00120189	0.190108	-18.9206	18.9206	49.8645	68.7851	NM_002925	RGS10	-2200	-	0	0	1	1	0	0	0	IM_control	IM_NEC	control	0.0431	-1.78	1.78	1	1.78
chr10	119538784	119538784	*	0.0049079	0.313952	-18.5612	18.5612	49.5977	68.1589	NM_002925	RGS10	-2252	-	0	0	1	1	0	0	0	IM_control	IM_NEC	control	0.0431	-1.78	1.78	1	1.78
chr10	119538800	119538800	*	0.0275393	0.629356	-18.3978	18.3978	49.4346	67.8324	NM_002925	RGS10	-2268	-	0	0	1	1	0	0	0	IM_control	IM_NEC	control	0.0431	-1.78	1.78	1	1.78
chr10	119655621	119655621	*	0.00446802	0.302592	-12.118	12.118	11.987	24.105	NM_004281	BAG3	4253	+	0	0	1	1	0	0	0	IM_control	hypo_NEC	control	0.002	-6.73	6.73	5.07	34.13
chr10	119655633	119655633	*	0.011093	0.432737	-12.0861	12.0861	11.9743	24.0603	NM_004281	BAG3	4265	+	0	0	1	1	0	0	0	IM_control	hypo_NEC	control	0.002	-6.73	6.73	5.07	34.13
chr10	119655678	119655678	*	0.0142443	0.480078	-11.4859	11.4859	12.7174	24.2034	NM_004281	BAG3	4310	+	0	0	1	1	0	0	0	IM_control	hypo_NEC	control	0.002	-6.73	6.73	5.07	34.13
chr10	119737832	119737832	*	0.00806663	0.381217	14.9807	14.9807	49.1904	34.2096	NM_001243195	INPP5F	11787	+	0	0	1	1	0	0	0	IM_control	IM_NEC	NEC	0.0086	-2.28	2.28	5.76	13.12
chr10	119737833	119737833	*	0.0493816	0.79998	14.9805	14.9805	49.1902	34.2097	NM_001243195	INPP5F	11788	+	0	0	1	1	0	0	0	IM_control	IM_NEC	NEC	0.0086	-2.28	2.28	5.76	13.12
chr10	119786255	119786255	*	0.0456736	0.773603	-17.1726	17.1726	22.177	39.3496	NM_001243194	INPP5F	-33002	+	0	0	1	1	0	0	0	IM_control	IM_NEC	control	0.0086	-2.28	2.28	5.76	13.12
chr10	119786257	119786257	*	0.0128497	0.459525	-17.149	17.149	22.055	39.204	NM_001243194	INPP5F	-33000	+	0	0	1	1	0	0	0	IM_control	IM_NEC	control	0.0086	-2.28	2.28	5.76	13.12
chr10	121932087	121932087	*	0.000224764	0.10975	20.9475	20.9475	80.5919	59.6444	NR_110006	ATE1	-3287	-	0	0	1	1	0	0	0	IM_control	hyper_NEC	NEC	0.0408	1.45	1.45	9.61	6.64
chr10	122019791	122019791	*	0.0153674	0.49523	10.677	10.677	67.1662	56.4891	NM_001291876	TACC2	30619	+	0	0	1	1	0	0	0	IM_control	IM_NEC	NEC	0.0126	2.85	2.85	51.75	18.16
chr10	122019803	122019803	*	0.013374	0.467402	11.1876	11.1876	67.7697	56.5821	NM_001291876	TACC2	30631	+	0	0	1	1	0	0	0	IM_control	IM_NEC	NEC	0.0126	2.85	2.85	51.75	18.16
chr10	122019847	122019847	*	0.00425052	0.296833	12.6707	12.6707	68.9836	56.3129	NM_001291876	TACC2	30675	+	0	0	1	1	0	0	0	IM_control	IM_NEC	NEC	0.0126	2.85	2.85	51.75	18.16
chr10	122019848	122019848	*	0.0353953	0.697936	12.7012	12.7012	68.989	56.2878	NM_001291876	TACC2	30676	+	0	0	1	1	0	0	0	IM_control	IM_NEC	NEC	0.0126	2.85	2.85	51.75	18.16
chr10	122019851	122019851	*	0.00958567	0.408451	12.7902	12.7902	69.0003	56.2101	NM_001291876	TACC2	30679	+	0	0	1	1	0	0	0	IM_control	IM_NEC	NEC	0.0126	2.85	2.85	51.75	18.16
chr10	122019877	122019877	*	0.0164373	0.509319	13.4361	13.4361	68.7793	55.3432	NM_001291876	TACC2	30705	+	0	0	1	1	0	0	0	IM_control	IM_NEC	NEC	0.0126	2.85	2.85	51.75	18.16
chr10	122019932	122019932	*	0.00218183	0.233223	13.659	13.659	67.534	53.875	NM_001291876	TACC2	30760	+	0	0	1	1	0	0	0	IM_control	IM_NEC	NEC	0.0126	2.85	2.85	51.75	18.16
chr10	122044469	122044469	*	0.0360639	0.703362	10.1036	10.1036	26.2611	16.1574	NM_001291876	TACC2	55297	+	0	0	1	1	0	0	0	hypo_control	IM_NEC	NEC	0.0126	2.85	2.85	51.75	18.16
chr10	122050479	122050479	*	0.0425799	0.752706	12.8959	12.8959	84.9186	72.0227	NM_001291876	TACC2	61307	+	0	1	0	1	0	0	0	IM_control	hyper_NEC	NEC	0.0126	2.85	2.85	51.75	18.16
chr10	122050517	122050517	*	0.00501306	0.316635	12.7885	12.7885	85.5592	72.7708	NM_001291876	TACC2	61345	+	0	1	0	1	0	0	0	IM_control	hyper_NEC	NEC	0.0126	2.85	2.85	51.75	18.16
chr10	122050521	122050521	*	0.000150776	0.0957918	12.7578	12.7578	85.6178	72.86	NM_001291876	TACC2	61349	+	0	1	0	1	0	0	0	IM_control	hyper_NEC	NEC	0.0126	2.85	2.85	51.75	18.16
chr10	122050542	122050542	*	0.00787589	0.377665	12.0334	12.0334	84.9592	72.9259	NM_001291876	TACC2	61370	+	0	1	0	1	0	0	0	IM_control	hyper_NEC	NEC	0.0126	2.85	2.85	51.75	18.16
chr10	122050543	122050543	*	0.045175	0.770289	12.0181	12.0181	84.9735	72.9554	NM_001291876	TACC2	61371	+	0	1	0	1	0	0	0	IM_control	hyper_NEC	NEC	0.0126	2.85	2.85	51.75	18.16
chr10	122050544	122050544	*	0.00875438	0.394434	12.0026	12.0026	84.9878	72.9852	NM_001291876	TACC2	61372	+	0	1	0	1	0	0	0	IM_control	hyper_NEC	NEC	0.0126	2.85	2.85	51.75	18.16
chr10	122050545	122050545	*	0.0168049	0.514084	11.9869	11.9869	85.0022	73.0153	NM_001291876	TACC2	61373	+	0	1	0	1	0	0	0	IM_control	hyper_NEC	NEC	0.0126	2.85	2.85	51.75	18.16
chr10	122127399	122127399	*	0.0382443	0.720369	12.8835	12.8835	37.3323	24.4488	NM_001291879	TACC2	14362	+	0	0	1	1	0	0	0	IM_control	IM_NEC	NEC	0.0126	2.85	2.85	51.75	18.16
chr10	122149940	122149940	*	0.0457255	0.773894	10.7307	10.7307	65.6929	54.9622	NM_206860	TACC2	-13486	+	0	0	1	1	0	0	0	IM_control	IM_NEC	NEC	0.0126	2.85	2.85	51.75	18.16
chr10	122163105	122163105	*	0.000794402	0.165932	-13.9572	13.9572	11.2095	25.1668	NM_206860	TACC2	-321	+	1	0	1	1	0	1	0	IM_control	hypo_NEC	control	0.0126	2.85	2.85	51.75	18.16
chr10	122163147	122163147	*	0.00822803	0.384495	-14.4878	14.4878	10.5008	24.9885	NM_206860	TACC2	-279	+	1	0	1	1	0	1	0	IM_control	hypo_NEC	control	0.0126	2.85	2.85	51.75	18.16
chr10	122163169	122163169	*	0.00137644	0.199425	-14.7365	14.7365	10.1174	24.8539	NM_206860	TACC2	-257	+	1	0	1	1	0	1	0	IM_control	hypo_NEC	control	0.0126	2.85	2.85	51.75	18.16
chr10	122163170	122163170	*	4.99199e-05	0.0669293	-14.7447	14.7447	10.1047	24.8493	NM_206860	TACC2	-256	+	1	0	1	1	0	1	0	IM_control	hypo_NEC	control	0.0126	2.85	2.85	51.75	18.16
chr10	122163172	122163172	*	0.000543709	0.146164	-14.7607	14.7607	10.0791	24.8398	NM_206860	TACC2	-254	+	1	0	1	1	0	1	0	IM_control	hypo_NEC	control	0.0126	2.85	2.85	51.75	18.16
chr10	122163173	122163173	*	0.000659506	0.155707	-14.7686	14.7686	10.0662	24.8348	NM_206860	TACC2	-253	+	1	0	1	1	0	1	0	IM_control	hypo_NEC	control	0.0126	2.85	2.85	51.75	18.16
chr10	122163185	122163185	*	0.000215276	0.108193	-14.8897	14.8897	9.76318	24.6529	NM_206860	TACC2	-241	+	1	0	1	1	0	1	0	IM_control	hypo_NEC	control	0.0126	2.85	2.85	51.75	18.16
chr10	122163186	122163186	*	0.0159226	0.502541	-14.8935	14.8935	9.74952	24.643	NM_206860	TACC2	-240	+	1	0	1	1	0	1	0	IM_control	hypo_NEC	control	0.0126	2.85	2.85	51.75	18.16
chr10	122163190	122163190	*	0.0133401	0.466867	-14.8763	14.8763	9.87987	24.7561	NM_206860	TACC2	-236	+	1	0	1	1	0	1	0	IM_control	hypo_NEC	control	0.0126	2.85	2.85	51.75	18.16
chr10	122163201	122163201	*	0.0113686	0.437161	-14.8888	14.8888	9.67461	24.5634	NM_206860	TACC2	-225	+	1	0	1	1	0	1	0	IM_control	hypo_NEC	control	0.0126	2.85	2.85	51.75	18.16
chr10	122163202	122163202	*	0.00918366	0.401589	-14.8874	14.8874	9.65905	24.5465	NM_206860	TACC2	-224	+	1	0	1	1	0	1	0	IM_control	hypo_NEC	control	0.0126	2.85	2.85	51.75	18.16
chr10	122163204	122163204	*	0.00808132	0.381419	-14.8836	14.8836	9.62747	24.5111	NM_206860	TACC2	-222	+	1	0	1	1	0	1	0	IM_control	hypo_NEC	control	0.0126	2.85	2.85	51.75	18.16
chr10	122163205	122163205	*	0.00188807	0.222044	-14.8812	14.8812	9.61144	24.4926	NM_206860	TACC2	-221	+	1	0	1	1	0	1	0	IM_control	hypo_NEC	control	0.0126	2.85	2.85	51.75	18.16
chr10	122163210	122163210	*	0.0010859	0.184186	-14.8745	14.8745	9.47642	24.3509	NM_206860	TACC2	-216	+	1	0	1	1	0	1	0	IM_control	hypo_NEC	control	0.0126	2.85	2.85	51.75	18.16
chr10	122163211	122163211	*	0.00563231	0.331507	-14.8699	14.8699	9.45942	24.3293	NM_206860	TACC2	-215	+	1	0	1	1	0	1	0	IM_control	hypo_NEC	control	0.0126	2.85	2.85	51.75	18.16
chr10	122163217	122163217	*	0.000613308	0.151806	-14.84	14.84	9.32771	24.1677	NM_206860	TACC2	-209	+	1	0	1	1	0	1	0	IM_control	hypo_NEC	control	0.0126	2.85	2.85	51.75	18.16
chr10	122163218	122163218	*	0.00227404	0.236526	-14.8324	14.8324	9.30923	24.1416	NM_206860	TACC2	-208	+	1	0	1	1	0	1	0	IM_control	hypo_NEC	control	0.0126	2.85	2.85	51.75	18.16
chr10	122163274	122163274	*	0.00464055	0.306871	-13.5548	13.5548	7.62287	21.1777	NM_206860	TACC2	-152	+	1	0	1	1	0	1	0	IM_control	hypo_NEC	control	0.0126	2.85	2.85	51.75	18.16
chr10	122163920	122163920	*	0.00341524	0.273668	-14.5366	14.5366	3.98816	18.5247	NM_001291878	TACC2	496	+	1	1	1	2	1	0	0	hypo_control	hypo_NEC	control	0.0126	2.85	2.85	51.75	18.16
chr10	122163935	122163935	*	0.00426545	0.297232	-14.8761	14.8761	4.57836	19.4545	NM_001291878	TACC2	511	+	0	1	1	2	1	0	0	hypo_control	hypo_NEC	control	0.0126	2.85	2.85	51.75	18.16
chr10	122163963	122163963	*	0.00215454	0.232347	-15.8267	15.8267	4.88991	20.7166	NM_001291878	TACC2	539	+	0	1	1	2	1	0	0	IM_control	hypo_NEC	control	0.0126	2.85	2.85	51.75	18.16
chr10	122163984	122163984	*	0.000121182	0.0887301	-16.5972	16.5972	5.01905	21.6163	NM_001291878	TACC2	560	+	0	1	1	2	1	0	0	IM_control	hypo_NEC	control	0.0126	2.85	2.85	51.75	18.16
chr10	122164003	122164003	*	3.04907e-05	0.0575003	-17.3896	17.3896	4.95058	22.3402	NM_001291878	TACC2	579	+	0	0	1	1	1	0	0	IM_control	hypo_NEC	control	0.0126	2.85	2.85	51.75	18.16
chr10	122164007	122164007	*	2.88775e-05	0.057082	-17.5317	17.5317	4.99176	22.5234	NM_001291878	TACC2	583	+	0	0	1	1	1	0	0	IM_control	hypo_NEC	control	0.0126	2.85	2.85	51.75	18.16
chr10	122164012	122164012	*	1.61227e-05	0.0470244	-17.7894	17.7894	4.97014	22.7596	NM_001291878	TACC2	588	+	0	0	1	1	1	0	0	IM_control	hypo_NEC	control	0.0126	2.85	2.85	51.75	18.16
chr10	122164017	122164017	*	0.000914392	0.173494	-17.9454	17.9454	5.02967	22.975	NM_001291878	TACC2	593	+	0	0	1	1	1	0	0	IM_control	hypo_NEC	control	0.0126	2.85	2.85	51.75	18.16
chr10	122164026	122164026	*	0.000463595	0.139217	-18.3338	18.3338	5.22895	23.5627	NM_001291878	TACC2	602	+	0	0	1	1	1	0	0	IM_control	hypo_NEC	control	0.0126	2.85	2.85	51.75	18.16
chr10	122164047	122164047	*	0.00023265	0.110895	-18.948	18.948	5.34654	24.2945	NM_001291878	TACC2	623	+	0	0	1	1	0	1	0	IM_control	hypo_NEC	control	0.0126	2.85	2.85	51.75	18.16
chr10	122164063	122164063	*	0.00419336	0.295257	-19.4562	19.4562	5.54688	25.0031	NM_001291878	TACC2	639	+	0	0	1	1	0	1	0	IM_control	hypo_NEC	control	0.0126	2.85	2.85	51.75	18.16
chr10	122164355	122164355	*	0.0150953	0.491367	-25.774	25.774	21.6165	47.3905	NM_001291878	TACC2	931	+	0	0	1	1	0	1	0	IM_control	IM_NEC	control	0.0126	2.85	2.85	51.75	18.16
chr10	122164366	122164366	*	0.00896793	0.398196	-26.0382	26.0382	21.5996	47.6378	NM_001291878	TACC2	942	+	0	0	1	1	0	1	0	IM_control	IM_NEC	control	0.0126	2.85	2.85	51.75	18.16
chr10	122164372	122164372	*	0.00557963	0.330411	-26.2813	26.2813	21.4791	47.7603	NM_001291878	TACC2	948	+	0	0	1	1	0	1	0	IM_control	IM_NEC	control	0.0126	2.85	2.85	51.75	18.16
chr10	122164378	122164378	*	0.00208081	0.229309	-26.2243	26.2243	21.6612	47.8855	NM_001291878	TACC2	954	+	0	0	1	1	0	1	0	IM_control	IM_NEC	control	0.0126	2.85	2.85	51.75	18.16
chr10	122164392	122164392	*	0.0429753	0.755359	-26.5693	26.5693	21.5846	48.1539	NM_001291878	TACC2	968	+	0	0	1	1	0	1	0	IM_control	IM_NEC	control	0.0126	2.85	2.85	51.75	18.16
chr10	122164393	122164393	*	0.0075705	0.37157	-26.5828	26.5828	21.5903	48.1731	NM_001291878	TACC2	969	+	0	0	1	1	0	1	0	IM_control	IM_NEC	control	0.0126	2.85	2.85	51.75	18.16
chr10	122164402	122164402	*	0.00268737	0.250711	-26.914	26.914	21.4221	48.3361	NM_001291878	TACC2	978	+	0	0	1	1	0	1	0	IM_control	IM_NEC	control	0.0126	2.85	2.85	51.75	18.16
chr10	122164403	122164403	*	0.000120203	0.0885722	-26.9262	26.9262	21.4288	48.355	NM_001291878	TACC2	979	+	0	0	1	1	0	1	0	IM_control	IM_NEC	control	0.0126	2.85	2.85	51.75	18.16
chr10	122164423	122164423	*	0.00186208	0.221092	-27.1641	27.1641	21.5775	48.7416	NM_001291878	TACC2	999	+	0	0	1	1	0	1	0	IM_control	IM_NEC	control	0.0126	2.85	2.85	51.75	18.16
chr10	122164424	122164424	*	0.000153653	0.0964661	-27.1752	27.1752	21.5865	48.7617	NM_001291878	TACC2	1000	+	0	0	1	1	0	1	0	IM_control	IM_NEC	control	0.0126	2.85	2.85	51.75	18.16
chr10	122164430	122164430	*	0.0058214	0.336032	-27.241	27.241	21.6435	48.8845	NM_001291878	TACC2	1006	+	0	0	1	1	0	1	0	IM_control	IM_NEC	control	0.0126	2.85	2.85	51.75	18.16
chr10	122164431	122164431	*	1.82728e-05	0.0489844	-27.2519	27.2519	21.6534	48.9054	NM_001291878	TACC2	1007	+	0	0	1	1	0	1	0	IM_control	IM_NEC	control	0.0126	2.85	2.85	51.75	18.16
chr10	122164442	122164442	*	0.000131143	0.0911189	-27.2582	27.2582	21.8966	49.1547	NM_001291878	TACC2	1018	+	0	0	1	1	0	1	0	IM_control	IM_NEC	control	0.0126	2.85	2.85	51.75	18.16
chr10	122164447	122164447	*	0.00825835	0.385136	-27.317	27.317	21.9519	49.2689	NM_001291878	TACC2	1023	+	0	0	1	1	0	1	0	IM_control	IM_NEC	control	0.0126	2.85	2.85	51.75	18.16
chr10	122164448	122164448	*	0.000248223	0.112919	-27.3288	27.3288	21.9635	49.2923	NM_001291878	TACC2	1024	+	0	0	1	1	0	1	0	IM_control	IM_NEC	control	0.0126	2.85	2.85	51.75	18.16
chr10	122164491	122164491	*	0.00485828	0.312719	-27.7472	27.7472	22.7312	50.4784	NM_001291878	TACC2	1067	+	0	0	1	1	0	1	0	IM_control	IM_NEC	control	0.0126	2.85	2.85	51.75	18.16
chr10	122164503	122164503	*	0.00226623	0.236311	-27.7618	27.7618	23.174	50.9359	NM_001291878	TACC2	1079	+	0	0	1	1	0	1	0	IM_control	IM_NEC	control	0.0126	2.85	2.85	51.75	18.16
chr10	122164504	122164504	*	0.0127246	0.457862	-27.7608	27.7608	23.2156	50.9764	NM_001291878	TACC2	1080	+	0	0	1	1	0	1	0	IM_control	IM_NEC	control	0.0126	2.85	2.85	51.75	18.16
chr10	122164527	122164527	*	8.98533e-05	0.0812269	-27.5639	27.5639	24.4399	52.0038	NM_001291878	TACC2	1103	+	0	0	1	1	0	1	0	IM_control	IM_NEC	control	0.0126	2.85	2.85	51.75	18.16
chr10	122164528	122164528	*	0.000235318	0.111208	-27.5582	27.5582	24.4955	52.0537	NM_001291878	TACC2	1104	+	0	0	1	1	0	1	0	IM_control	IM_NEC	control	0.0126	2.85	2.85	51.75	18.16
chr10	122164532	122164532	*	5.23012e-05	0.0679016	-27.5403	27.5403	24.7233	52.2636	NM_001291878	TACC2	1108	+	0	0	1	1	0	1	0	IM_control	IM_NEC	control	0.0126	2.85	2.85	51.75	18.16
chr10	122164533	122164533	*	0.000581012	0.149539	-27.5339	27.5339	24.7816	52.3155	NM_001291878	TACC2	1109	+	0	0	1	1	0	1	0	IM_control	IM_NEC	control	0.0126	2.85	2.85	51.75	18.16
chr10	122164570	122164570	*	0.000521344	0.144116	-27.4488	27.4488	26.988	54.4368	NM_001291878	TACC2	1146	+	0	0	1	1	0	1	0	IM_control	IM_NEC	control	0.0126	2.85	2.85	51.75	18.16
chr10	122164571	122164571	*	2.06019e-05	0.0506384	-27.4374	27.4374	27.0622	54.4996	NM_001291878	TACC2	1147	+	0	0	1	1	0	1	0	IM_control	IM_NEC	control	0.0126	2.85	2.85	51.75	18.16
chr10	122164583	122164583	*	0.00377255	0.284314	-27.228	27.228	28.078	55.306	NM_001291878	TACC2	1159	+	0	0	1	1	0	1	0	IM_control	IM_NEC	control	0.0126	2.85	2.85	51.75	18.16
chr10	122164584	122164584	*	0.00153458	0.206931	-27.2172	27.2172	28.1565	55.3737	NM_001291878	TACC2	1160	+	0	0	1	1	0	1	0	IM_control	IM_NEC	control	0.0126	2.85	2.85	51.75	18.16
chr10	122164612	122164612	*	2.1764e-06	0.0257897	-26.6681	26.6681	30.7385	57.4066	NM_001291878	TACC2	1188	+	0	0	1	1	0	1	0	IM_control	IM_NEC	control	0.0126	2.85	2.85	51.75	18.16
chr10	122164640	122164640	*	3.72339e-05	0.0607369	-26.1542	26.1542	33.2949	59.449	NM_001291878	TACC2	1216	+	0	0	1	1	0	1	0	IM_control	IM_NEC	control	0.0126	2.85	2.85	51.75	18.16
chr10	122164675	122164675	*	0.00843408	0.3884	-25.1688	25.1688	36.69	61.8588	NM_001291878	TACC2	1251	+	0	0	1	1	0	1	0	IM_control	IM_NEC	control	0.0126	2.85	2.85	51.75	18.16
chr10	122504709	122504709	*	0.0147502	0.486682	24.0973	24.0973	51.129	27.0318	NM_002775	HTRA1	43186	+	0	0	1	1	0	0	0	IM_control	IM_NEC	NEC	0.0421	-2.05	2.05	3.09	6.32
chr10	122504716	122504716	*	0.0173416	0.52119	24.1863	24.1863	51.0942	26.9079	NM_002775	HTRA1	43193	+	0	0	1	1	0	0	0	IM_control	IM_NEC	NEC	0.0421	-2.05	2.05	3.09	6.32
chr10	123039124	123039124	*	0.0150934	0.491334	-18.8787	18.8787	41.7884	60.6671	NM_001330174	ACADSB	30213	+	0	0	1	1	0	0	0	IM_control	IM_NEC	control	0.0031	2.66	2.66	8.84	3.32
chr10	123039199	123039199	*	0.0140014	0.476541	-20.3615	20.3615	45.2206	65.5821	NM_001330174	ACADSB	30288	+	0	0	1	1	0	0	0	IM_control	IM_NEC	control	0.0031	2.66	2.66	8.84	3.32
chr10	123039240	123039240	*	0.00151138	0.205755	-20.8845	20.8845	46.7639	67.6483	NM_001330174	ACADSB	30329	+	0	0	1	1	0	0	0	IM_control	IM_NEC	control	0.0031	2.66	2.66	8.84	3.32
chr10	123039250	123039250	*	0.00159952	0.210158	-20.9944	20.9944	47.0034	67.9978	NM_001330174	ACADSB	30339	+	0	0	1	1	0	0	0	IM_control	IM_NEC	control	0.0031	2.66	2.66	8.84	3.32
chr10	123039276	123039276	*	0.00183774	0.220283	-21.3766	21.3766	47.9053	69.2819	NM_001330174	ACADSB	30365	+	0	0	1	1	0	0	0	IM_control	IM_NEC	control	0.0031	2.66	2.66	8.84	3.32
chr10	123039280	123039280	*	0.000505832	0.142863	-21.4276	21.4276	47.9362	69.3639	NM_001330174	ACADSB	30369	+	0	0	1	1	0	0	0	IM_control	IM_NEC	control	0.0031	2.66	2.66	8.84	3.32
chr10	124010549	124010549	*	0.00757772	0.37169	-14.7161	14.7161	66.0972	80.8134	NM_014863	CHST15	81876	-	0	0	1	1	0	0	0	hyper_control	IM_NEC	control	0.0013	-7.74	7.74	6.34	49.03
chr10	124010550	124010550	*	0.00682644	0.357169	-14.6633	14.6633	66.1136	80.7769	NM_014863	CHST15	81875	-	0	0	1	1	0	0	0	hyper_control	IM_NEC	control	0.0013	-7.74	7.74	6.34	49.03
chr10	124010552	124010552	*	0.00628308	0.346189	-14.553	14.553	66.1499	80.7029	NM_014863	CHST15	81873	-	0	0	1	1	0	0	0	hyper_control	IM_NEC	control	0.0013	-7.74	7.74	6.34	49.03
chr10	124010553	124010553	*	0.00259096	0.247554	-14.4957	14.4957	66.1698	80.6655	NM_014863	CHST15	81872	-	0	0	1	1	0	0	0	hyper_control	IM_NEC	control	0.0013	-7.74	7.74	6.34	49.03
chr10	124010573	124010573	*	0.00700649	0.360796	-12.8392	12.8392	66.3608	79.2	NM_014863	CHST15	81852	-	0	0	1	1	0	0	0	IM_control	IM_NEC	control	0.0013	-7.74	7.74	6.34	49.03
chr10	124021288	124021288	*	0.00917585	0.401517	-14.4363	14.4363	55.7075	70.1438	NM_014863	CHST15	71137	-	0	1	0	1	0	0	0	IM_control	IM_NEC	control	0.0013	-7.74	7.74	6.34	49.03
chr10	124021294	124021294	*	0.00272157	0.251916	-14.3386	14.3386	56.2123	70.5508	NM_014863	CHST15	71131	-	0	1	0	1	0	0	0	IM_control	IM_NEC	control	0.0013	-7.74	7.74	6.34	49.03
chr10	124021296	124021296	*	0.00459549	0.305764	-14.3143	14.3143	56.3353	70.6496	NM_014863	CHST15	71129	-	0	1	0	1	0	0	0	IM_control	IM_NEC	control	0.0013	-7.74	7.74	6.34	49.03
chr10	124021363	124021363	*	0.00703249	0.361247	-12.3394	12.3394	61.4672	73.8066	NM_014863	CHST15	71062	-	0	1	0	1	0	0	0	IM_control	IM_NEC	control	0.0013	-7.74	7.74	6.34	49.03
chr10	124021367	124021367	*	0.0263421	0.618392	-11.9504	11.9504	61.9039	73.8543	NM_014863	CHST15	71058	-	0	1	0	1	0	0	0	IM_control	IM_NEC	control	0.0013	-7.74	7.74	6.34	49.03
chr10	124021368	124021368	*	0.0225263	0.579703	-11.931	11.931	61.9491	73.8802	NM_014863	CHST15	71057	-	0	1	0	1	0	0	0	IM_control	IM_NEC	control	0.0013	-7.74	7.74	6.34	49.03
chr10	124088066	124088066	*	0.0455156	0.772526	19.574	19.574	57.96	38.3859	NM_014863	CHST15	4359	-	0	0	1	1	0	0	0	IM_control	IM_NEC	NEC	0.0013	-7.74	7.74	6.34	49.03
chr10	124088079	124088079	*	0.0146071	0.484745	19.4887	19.4887	58.5374	39.0486	NM_014863	CHST15	4346	-	0	0	1	1	0	0	0	IM_control	IM_NEC	NEC	0.0013	-7.74	7.74	6.34	49.03
chr10	124088099	124088099	*	0.0293619	0.646341	19.3742	19.3742	59.6599	40.2858	NM_014863	CHST15	4326	-	0	0	1	1	0	0	0	IM_control	IM_NEC	NEC	0.0013	-7.74	7.74	6.34	49.03
chr10	124088100	124088100	*	0.0120155	0.446675	19.3653	19.3653	59.7106	40.3454	NM_014863	CHST15	4325	-	0	0	1	1	0	0	0	IM_control	IM_NEC	NEC	0.0013	-7.74	7.74	6.34	49.03
chr10	124088180	124088180	*	0.00514723	0.319756	18.5885	18.5885	64.1698	45.5813	NM_014863	CHST15	4245	-	0	0	1	1	0	0	0	IM_control	IM_NEC	NEC	0.0013	-7.74	7.74	6.34	49.03
chr10	124106765	124106765	*	0.00107189	0.183419	14.9545	14.9545	69.9238	54.9693	NM_001270764	CHST15	-13159	-	0	0	0	0	0	0	0	IM_control	IM_NEC	NEC	0.0013	-7.74	7.74	6.34	49.03
chr10	124461555	124461555	*	0.0220629	0.575053	13.3648	13.3648	37.2721	23.9073	NM_022126	LHPP	-217	+	1	0	0	0	0	1	0	IM_control	IM_NEC	NEC	0.0086	2.5	2.5	4.42	1.76
chr10	124493698	124493698	*	0.0200105	0.552562	-14.6014	14.6014	37.0919	51.6932	NM_001318332	LHPP	31928	+	0	0	1	1	0	0	0	IM_control	IM_NEC	control	0.0086	2.5	2.5	4.42	1.76
chr10	124493726	124493726	*	0.0310976	0.661721	-16.4891	16.4891	36.7657	53.2547	NM_001318332	LHPP	31956	+	0	0	1	1	0	0	0	IM_control	IM_NEC	control	0.0086	2.5	2.5	4.42	1.76
chr10	124493814	124493814	*	0.0119636	0.445831	-15.8657	15.8657	42.8365	58.7022	NM_001318332	LHPP	32044	+	0	0	1	1	0	0	0	IM_control	IM_NEC	control	0.0086	2.5	2.5	4.42	1.76
chr10	124493817	124493817	*	0.0142705	0.480415	-15.8382	15.8382	43.0558	58.894	NM_001318332	LHPP	32047	+	0	0	1	1	0	0	0	IM_control	IM_NEC	control	0.0086	2.5	2.5	4.42	1.76
chr10	124523121	124523121	*	0.00870651	0.393518	23.2914	23.2914	52.7051	29.4136	NM_001318332	LHPP	61351	+	0	0	1	1	0	0	0	IM_control	IM_NEC	NEC	0.0086	2.5	2.5	4.42	1.76
chr10	124523122	124523122	*	0.0199988	0.552403	23.2362	23.2362	52.5925	29.3563	NM_001318332	LHPP	61352	+	0	0	1	1	0	0	0	IM_control	IM_NEC	NEC	0.0086	2.5	2.5	4.42	1.76
chr10	124523124	124523124	*	0.00917011	0.401424	23.1383	23.1383	52.3805	29.2422	NM_001318332	LHPP	61354	+	0	0	1	1	0	0	0	IM_control	IM_NEC	NEC	0.0086	2.5	2.5	4.42	1.76
chr10	124523129	124523129	*	0.00205435	0.228334	22.8213	22.8213	51.9398	29.1184	NM_001318332	LHPP	61359	+	0	0	1	1	0	0	0	IM_control	IM_NEC	NEC	0.0086	2.5	2.5	4.42	1.76
chr10	124523135	124523135	*	0.00150734	0.205622	22.3344	22.3344	51.4722	29.1378	NM_001318332	LHPP	61365	+	0	0	1	1	0	0	0	IM_control	IM_NEC	NEC	0.0086	2.5	2.5	4.42	1.76
chr10	124523136	124523136	*	0.0456891	0.773679	22.2875	22.2875	51.3714	29.0839	NM_001318332	LHPP	61366	+	0	0	1	1	0	0	0	IM_control	IM_NEC	NEC	0.0086	2.5	2.5	4.42	1.76
chr10	124523190	124523190	*	0.0153228	0.494656	19.6976	19.6976	45.8152	26.1176	NM_001318332	LHPP	61420	+	0	0	1	1	0	0	0	IM_control	IM_NEC	NEC	0.0086	2.5	2.5	4.42	1.76
chr10	124523191	124523191	*	0.00920989	0.402024	19.6421	19.6421	45.7137	26.0716	NM_001318332	LHPP	61421	+	0	0	1	1	0	0	0	IM_control	IM_NEC	NEC	0.0086	2.5	2.5	4.42	1.76
chr10	124523195	124523195	*	0.0295481	0.648187	19.4177	19.4177	45.3078	25.8901	NM_001318332	LHPP	61425	+	0	0	1	1	0	0	0	IM_control	IM_NEC	NEC	0.0086	2.5	2.5	4.42	1.76
chr10	124523220	124523220	*	0.0103101	0.419958	17.9214	17.9214	42.7935	24.872	NM_001318332	LHPP	61450	+	0	0	1	1	0	0	0	IM_control	IM_NEC	NEC	0.0086	2.5	2.5	4.42	1.76
chr10	124523251	124523251	*	0.0218155	0.572429	16.0206	16.0206	39.4742	23.4537	NM_001318332	LHPP	61481	+	0	0	1	1	0	0	0	IM_control	IM_NEC	NEC	0.0086	2.5	2.5	4.42	1.76
chr10	124523252	124523252	*	0.0162144	0.506375	15.9509	15.9509	39.3788	23.4279	NM_001318332	LHPP	61482	+	0	0	1	1	0	0	0	IM_control	IM_NEC	NEC	0.0086	2.5	2.5	4.42	1.76
chr10	124523340	124523340	*	0.0138405	0.474118	10.6329	10.6329	33.1016	22.4687	NM_001318332	LHPP	61570	+	0	0	1	1	0	0	0	IM_control	IM_NEC	NEC	0.0086	2.5	2.5	4.42	1.76
chr10	124534406	124534406	*	0.00305807	0.263061	-20.3107	20.3107	20.064	40.3747	NM_001318332	LHPP	72636	+	0	0	1	1	0	0	0	IM_control	IM_NEC	control	0.0086	2.5	2.5	4.42	1.76
chr10	124534411	124534411	*	0.00947703	0.406614	-20.4969	20.4969	19.9233	40.4202	NM_001318332	LHPP	72641	+	0	0	1	1	0	0	0	IM_control	hypo_NEC	control	0.0086	2.5	2.5	4.42	1.76
chr10	124534414	124534414	*	0.00815843	0.383098	-20.5063	20.5063	19.9514	40.4578	NM_001318332	LHPP	72644	+	0	0	1	1	0	0	0	IM_control	hypo_NEC	control	0.0086	2.5	2.5	4.42	1.76
chr10	124534421	124534421	*	0.00831745	0.386213	-20.2657	20.2657	20.321	40.5866	NM_001318332	LHPP	72651	+	0	0	1	1	0	0	0	IM_control	IM_NEC	control	0.0086	2.5	2.5	4.42	1.76
chr10	124534427	124534427	*	0.0133879	0.467662	-20.3796	20.3796	20.2877	40.6673	NM_001318332	LHPP	72657	+	0	0	1	1	0	0	0	IM_control	IM_NEC	control	0.0086	2.5	2.5	4.42	1.76
chr10	124534436	124534436	*	0.0116463	0.441072	-20.5929	20.5929	20.2429	40.8358	NM_001318332	LHPP	72666	+	0	0	1	1	0	0	0	IM_control	IM_NEC	control	0.0086	2.5	2.5	4.42	1.76
chr10	124534445	124534445	*	0.00119731	0.19003	-20.6225	20.6225	20.4418	41.0643	NM_001318332	LHPP	72675	+	0	0	1	1	0	0	0	IM_control	IM_NEC	control	0.0086	2.5	2.5	4.42	1.76
chr10	124534481	124534481	*	0.0223597	0.578024	-20.896	20.896	21.8254	42.7213	NM_001318332	LHPP	72711	+	0	0	1	1	0	0	0	IM_control	IM_NEC	control	0.0086	2.5	2.5	4.42	1.76
chr10	124534650	124534650	*	0.0083975	0.387685	-25.0845	25.0845	43.811	68.8955	NM_001318332	LHPP	72880	+	0	0	1	1	0	0	0	IM_control	IM_NEC	control	0.0086	2.5	2.5	4.42	1.76
chr10	124534661	124534661	*	0.00204394	0.227974	-25.1386	25.1386	43.7785	68.9171	NM_001318332	LHPP	72891	+	0	0	1	1	0	0	0	IM_control	IM_NEC	control	0.0086	2.5	2.5	4.42	1.76
chr10	124534667	124534667	*	0.00123052	0.191644	-25.0067	25.0067	43.7227	68.7294	NM_001318332	LHPP	72897	+	0	0	1	1	0	0	0	IM_control	IM_NEC	control	0.0086	2.5	2.5	4.42	1.76
chr10	124534680	124534680	*	0.0155305	0.497255	-24.7681	24.7681	43.6778	68.4459	NM_001318332	LHPP	72910	+	0	0	1	1	0	0	0	IM_control	IM_NEC	control	0.0086	2.5	2.5	4.42	1.76
chr10	124534693	124534693	*	0.0024556	0.243039	-25.2625	25.2625	43.7725	69.035	NM_001318332	LHPP	72923	+	0	0	1	1	0	0	0	IM_control	IM_NEC	control	0.0086	2.5	2.5	4.42	1.76
chr10	124534715	124534715	*	0.0218792	0.573266	-24.7583	24.7583	43.792	68.5503	NM_001318332	LHPP	72945	+	0	0	1	1	0	0	0	IM_control	IM_NEC	control	0.0086	2.5	2.5	4.42	1.76
chr10	124534721	124534721	*	0.0045912	0.305709	-24.755	24.755	43.8286	68.5836	NM_001318332	LHPP	72951	+	0	0	1	1	0	0	0	IM_control	IM_NEC	control	0.0086	2.5	2.5	4.42	1.76
chr10	124534729	124534729	*	0.000753346	0.162539	-25.511	25.511	43.9724	69.4834	NM_001318332	LHPP	72959	+	0	0	1	1	0	0	0	IM_control	IM_NEC	control	0.0086	2.5	2.5	4.42	1.76
chr10	124534747	124534747	*	0.000122761	0.0890695	-25.8876	25.8876	44.2658	70.1535	NM_001318332	LHPP	72977	+	0	0	1	1	0	0	0	IM_control	IM_NEC	control	0.0086	2.5	2.5	4.42	1.76
chr10	124534750	124534750	*	0.000949698	0.175636	-25.8795	25.8795	44.2999	70.1795	NM_001318332	LHPP	72980	+	0	0	1	1	0	0	0	IM_control	IM_NEC	control	0.0086	2.5	2.5	4.42	1.76
chr10	124534774	124534774	*	0.011482	0.438786	-24.638	24.638	44.5375	69.1755	NM_001318332	LHPP	73004	+	0	0	1	1	0	0	0	IM_control	IM_NEC	control	0.0086	2.5	2.5	4.42	1.76
chr10	124534780	124534780	*	0.0233905	0.589082	-24.2432	24.2432	44.6835	68.9267	NM_001318332	LHPP	73010	+	0	0	1	1	0	0	0	IM_control	IM_NEC	control	0.0086	2.5	2.5	4.42	1.76
chr10	124534832	124534832	*	0.0363362	0.705379	-23.726	23.726	47.0223	70.7483	NM_001318332	LHPP	73062	+	0	0	1	1	0	0	0	IM_control	IM_NEC	control	0.0086	2.5	2.5	4.42	1.76
chr10	124534948	124534948	*	0.0117375	0.442402	-14.0238	14.0238	71.1818	85.2056	NM_001318332	LHPP	73178	+	0	0	1	1	0	0	0	hyper_control	IM_NEC	control	0.0086	2.5	2.5	4.42	1.76
chr10	124747226	124747226	*	0.000170637	0.0996603	15.5947	15.5947	81.1753	65.5806	NM_014661	FAM53B	-2866	-	0	0	0	0	0	0	0	IM_control	hyper_NEC	NEC	0.0204	1.9	1.9	28.85	15.22
chr10	124747321	124747321	*	0.015568	0.497773	15.2508	15.2508	81.2704	66.0196	NM_014661	FAM53B	-2961	-	0	0	0	0	0	0	0	IM_control	hyper_NEC	NEC	0.0204	1.9	1.9	28.85	15.22
chr10	126373266	126373266	*	0.004537	0.304386	11.8568	11.8568	67.41	55.5532	NM_003474	ADAM12	15293	-	0	0	1	1	0	0	0	IM_control	IM_NEC	NEC	0.0133	-3.45	3.45	2.49	8.59
chr10	126373320	126373320	*	0.00457844	0.305387	12.3138	12.3138	67.2181	54.9043	NM_003474	ADAM12	15239	-	0	0	1	1	0	0	0	IM_control	IM_NEC	NEC	0.0133	-3.45	3.45	2.49	8.59
chr10	126903956	126903956	*	0.00619124	0.344365	-18.8549	18.8549	56.616	75.4709	NM_001380	DOCK1	-1453	+	1	0	0	0	0	1	0	IM_control	IM_NEC	control	0.0166	1.67	1.67	5.64	3.38
chr10	126904006	126904006	*	0.0077349	0.374828	-18.3436	18.3436	58.5288	76.8724	NM_001380	DOCK1	-1403	+	1	0	0	0	0	1	0	IM_control	IM_NEC	control	0.0166	1.67	1.67	5.64	3.38
chr10	126904021	126904021	*	0.0146742	0.485645	-17.9978	17.9978	59.189	77.1868	NM_001380	DOCK1	-1388	+	1	0	0	0	0	1	0	IM_control	IM_NEC	control	0.0166	1.67	1.67	5.64	3.38
chr10	126904044	126904044	*	0.0104319	0.421891	-17.715	17.715	60.4801	78.1951	NM_001380	DOCK1	-1365	+	1	0	0	0	0	1	0	IM_control	IM_NEC	control	0.0166	1.67	1.67	5.64	3.38
chr10	126906479	126906479	*	0.0102728	0.419392	20.2683	20.2683	51.5791	31.3108	NM_001290223	DOCK1	1072	+	0	0	1	1	1	0	0	IM_control	IM_NEC	NEC	0.0166	1.67	1.67	5.64	3.38
chr10	126906501	126906501	*	0.0392746	0.728405	18.7615	18.7615	52.4166	33.6551	NM_001290223	DOCK1	1094	+	0	0	1	1	0	1	0	IM_control	IM_NEC	NEC	0.0166	1.67	1.67	5.64	3.38
chr10	126906517	126906517	*	0.0497646	0.802481	17.9001	17.9001	53.1809	35.2808	NM_001290223	DOCK1	1110	+	0	0	1	1	0	1	0	IM_control	IM_NEC	NEC	0.0166	1.67	1.67	5.64	3.38
chr10	127040960	127040960	*	0.00678295	0.356319	-12.5276	12.5276	70.5959	83.1234	NM_001290223	DOCK1	135553	+	0	0	1	1	0	0	0	hyper_control	IM_NEC	control	0.0166	1.67	1.67	5.64	3.38
chr10	127278295	127278295	*	0.0079244	0.378743	-12.4708	12.4708	25.4833	37.9541	NM_001039762	INSYN2	-82138	-	0	0	1	1	0	0	0	IM_control	IM_NEC	control	0.0329	1.68	1.68	4.1	2.44
chr10	127278305	127278305	*	0.00289029	0.257328	-12.4778	12.4778	25.4898	37.9676	NM_001039762	INSYN2	-82148	-	0	0	1	1	0	0	0	IM_control	IM_NEC	control	0.0329	1.68	1.68	4.1	2.44
chr10	127278306	127278306	*	0.0438018	0.760887	-12.4785	12.4785	25.4904	37.9689	NM_001039762	INSYN2	-82149	-	0	0	1	1	0	0	0	IM_control	IM_NEC	control	0.0329	1.68	1.68	4.1	2.44
chr10	127306793	127306793	*	0.00103001	0.180797	-12.7451	12.7451	55.7882	68.5333	NM_001039762	INSYN2	-110636	-	0	0	1	1	0	0	0	IM_control	IM_NEC	control	0.0329	1.68	1.68	4.1	2.44
chr10	127919542	127919542	*	0.0226531	0.581106	-10.5929	10.5929	24.2857	34.8786	NM_001323355	PTPRE	12483	+	0	0	1	1	0	0	0	IM_control	IM_NEC	control	0.0057	-2.81	2.81	10.12	28.43
chr10	127919543	127919543	*	0.0398851	0.733047	-10.5786	10.5786	24.3337	34.9123	NM_001323355	PTPRE	12484	+	0	0	1	1	0	0	0	IM_control	IM_NEC	control	0.0057	-2.81	2.81	10.12	28.43
chr10	127991211	127991211	*	0.0141138	0.478218	-14.892	14.892	38.8534	53.7454	NM_001316677	PTPRE	3933	+	0	0	1	1	0	0	0	IM_control	IM_NEC	control	0.0057	-2.81	2.81	10.12	28.43
chr10	127991276	127991276	*	0.00687092	0.357978	-18.3723	18.3723	31.3126	49.6849	NM_001316677	PTPRE	3998	+	0	0	1	1	0	0	0	IM_control	IM_NEC	control	0.0057	-2.81	2.81	10.12	28.43
chr10	127996730	127996730	*	0.000626665	0.152786	-24.4046	24.4046	38.9403	63.3449	NM_001323354	PTPRE	-1396	+	1	0	1	1	0	0	0	IM_control	IM_NEC	control	0.0057	-2.81	2.81	10.12	28.43
chr10	127996731	127996731	*	0.0240491	0.5953	-24.4274	24.4274	38.8934	63.3208	NM_001323354	PTPRE	-1395	+	1	0	1	1	0	0	0	IM_control	IM_NEC	control	0.0057	-2.81	2.81	10.12	28.43
chr10	127996739	127996739	*	0.000513312	0.143572	-24.598	24.598	38.5366	63.1346	NM_001323354	PTPRE	-1387	+	1	0	1	1	0	0	0	IM_control	IM_NEC	control	0.0057	-2.81	2.81	10.12	28.43
chr10	127996769	127996769	*	0.000300035	0.120518	-25.0804	25.0804	37.4676	62.548	NM_001323354	PTPRE	-1357	+	1	0	1	1	0	0	0	IM_control	IM_NEC	control	0.0057	-2.81	2.81	10.12	28.43
chr10	127999425	127999425	*	0.00773296	0.374784	-12.398	12.398	53.2625	65.6605	NM_001323354	PTPRE	1301	+	0	1	1	2	0	0	0	IM_control	IM_NEC	control	0.0057	-2.81	2.81	10.12	28.43
chr10	127999435	127999435	*	0.000281477	0.117783	-12.1283	12.1283	53.8871	66.0154	NM_001323354	PTPRE	1311	+	0	1	1	2	0	0	0	IM_control	IM_NEC	control	0.0057	-2.81	2.81	10.12	28.43
chr10	127999475	127999475	*	0.000125788	0.0901161	-10.8407	10.8407	56.5172	67.3578	NM_001323354	PTPRE	1351	+	0	1	1	2	0	0	0	IM_control	IM_NEC	control	0.0057	-2.81	2.81	10.12	28.43
chr10	129396132	129396132	*	0.00433694	0.299127	12.4868	12.4868	78.1993	65.7126	NM_002412	MGMT	-71052	+	0	0	0	0	0	0	0	IM_control	IM_NEC	NEC	0.0468	1.91	1.91	4.63	2.43
chr10	129396153	129396153	*	0.0147081	0.486099	13.1686	13.1686	77.5544	64.3858	NM_002412	MGMT	-71031	+	0	0	0	0	0	0	0	IM_control	IM_NEC	NEC	0.0468	1.91	1.91	4.63	2.43
chr10	129396154	129396154	*	0.00424281	0.296632	13.1986	13.1986	77.5274	64.3288	NM_002412	MGMT	-71030	+	0	0	0	0	0	0	0	IM_control	IM_NEC	NEC	0.0468	1.91	1.91	4.63	2.43
chr10	129396182	129396182	*	0.00227985	0.236709	13.996	13.996	76.7798	62.7838	NM_002412	MGMT	-71002	+	0	0	0	0	0	0	0	IM_control	IM_NEC	NEC	0.0468	1.91	1.91	4.63	2.43
chr10	129396183	129396183	*	0.0192617	0.543989	14.0201	14.0201	76.7628	62.7427	NM_002412	MGMT	-71001	+	0	0	0	0	0	0	0	IM_control	IM_NEC	NEC	0.0468	1.91	1.91	4.63	2.43
chr10	129396184	129396184	*	0.0109311	0.430369	14.0441	14.0441	76.7461	62.702	NM_002412	MGMT	-71000	+	0	0	0	0	0	0	0	IM_control	IM_NEC	NEC	0.0468	1.91	1.91	4.63	2.43
chr10	129396209	129396209	*	0.00655655	0.351936	14.5811	14.5811	76.4204	61.8393	NM_002412	MGMT	-70975	+	0	0	0	0	0	0	0	IM_control	IM_NEC	NEC	0.0468	1.91	1.91	4.63	2.43
chr10	129396224	129396224	*	0.000332761	0.124497	14.841	14.841	76.1985	61.3576	NM_002412	MGMT	-70960	+	0	0	0	0	0	0	0	IM_control	IM_NEC	NEC	0.0468	1.91	1.91	4.63	2.43
chr10	129396225	129396225	*	0.0196918	0.548937	14.8578	14.8578	76.1865	61.3288	NM_002412	MGMT	-70959	+	0	0	0	0	0	0	0	IM_control	IM_NEC	NEC	0.0468	1.91	1.91	4.63	2.43
chr10	129396245	129396245	*	0.000721039	0.160254	15.1073	15.1073	75.8634	60.7561	NM_002412	MGMT	-70939	+	0	0	0	0	0	0	0	IM_control	IM_NEC	NEC	0.0468	1.91	1.91	4.63	2.43
chr10	129396246	129396246	*	0.0488154	0.796386	15.1206	15.1206	75.8544	60.7338	NM_002412	MGMT	-70938	+	0	0	0	0	0	0	0	IM_control	IM_NEC	NEC	0.0468	1.91	1.91	4.63	2.43
chr10	129396259	129396259	*	0.0330341	0.678119	15.2789	15.2789	75.7526	60.4737	NM_002412	MGMT	-70925	+	0	0	0	0	0	0	0	IM_control	IM_NEC	NEC	0.0468	1.91	1.91	4.63	2.43
chr10	129396295	129396295	*	0.000141778	0.094002	15.6479	15.6479	75.7871	60.1392	NM_002412	MGMT	-70889	+	0	0	0	0	0	0	0	IM_control	IM_NEC	NEC	0.0468	1.91	1.91	4.63	2.43
chr10	129396305	129396305	*	0.000271861	0.116436	15.7067	15.7067	75.7672	60.0605	NM_002412	MGMT	-70879	+	0	0	0	0	0	0	0	IM_control	IM_NEC	NEC	0.0468	1.91	1.91	4.63	2.43
chr10	129396306	129396306	*	0.00463593	0.306739	15.7128	15.7128	75.7687	60.0559	NM_002412	MGMT	-70878	+	0	0	0	0	0	0	0	IM_control	IM_NEC	NEC	0.0468	1.91	1.91	4.63	2.43
chr10	129396308	129396308	*	0.0111343	0.433457	15.7249	15.7249	75.772	60.0471	NM_002412	MGMT	-70876	+	0	0	0	0	0	0	0	IM_control	IM_NEC	NEC	0.0468	1.91	1.91	4.63	2.43
chr10	129396309	129396309	*	0.0218428	0.572831	15.7309	15.7309	75.7739	60.043	NM_002412	MGMT	-70875	+	0	0	0	0	0	0	0	IM_control	IM_NEC	NEC	0.0468	1.91	1.91	4.63	2.43
chr10	129396322	129396322	*	0.0420368	0.748799	15.7952	15.7952	75.761	59.9658	NM_002412	MGMT	-70862	+	0	0	0	0	0	0	0	IM_control	IM_NEC	NEC	0.0468	1.91	1.91	4.63	2.43
chr10	129396323	129396323	*	0.0110721	0.432391	15.8007	15.8007	75.7648	59.9641	NM_002412	MGMT	-70861	+	0	0	0	0	0	0	0	IM_control	IM_NEC	NEC	0.0468	1.91	1.91	4.63	2.43
chr10	129411173	129411173	*	0.0297947	0.650322	11.3897	11.3897	71.8036	60.4139	NM_002412	MGMT	-56011	+	0	0	0	0	0	0	0	IM_control	IM_NEC	NEC	0.0468	1.91	1.91	4.63	2.43
chr10	129606358	129606358	*	0.0293035	0.645763	-10.9062	10.9062	54.7181	65.6243	NM_002412	MGMT	139176	+	0	0	1	1	0	0	0	IM_control	IM_NEC	control	0.0468	1.91	1.91	4.63	2.43
chr10	129606388	129606388	*	0.00416927	0.294671	-10.1195	10.1195	58.516	68.6355	NM_002412	MGMT	139206	+	0	0	1	1	0	0	0	IM_control	IM_NEC	control	0.0468	1.91	1.91	4.63	2.43
chr10	131946680	131946680	*	0.0127066	0.457599	13.3477	13.3477	80.0922	66.7445	NM_004052	BNIP3	35334	-	0	0	1	1	0	0	0	IM_control	hyper_NEC	NEC	0.0043	-3.45	3.45	3.55	12.25
chr10	131946681	131946681	*	0.0482471	0.792152	13.3475	13.3475	80.0905	66.7429	NM_004052	BNIP3	35333	-	0	0	1	1	0	0	0	IM_control	hyper_NEC	NEC	0.0043	-3.45	3.45	3.55	12.25
chr10	131946718	131946718	*	0.00562512	0.331378	13.3325	13.3325	80.2044	66.8719	NM_004052	BNIP3	35296	-	0	0	1	1	0	0	0	IM_control	hyper_NEC	NEC	0.0043	-3.45	3.45	3.55	12.25
chr10	131973203	131973203	*	0.0117948	0.443354	10.5596	10.5596	85.6626	75.1031	NM_004052	BNIP3	8811	-	0	0	1	1	0	0	0	IM_control	hyper_NEC	NEC	0.0043	-3.45	3.45	3.55	12.25
chr10	131973209	131973209	*	0.00773028	0.37474	10.5398	10.5398	85.5853	75.0455	NM_004052	BNIP3	8805	-	0	0	1	1	0	0	0	IM_control	hyper_NEC	NEC	0.0043	-3.45	3.45	3.55	12.25
chr10	131973239	131973239	*	0.0445052	0.765795	10.5016	10.5016	85.1553	74.6538	NM_004052	BNIP3	8775	-	0	0	1	1	0	0	0	IM_control	hyper_NEC	NEC	0.0043	-3.45	3.45	3.55	12.25
chr10	131973241	131973241	*	0.00299021	0.260843	10.499	10.499	85.1304	74.6314	NM_004052	BNIP3	8773	-	0	0	1	1	0	0	0	IM_control	hyper_NEC	NEC	0.0043	-3.45	3.45	3.55	12.25
chr10	131977897	131977897	*	0.0431325	0.756521	10.3002	10.3002	79.332	69.0319	NM_004052	BNIP3	4117	-	0	0	1	1	0	0	0	IM_control	IM_NEC	NEC	0.0043	-3.45	3.45	3.55	12.25
chr10	131977899	131977899	*	0.0209738	0.563296	10.2934	10.2934	79.3105	69.0171	NM_004052	BNIP3	4115	-	0	0	1	1	0	0	0	IM_control	IM_NEC	NEC	0.0043	-3.45	3.45	3.55	12.25
chr10	131977952	131977952	*	0.0284223	0.637751	10.109	10.109	78.7811	68.6721	NM_004052	BNIP3	4062	-	0	0	1	1	0	1	0	IM_control	IM_NEC	NEC	0.0043	-3.45	3.45	3.55	12.25
chr10	131977976	131977976	*	0.0281051	0.634997	10.0447	10.0447	78.6238	68.5791	NM_004052	BNIP3	4038	-	0	0	1	1	0	1	0	IM_control	IM_NEC	NEC	0.0043	-3.45	3.45	3.55	12.25
chr10	131983893	131983893	*	0.00732824	0.366887	10.4661	10.4661	80.1845	69.7184	NM_004052	BNIP3	-1881	-	0	0	0	0	0	1	0	IM_control	hyper_NEC	NEC	0.0043	-3.45	3.45	3.55	12.25
chr10	131983908	131983908	*	0.00942113	0.405822	10.997	10.997	78.9985	68.0015	NM_004052	BNIP3	-1896	-	0	0	0	0	0	1	0	IM_control	IM_NEC	NEC	0.0043	-3.45	3.45	3.55	12.25
chr10	132402265	132402265	*	0.00793067	0.378855	11.4677	11.4677	80.4095	68.9418	NM_138499	PWWP2B	5069	+	0	0	1	1	0	0	0	IM_control	hyper_NEC	NEC	0.0014	2.79	2.79	13.54	4.85
chr10	132408914	132408914	*	0.0167559	0.513378	14.5781	14.5781	83.9189	69.3408	NM_138499	PWWP2B	11718	+	0	0	1	1	0	0	0	IM_control	hyper_NEC	NEC	0.0014	2.79	2.79	13.54	4.85
chr10	132408923	132408923	*	0.00454947	0.304732	14.4898	14.4898	84.4208	69.9311	NM_138499	PWWP2B	11727	+	0	0	1	1	0	0	0	IM_control	hyper_NEC	NEC	0.0014	2.79	2.79	13.54	4.85
chr10	132408924	132408924	*	0.00892948	0.397524	14.4809	14.4809	84.4679	69.987	NM_138499	PWWP2B	11728	+	0	0	1	1	0	0	0	IM_control	hyper_NEC	NEC	0.0014	2.79	2.79	13.54	4.85
chr10	132408939	132408939	*	0.00816941	0.383316	14.3281	14.3281	84.8932	70.5651	NM_138499	PWWP2B	11743	+	0	0	1	1	0	0	0	IM_control	hyper_NEC	NEC	0.0014	2.79	2.79	13.54	4.85
chr10	132408941	132408941	*	0.00765321	0.373287	14.3151	14.3151	84.9555	70.6404	NM_138499	PWWP2B	11745	+	0	0	1	1	0	0	0	IM_control	hyper_NEC	NEC	0.0014	2.79	2.79	13.54	4.85
chr10	132408949	132408949	*	0.0455488	0.772735	14.3156	14.3156	85.3454	71.0298	NM_138499	PWWP2B	11753	+	0	0	1	1	0	0	0	IM_control	hyper_NEC	NEC	0.0014	2.79	2.79	13.54	4.85
chr10	132408950	132408950	*	0.0273002	0.62722	14.3108	14.3108	85.3715	71.0607	NM_138499	PWWP2B	11754	+	0	0	1	1	0	0	0	IM_control	hyper_NEC	NEC	0.0014	2.79	2.79	13.54	4.85
chr10	132408980	132408980	*	0.0328525	0.676622	14.2053	14.2053	85.8144	71.609	NM_138499	PWWP2B	11784	+	0	0	1	1	0	0	0	IM_control	hyper_NEC	NEC	0.0014	2.79	2.79	13.54	4.85
chr10	132409003	132409003	*	0.000354381	0.12751	14.3056	14.3056	86.1794	71.8738	NM_138499	PWWP2B	11807	+	0	0	1	1	0	0	0	IM_control	hyper_NEC	NEC	0.0014	2.79	2.79	13.54	4.85
chr10	132409004	132409004	*	0.0143981	0.482011	14.3088	14.3088	86.1832	71.8745	NM_138499	PWWP2B	11808	+	0	0	1	1	0	0	0	IM_control	hyper_NEC	NEC	0.0014	2.79	2.79	13.54	4.85
chr10	132409006	132409006	*	0.0292224	0.644983	14.3154	14.3154	86.1902	71.8749	NM_138499	PWWP2B	11810	+	0	0	1	1	0	0	0	IM_control	hyper_NEC	NEC	0.0014	2.79	2.79	13.54	4.85
chr10	132409042	132409042	*	0.0194575	0.5462	14.5779	14.5779	86.3585	71.7806	NM_138499	PWWP2B	11846	+	0	0	1	1	0	0	0	IM_control	hyper_NEC	NEC	0.0014	2.79	2.79	13.54	4.85
chr10	132409043	132409043	*	0.0065986	0.352658	14.4623	14.4623	86.048	71.5857	NM_138499	PWWP2B	11847	+	0	0	1	1	0	0	0	IM_control	hyper_NEC	NEC	0.0014	2.79	2.79	13.54	4.85
chr10	132411307	132411307	*	0.0263452	0.618418	12.2202	12.2202	81.6386	69.4183	NM_138499	PWWP2B	14111	+	0	0	1	1	0	0	0	IM_control	hyper_NEC	NEC	0.0014	2.79	2.79	13.54	4.85
chr10	132411316	132411316	*	0.000343663	0.126039	12.3107	12.3107	81.2054	68.8947	NM_138499	PWWP2B	14120	+	0	0	1	1	0	0	0	IM_control	hyper_NEC	NEC	0.0014	2.79	2.79	13.54	4.85
chr10	132411328	132411328	*	0.0263725	0.618733	12.4506	12.4506	80.7034	68.2528	NM_138499	PWWP2B	14132	+	0	0	1	1	0	0	0	IM_control	hyper_NEC	NEC	0.0014	2.79	2.79	13.54	4.85
chr10	132411356	132411356	*	0.0270984	0.625518	12.614	12.614	79.3328	66.7188	NM_138499	PWWP2B	14160	+	0	0	1	1	0	0	0	IM_control	IM_NEC	NEC	0.0014	2.79	2.79	13.54	4.85
chr10	132413044	132413044	*	0.0304845	0.656267	-10.0463	10.0463	66.4102	76.4564	NM_138499	PWWP2B	15848	+	0	0	1	1	0	0	0	IM_control	IM_NEC	control	0.0014	2.79	2.79	13.54	4.85
chr10	132413072	132413072	*	0.00816794	0.383291	-12.1665	12.1665	62.653	74.8195	NM_138499	PWWP2B	15876	+	0	0	1	1	0	0	0	IM_control	IM_NEC	control	0.0014	2.79	2.79	13.54	4.85
chr10	132413073	132413073	*	0.0156408	0.498788	-12.24	12.24	62.5295	74.7695	NM_138499	PWWP2B	15877	+	0	0	1	1	0	0	0	IM_control	IM_NEC	control	0.0014	2.79	2.79	13.54	4.85
chr10	133389056	133389056	*	0.00591527	0.338117	-14.1394	14.1394	60.0065	74.1459	NM_138384	MTG1	-5061	+	0	1	0	1	0	1	0	IM_control	IM_NEC	control	0.028	1.6	1.6	5.6	3.51
chr10	133389087	133389087	*	0.0197762	0.549749	-14.8869	14.8869	58.2706	73.1575	NM_138384	MTG1	-5030	+	0	0	1	1	0	1	0	IM_control	IM_NEC	control	0.028	1.6	1.6	5.6	3.51
chr10	133389107	133389107	*	0.0107134	0.426687	-15.4307	15.4307	57.16	72.5907	NM_138384	MTG1	-5010	+	0	0	1	1	0	1	0	IM_control	IM_NEC	control	0.028	1.6	1.6	5.6	3.51
chr10	133389336	133389336	*	0.023382	0.58896	-15.2501	15.2501	52.7669	68.0169	NM_138384	MTG1	-4781	+	0	0	1	1	0	1	0	IM_control	IM_NEC	control	0.028	1.6	1.6	5.6	3.51
chr10	133389367	133389367	*	0.0448356	0.767824	-15.1326	15.1326	52.9742	68.1068	NM_138384	MTG1	-4750	+	0	0	1	1	0	1	0	IM_control	IM_NEC	control	0.028	1.6	1.6	5.6	3.51
chr10	133389387	133389387	*	0.0389708	0.726048	-15.0285	15.0285	52.9868	68.0152	NM_138384	MTG1	-4730	+	0	0	1	1	0	1	0	IM_control	IM_NEC	control	0.028	1.6	1.6	5.6	3.51
chr10	133389423	133389423	*	0.01203	0.446824	-15.6178	15.6178	53.6869	69.3047	NM_138384	MTG1	-4694	+	0	0	1	1	0	1	0	IM_control	IM_NEC	control	0.028	1.6	1.6	5.6	3.51
chr10	133389424	133389424	*	0.0178063	0.52647	-15.6213	15.6213	53.6831	69.3044	NM_138384	MTG1	-4693	+	0	0	1	1	0	1	0	IM_control	IM_NEC	control	0.028	1.6	1.6	5.6	3.51
chr10	133389434	133389434	*	0.0497121	0.80218	-15.6682	15.6682	53.6527	69.3209	NM_138384	MTG1	-4683	+	0	0	1	1	0	1	0	IM_control	IM_NEC	control	0.028	1.6	1.6	5.6	3.51
chr10	133389498	133389498	*	0.0145909	0.484502	-15.4719	15.4719	56.3237	71.7956	NM_138384	MTG1	-4619	+	0	0	1	1	0	1	0	IM_control	IM_NEC	control	0.028	1.6	1.6	5.6	3.51
chr10	133389560	133389560	*	0.00182803	0.219837	-12.2214	12.2214	63.1897	75.4111	NM_138384	MTG1	-4557	+	0	0	1	1	0	1	0	IM_control	IM_NEC	control	0.028	1.6	1.6	5.6	3.51
chr10	133389561	133389561	*	0.00899315	0.398585	-12.1623	12.1623	63.2869	75.4492	NM_138384	MTG1	-4556	+	0	0	1	1	0	1	0	IM_control	IM_NEC	control	0.028	1.6	1.6	5.6	3.51
chr10	133389598	133389598	*	0.00533873	0.324481	-10.2587	10.2587	66.3938	76.6525	NM_138384	MTG1	-4519	+	0	1	1	2	1	0	0	IM_control	IM_NEC	control	0.028	1.6	1.6	5.6	3.51
chr11	306324	306324	*	0.00309875	0.264413	-10.2687	10.2687	70.8929	81.1615	NM_006435	IFITM2	-1783	+	0	0	0	0	0	1	0	hyper_control	IM_NEC	control	0.0012	-13.72	13.72	8.98	123.27
chr11	306345	306345	*	0.0224209	0.578648	-10.1214	10.1214	71.0935	81.215	NM_006435	IFITM2	-1762	+	0	0	0	0	0	1	0	hyper_control	IM_NEC	control	0.0012	-13.72	13.72	8.98	123.27
chr11	309238	309238	*	0.0186029	0.536182	18.727	18.727	75.5286	56.8016	NM_006435	IFITM2	1133	+	0	1	0	1	0	1	0	IM_control	IM_NEC	NEC	0.0012	-13.72	13.72	8.98	123.27
chr11	309306	309306	*	0.00426266	0.297124	19.0772	19.0772	73.564	54.4868	NM_006435	IFITM2	1201	+	0	1	0	1	0	1	0	IM_control	IM_NEC	NEC	0.0012	-13.72	13.72	8.98	123.27
chr11	309323	309323	*	0.00321331	0.267735	19.2486	19.2486	72.6213	53.3727	NM_006435	IFITM2	1218	+	0	1	0	1	0	1	0	IM_control	IM_NEC	NEC	0.0012	-13.72	13.72	8.98	123.27
chr11	309353	309353	*	0.00185352	0.22086	19.8267	19.8267	69.9484	50.1216	NM_006435	IFITM2	1248	+	0	1	0	1	0	1	0	IM_control	IM_NEC	NEC	0.0012	-13.72	13.72	8.98	123.27
chr11	309420	309420	*	0.0251072	0.606127	22.0521	22.0521	61.7211	39.669	NM_006435	IFITM2	1315	+	0	0	0	0	0	1	0	IM_control	IM_NEC	NEC	0.0012	-13.72	13.72	8.98	123.27
chr11	309421	309421	*	0.0200171	0.552643	22.0903	22.0903	61.5949	39.5046	NM_006435	IFITM2	1316	+	0	0	0	0	0	1	0	IM_control	IM_NEC	NEC	0.0012	-13.72	13.72	8.98	123.27
chr11	310224	310224	*	0.0479291	0.789931	17.3391	17.3391	32.0283	14.6892	NM_006435	IFITM2	2119	+	0	0	0	0	0	1	0	hypo_control	IM_NEC	NEC	0.0012	-13.72	13.72	8.98	123.27
chr11	310252	310252	*	0.00358075	0.278408	17.0705	17.0705	31.4126	14.342	NM_006435	IFITM2	2147	+	0	0	0	0	0	1	0	hypo_control	IM_NEC	NEC	0.0012	-13.72	13.72	8.98	123.27
chr11	319516	319516	*	0.0191532	0.542851	20.0209	20.0209	32.7921	12.7712	NR_049759	IFITM3	1399	-	0	0	0	0	0	1	0	hypo_control	IM_NEC	NEC	0.0001	-5.35	5.35	20	106.98
chr11	319528	319528	*	0.0311606	0.662185	20.1778	20.1778	33.362	13.1842	NR_049759	IFITM3	1387	-	0	0	0	0	0	1	0	hypo_control	IM_NEC	NEC	0.0001	-5.35	5.35	20	106.98
chr11	319529	319529	*	0.0020516	0.228298	20.1888	20.1888	33.4071	13.2183	NR_049759	IFITM3	1386	-	0	0	0	0	0	1	0	hypo_control	IM_NEC	NEC	0.0001	-5.35	5.35	20	106.98
chr11	319556	319556	*	0.00182242	0.219663	20.3252	20.3252	34.6315	14.3064	NR_049759	IFITM3	1359	-	0	0	0	0	0	1	0	hypo_control	IM_NEC	NEC	0.0001	-5.35	5.35	20	106.98
chr11	319581	319581	*	0.0142487	0.480141	20.4805	20.4805	35.5094	15.0289	NR_049759	IFITM3	1334	-	0	0	0	0	0	1	0	hypo_control	IM_NEC	NEC	0.0001	-5.35	5.35	20	106.98
chr11	319628	319628	*	0.0389222	0.725691	20.9277	20.9277	37.3857	16.458	NR_049759	IFITM3	1287	-	0	0	0	0	0	1	0	hypo_control	IM_NEC	NEC	0.0001	-5.35	5.35	20	106.98
chr11	319629	319629	*	0.00392637	0.288069	20.9409	20.9409	37.4326	16.4917	NR_049759	IFITM3	1286	-	0	0	0	0	0	1	0	hypo_control	IM_NEC	NEC	0.0001	-5.35	5.35	20	106.98
chr11	319634	319634	*	0.00441145	0.300911	21.0096	21.0096	37.6702	16.6606	NR_049759	IFITM3	1281	-	0	0	0	0	0	1	0	hypo_control	IM_NEC	NEC	0.0001	-5.35	5.35	20	106.98
chr11	319667	319667	*	0.0230495	0.585298	22.1596	22.1596	38.8062	16.6466	NR_049759	IFITM3	1248	-	0	0	0	0	0	1	0	hypo_control	IM_NEC	NEC	0.0001	-5.35	5.35	20	106.98
chr11	319668	319668	*	0.0141179	0.478268	22.1835	22.1835	38.8603	16.6768	NR_049759	IFITM3	1247	-	0	0	0	0	0	1	0	hypo_control	IM_NEC	NEC	0.0001	-5.35	5.35	20	106.98
chr11	319686	319686	*	0.0104179	0.421699	22.5969	22.5969	39.8838	17.2868	NR_049759	IFITM3	1229	-	0	1	0	1	0	1	0	hypo_control	IM_NEC	NEC	0.0001	-5.35	5.35	20	106.98
chr11	319687	319687	*	0.0123169	0.451422	22.6224	22.6224	39.9394	17.3171	NR_049759	IFITM3	1228	-	0	1	0	1	0	1	0	hypo_control	IM_NEC	NEC	0.0001	-5.35	5.35	20	106.98
chr11	319718	319718	*	0.000575684	0.149218	23.3387	23.3387	41.7438	18.405	NR_049759	IFITM3	1197	-	0	1	0	1	0	1	0	hypo_control	IM_NEC	NEC	0.0001	-5.35	5.35	20	106.98
chr11	319748	319748	*	0.00128443	0.194718	24.1892	24.1892	43.3906	19.2014	NR_049759	IFITM3	1167	-	0	1	0	1	0	1	0	hypo_control	IM_NEC	NEC	0.0001	-5.35	5.35	20	106.98
chr11	319754	319754	*	0.00190606	0.222812	24.3791	24.3791	43.7136	19.3345	NR_049759	IFITM3	1161	-	0	1	0	1	0	1	0	hypo_control	IM_NEC	NEC	0.0001	-5.35	5.35	20	106.98
chr11	319765	319765	*	0.00223065	0.23509	24.9859	24.9859	44.1519	19.166	NR_049759	IFITM3	1150	-	0	1	0	1	0	1	0	hypo_control	IM_NEC	NEC	0.0001	-5.35	5.35	20	106.98
chr11	319786	319786	*	0.000612757	0.151715	25.227	25.227	45.6261	20.399	NR_049759	IFITM3	1129	-	0	1	0	1	0	1	0	IM_control	IM_NEC	NEC	0.0001	-5.35	5.35	20	106.98
chr11	334476	334476	*	0.000422176	0.135915	17.1557	17.1557	61.6873	44.5316	NM_021034	IFITM3	-13563	-	0	0	0	0	0	0	0	IM_control	IM_NEC	NEC	0.0001	-5.35	5.35	20	106.98
chr11	334516	334516	*	0.0025326	0.24569	19.14	19.14	64.1323	44.9923	NM_021034	IFITM3	-13603	-	0	0	0	0	0	0	0	IM_control	IM_NEC	NEC	0.0001	-5.35	5.35	20	106.98
chr11	334522	334522	*	0.00318259	0.266767	19.318	19.318	64.3228	45.0049	NM_021034	IFITM3	-13609	-	0	0	0	0	0	0	0	IM_control	IM_NEC	NEC	0.0001	-5.35	5.35	20	106.98
chr11	334561	334561	*	0.00398203	0.289819	20.1233	20.1233	64.7549	44.6315	NM_021034	IFITM3	-13648	-	0	0	0	0	0	0	0	IM_control	IM_NEC	NEC	0.0001	-5.35	5.35	20	106.98
chr11	334562	334562	*	0.00146891	0.204065	20.1357	20.1357	64.7506	44.6149	NM_021034	IFITM3	-13649	-	0	0	0	0	0	0	0	IM_control	IM_NEC	NEC	0.0001	-5.35	5.35	20	106.98
chr11	334566	334566	*	0.024035	0.595219	20.1939	20.1939	64.7512	44.5573	NM_021034	IFITM3	-13653	-	0	0	0	0	0	0	0	IM_control	IM_NEC	NEC	0.0001	-5.35	5.35	20	106.98
chr11	334567	334567	*	0.00463299	0.306664	20.2077	20.2077	64.75	44.5424	NM_021034	IFITM3	-13654	-	0	0	0	0	0	0	0	IM_control	IM_NEC	NEC	0.0001	-5.35	5.35	20	106.98
chr11	334600	334600	*	0.0114218	0.437934	20.4211	20.4211	64.4603	44.0392	NM_021034	IFITM3	-13687	-	0	0	0	0	0	0	0	IM_control	IM_NEC	NEC	0.0001	-5.35	5.35	20	106.98
chr11	334601	334601	*	0.001156	0.187951	20.4256	20.4256	64.4558	44.0301	NM_021034	IFITM3	-13688	-	0	0	0	0	0	0	0	IM_control	IM_NEC	NEC	0.0001	-5.35	5.35	20	106.98
chr11	334607	334607	*	0.0248926	0.604054	20.444	20.444	64.4302	43.9863	NM_021034	IFITM3	-13694	-	0	0	0	0	0	0	0	IM_control	IM_NEC	NEC	0.0001	-5.35	5.35	20	106.98
chr11	334618	334618	*	0.0485335	0.794397	20.4068	20.4068	64.3519	43.9451	NM_021034	IFITM3	-13705	-	0	0	0	0	0	0	0	IM_control	IM_NEC	NEC	0.0001	-5.35	5.35	20	106.98
chr11	334619	334619	*	0.00811132	0.382029	20.4041	20.4041	64.3495	43.9454	NM_021034	IFITM3	-13706	-	0	0	0	0	0	0	0	IM_control	IM_NEC	NEC	0.0001	-5.35	5.35	20	106.98
chr11	334640	334640	*	0.00151128	0.205755	20.2419	20.2419	64.3732	44.1313	NM_021034	IFITM3	-13727	-	0	0	0	0	0	0	0	IM_control	IM_NEC	NEC	0.0001	-5.35	5.35	20	106.98
chr11	334740	334740	*	0.0081882	0.38369	15.5389	15.5389	65.9664	50.4275	NM_021034	IFITM3	-13827	-	0	0	0	0	0	0	0	IM_control	IM_NEC	NEC	0.0001	-5.35	5.35	20	106.98
chr11	334799	334799	*	0.0118774	0.444574	12.1901	12.1901	68.566	56.3759	NM_021034	IFITM3	-13886	-	0	0	0	0	0	0	0	IM_control	IM_NEC	NEC	0.0001	-5.35	5.35	20	106.98
chr11	334829	334829	*	0.0441635	0.763521	10.8439	10.8439	69.7069	58.863	NM_021034	IFITM3	-13916	-	0	0	0	0	0	0	0	IM_control	IM_NEC	NEC	0.0001	-5.35	5.35	20	106.98
chr11	381867	381867	*	0.032262	0.671689	-11.9482	11.9482	54.9725	66.9207	NM_001303029	PKP3	-10732	+	0	1	0	1	0	1	0	IM_control	IM_NEC	control	0.0011	5.67	5.67	11.3	1.99
chr11	381906	381906	*	0.0137953	0.473534	-12.4604	12.4604	55.1218	67.5821	NM_001303029	PKP3	-10693	+	0	1	0	1	0	1	0	IM_control	IM_NEC	control	0.0011	5.67	5.67	11.3	1.99
chr11	393950	393950	*	0.00749899	0.37024	11.8689	11.8689	76.7219	64.8531	NM_007183	PKP3	-233	+	1	0	1	1	0	1	0	IM_control	IM_NEC	NEC	0.0011	5.67	5.67	11.3	1.99
chr11	394027	394027	*	0.0164274	0.509201	13.5859	13.5859	79.2004	65.6145	NM_007183	PKP3	-156	+	1	0	1	1	0	1	0	IM_control	IM_NEC	NEC	0.0011	5.67	5.67	11.3	1.99
chr11	394072	394072	*	0.00551092	0.328501	14.1663	14.1663	79.1845	65.0182	NM_007183	PKP3	-111	+	1	0	1	1	0	1	0	IM_control	IM_NEC	NEC	0.0011	5.67	5.67	11.3	1.99
chr11	394073	394073	*	0.0242995	0.597963	14.1803	14.1803	79.1623	64.982	NM_007183	PKP3	-110	+	1	0	1	1	0	1	0	IM_control	IM_NEC	NEC	0.0011	5.67	5.67	11.3	1.99
chr11	394100	394100	*	0.0360223	0.703024	14.6649	14.6649	78.2091	63.5442	NM_007183	PKP3	-83	+	1	0	1	1	0	1	0	IM_control	IM_NEC	NEC	0.0011	5.67	5.67	11.3	1.99
chr11	394132	394132	*	0.0141336	0.478421	15.4173	15.4173	76.5376	61.1203	NM_007183	PKP3	-51	+	1	0	1	1	0	1	0	IM_control	IM_NEC	NEC	0.0011	5.67	5.67	11.3	1.99
chr11	394258	394258	*	0.000104901	0.0848433	19.4889	19.4889	69.6959	50.2069	NM_007183	PKP3	77	+	1	1	1	2	1	0	0	IM_control	IM_NEC	NEC	0.0011	5.67	5.67	11.3	1.99
chr11	394262	394262	*	9.93149e-05	0.0837438	19.605	19.605	69.5789	49.9739	NM_007183	PKP3	81	+	1	1	1	2	1	0	0	IM_control	IM_NEC	NEC	0.0011	5.67	5.67	11.3	1.99
chr11	394289	394289	*	0.000971061	0.177256	20.4057	20.4057	68.9989	48.5932	NM_007183	PKP3	108	+	1	1	1	2	1	0	0	IM_control	IM_NEC	NEC	0.0011	5.67	5.67	11.3	1.99
chr11	394301	394301	*	0.0054503	0.327128	20.7036	20.7036	68.7723	48.0686	NM_007183	PKP3	120	+	1	1	1	2	1	0	0	IM_control	IM_NEC	NEC	0.0011	5.67	5.67	11.3	1.99
chr11	394318	394318	*	0.00608839	0.34228	21.1605	21.1605	68.5528	47.3923	NM_007183	PKP3	137	+	1	1	1	2	1	0	0	IM_control	IM_NEC	NEC	0.0011	5.67	5.67	11.3	1.99
chr11	400398	400398	*	0.0385155	0.722491	-21.0577	21.0577	59.0865	80.1441	NM_007183	PKP3	6217	+	0	1	0	1	1	0	0	hyper_control	IM_NEC	control	0.0011	5.67	5.67	11.3	1.99
chr11	413752	413752	*	0.00518811	0.320984	-14.5005	14.5005	51.8263	66.3268	NM_001135054	SIGIRR	1248	-	0	0	1	1	0	0	0	IM_control	IM_NEC	control	0.0088	2.38	2.38	5.5	2.31
chr11	424934	424934	*	0.00292969	0.258616	-15.0419	15.0419	44.4326	59.4745	NM_021805	SIGIRR	-7538	-	0	0	1	1	0	1	0	IM_control	IM_NEC	control	0.0088	2.38	2.38	5.5	2.31
chr11	424939	424939	*	0.0452026	0.770443	-15.1792	15.1792	44.1591	59.3383	NM_021805	SIGIRR	-7543	-	0	0	1	1	0	1	0	IM_control	IM_NEC	control	0.0088	2.38	2.38	5.5	2.31
chr11	424941	424941	*	0.0144633	0.482774	-15.2305	15.2305	44.0553	59.2858	NM_021805	SIGIRR	-7545	-	0	0	1	1	0	1	0	IM_control	IM_NEC	control	0.0088	2.38	2.38	5.5	2.31
chr11	424943	424943	*	0.0109972	0.431355	-15.2798	15.2798	43.9545	59.2343	NM_021805	SIGIRR	-7547	-	0	0	1	1	0	1	0	IM_control	IM_NEC	control	0.0088	2.38	2.38	5.5	2.31
chr11	424959	424959	*	0.00553792	0.329346	-15.5647	15.5647	43.2873	58.852	NM_021805	SIGIRR	-7563	-	0	0	1	1	1	0	0	IM_control	IM_NEC	control	0.0088	2.38	2.38	5.5	2.31
chr11	424967	424967	*	0.0303812	0.655387	-15.72	15.72	42.9681	58.6881	NM_021805	SIGIRR	-7571	-	0	0	1	1	1	0	0	IM_control	IM_NEC	control	0.0088	2.38	2.38	5.5	2.31
chr11	424972	424972	*	0.000320689	0.122837	-15.8687	15.8687	42.7286	58.5974	NM_021805	SIGIRR	-7576	-	0	0	1	1	1	0	0	IM_control	IM_NEC	control	0.0088	2.38	2.38	5.5	2.31
chr11	424976	424976	*	0.0435686	0.759467	-15.98	15.98	42.5453	58.5253	NM_021805	SIGIRR	-7580	-	0	0	1	1	1	0	0	IM_control	IM_NEC	control	0.0088	2.38	2.38	5.5	2.31
chr11	424989	424989	*	0.000383633	0.131286	-16.3961	16.3961	41.8786	58.2747	NM_021805	SIGIRR	-7593	-	0	0	1	1	1	0	0	IM_control	IM_NEC	control	0.0088	2.38	2.38	5.5	2.31
chr11	424992	424992	*	0.00025664	0.114153	-16.4855	16.4855	41.7235	58.209	NM_021805	SIGIRR	-7596	-	0	0	1	1	1	0	0	IM_control	IM_NEC	control	0.0088	2.38	2.38	5.5	2.31
chr11	425000	425000	*	1.23343e-05	0.0440993	-16.6296	16.6296	41.4302	58.0598	NM_021805	SIGIRR	-7604	-	0	0	1	1	1	0	0	IM_control	IM_NEC	control	0.0088	2.38	2.38	5.5	2.31
chr11	425005	425005	*	0.000145353	0.0949364	-16.66	16.66	41.3374	57.9974	NM_021805	SIGIRR	-7609	-	0	0	1	1	1	0	0	IM_control	IM_NEC	control	0.0088	2.38	2.38	5.5	2.31
chr11	425007	425007	*	0.000384958	0.131414	-16.6707	16.6707	41.3036	57.9743	NM_021805	SIGIRR	-7611	-	0	0	1	1	1	0	0	IM_control	IM_NEC	control	0.0088	2.38	2.38	5.5	2.31
chr11	425009	425009	*	0.000161175	0.0978766	-16.6304	16.6304	41.3447	57.9751	NM_021805	SIGIRR	-7613	-	0	0	1	1	1	0	0	IM_control	IM_NEC	control	0.0088	2.38	2.38	5.5	2.31
chr11	425022	425022	*	0.000173606	0.100539	-16.6975	16.6975	41.1539	57.8513	NM_021805	SIGIRR	-7626	-	0	0	1	1	1	0	0	IM_control	IM_NEC	control	0.0088	2.38	2.38	5.5	2.31
chr11	425025	425025	*	8.63514e-06	0.0391979	-16.6947	16.6947	41.142	57.8367	NM_021805	SIGIRR	-7629	-	0	0	1	1	1	0	0	IM_control	IM_NEC	control	0.0088	2.38	2.38	5.5	2.31
chr11	425035	425035	*	0.000892252	0.171728	-16.578	16.578	41.2656	57.8436	NM_021805	SIGIRR	-7639	-	0	0	1	1	1	0	0	IM_control	IM_NEC	control	0.0088	2.38	2.38	5.5	2.31
chr11	425040	425040	*	0.000507492	0.143047	-16.5697	16.5697	41.2743	57.844	NM_021805	SIGIRR	-7644	-	0	0	1	1	1	0	0	IM_control	IM_NEC	control	0.0088	2.38	2.38	5.5	2.31
chr11	425042	425042	*	0.00174656	0.216393	-16.6332	16.6332	41.1936	57.8268	NM_021805	SIGIRR	-7646	-	0	0	1	1	1	0	0	IM_control	IM_NEC	control	0.0088	2.38	2.38	5.5	2.31
chr11	425044	425044	*	0.000129932	0.0908833	-16.6284	16.6284	41.204	57.8324	NM_021805	SIGIRR	-7648	-	0	0	1	1	1	0	0	IM_control	IM_NEC	control	0.0088	2.38	2.38	5.5	2.31
chr11	705751	705751	*	0.000778055	0.164724	12.0734	12.0734	49.9537	37.8803	NM_022772	EPS8L2	-369	+	1	0	0	0	0	1	0	IM_control	IM_NEC	NEC	0.0015	5.97	5.97	21.23	3.56
chr11	705795	705795	*	0.0264661	0.619649	10.1715	10.1715	41.9125	31.741	NM_022772	EPS8L2	-325	+	1	0	0	0	0	1	0	IM_control	IM_NEC	NEC	0.0015	5.97	5.97	21.23	3.56
chr11	763351	763351	*	0.0407899	0.739864	16.6763	16.6763	70.4703	53.794	NM_001318820	GATD1	14152	-	0	1	0	1	1	0	0	IM_control	IM_NEC	NEC	0.0405	1.4	1.4	12.38	8.82
chr11	763399	763399	*	0.00687112	0.357981	16.2305	16.2305	72.7778	56.5473	NM_001318820	GATD1	14104	-	0	1	0	1	1	0	0	IM_control	IM_NEC	NEC	0.0405	1.4	1.4	12.38	8.82
chr11	763425	763425	*	0.00580336	0.335646	16.2961	16.2961	74.1108	57.8147	NM_001318820	GATD1	14078	-	0	1	0	1	1	0	0	IM_control	IM_NEC	NEC	0.0405	1.4	1.4	12.38	8.82
chr11	763456	763456	*	0.00611188	0.342637	15.3833	15.3833	75.8071	60.4238	NM_001318820	GATD1	14047	-	0	1	0	1	0	1	0	IM_control	IM_NEC	NEC	0.0405	1.4	1.4	12.38	8.82
chr11	763457	763457	*	0.0361598	0.704007	15.3658	15.3658	75.8723	60.5065	NM_001318820	GATD1	14046	-	0	1	0	1	0	1	0	IM_control	IM_NEC	NEC	0.0405	1.4	1.4	12.38	8.82
chr11	763485	763485	*	0.00645868	0.34971	14.7048	14.7048	77.8445	63.1397	NM_001318820	GATD1	14018	-	0	1	0	1	0	1	0	IM_control	IM_NEC	NEC	0.0405	1.4	1.4	12.38	8.82
chr11	820884	820884	*	0.0230859	0.58561	15.394	15.394	68.0102	52.6162	NM_020376	PNPLA2	1985	+	0	0	1	1	0	1	0	IM_control	IM_NEC	NEC	0.0035	1.62	1.62	22.65	13.94
chr11	822403	822403	*	0.0105544	0.424133	-10.1141	10.1141	78.1442	88.2583	NM_020376	PNPLA2	3504	+	0	1	0	1	0	1	0	hyper_control	IM_NEC	control	0.0035	1.62	1.62	22.65	13.94
chr11	829036	829036	*	0.0415203	0.744962	-19.4925	19.4925	40.1886	59.6811	NM_173584	CRACR2B	778	+	0	0	1	1	0	1	0	IM_control	IM_NEC	control	0.0011	5.83	5.83	14.37	2.47
chr11	829050	829050	*	0.00382563	0.285411	-19.6277	19.6277	39.8291	59.4567	NM_173584	CRACR2B	792	+	0	0	1	1	0	1	0	IM_control	IM_NEC	control	0.0011	5.83	5.83	14.37	2.47
chr11	829060	829060	*	0.0190603	0.541658	-19.7142	19.7142	39.5743	59.2885	NM_173584	CRACR2B	802	+	0	0	1	1	0	1	0	IM_control	IM_NEC	control	0.0011	5.83	5.83	14.37	2.47
chr11	829061	829061	*	9.22881e-05	0.0821714	-19.7224	19.7224	39.5489	59.2713	NM_173584	CRACR2B	803	+	0	0	1	1	0	1	0	IM_control	IM_NEC	control	0.0011	5.83	5.83	14.37	2.47
chr11	829082	829082	*	0.0040686	0.29198	-19.9077	19.9077	38.9794	58.8871	NM_173584	CRACR2B	824	+	0	0	1	1	0	1	0	IM_control	IM_NEC	control	0.0011	5.83	5.83	14.37	2.47
chr11	829097	829097	*	0.000795607	0.166007	-20.035	20.035	38.5053	58.5403	NM_173584	CRACR2B	839	+	0	0	1	1	0	1	0	IM_control	IM_NEC	control	0.0011	5.83	5.83	14.37	2.47
chr11	829103	829103	*	0.0019681	0.225122	-20.0829	20.0829	38.35	58.4328	NM_173584	CRACR2B	845	+	0	0	1	1	0	1	0	IM_control	IM_NEC	control	0.0011	5.83	5.83	14.37	2.47
chr11	829105	829105	*	0.00541898	0.326494	-20.0972	20.0972	38.2945	58.3917	NM_173584	CRACR2B	847	+	0	0	1	1	0	1	0	IM_control	IM_NEC	control	0.0011	5.83	5.83	14.37	2.47
chr11	829125	829125	*	0.022138	0.575855	-20.2264	20.2264	37.7567	57.9832	NM_173584	CRACR2B	867	+	0	0	1	1	0	1	0	IM_control	IM_NEC	control	0.0011	5.83	5.83	14.37	2.47
chr11	829182	829182	*	0.00331855	0.270903	-20.4335	20.4335	35.3804	55.814	NM_173584	CRACR2B	924	+	0	0	1	1	0	1	0	IM_control	IM_NEC	control	0.0011	5.83	5.83	14.37	2.47
chr11	829183	829183	*	0.0478438	0.789302	-20.4283	20.4283	35.3272	55.7555	NM_173584	CRACR2B	925	+	0	0	1	1	0	1	0	IM_control	IM_NEC	control	0.0011	5.83	5.83	14.37	2.47
chr11	1221104	1221104	*	0.0467626	0.781615	10.782	10.782	52.0126	41.2306	NM_002458	MUC5B	-1961	+	0	0	0	0	0	0	0	IM_control	IM_NEC	NEC	0.0001	24.12	24.12	573.4	23.78
chr11	1221130	1221130	*	0.0150813	0.491187	11.6369	11.6369	50.8922	39.2553	NM_002458	MUC5B	-1935	+	0	0	0	0	0	0	0	IM_control	IM_NEC	NEC	0.0001	24.12	24.12	573.4	23.78
chr11	1221132	1221132	*	0.00960594	0.408763	11.6948	11.6948	50.8181	39.1234	NM_002458	MUC5B	-1933	+	0	0	0	0	0	0	0	IM_control	IM_NEC	NEC	0.0001	24.12	24.12	573.4	23.78
chr11	1221187	1221187	*	0.003746	0.283423	11.8882	11.8882	49.7484	37.8602	NM_002458	MUC5B	-1878	+	0	0	0	0	0	0	0	IM_control	IM_NEC	NEC	0.0001	24.12	24.12	573.4	23.78
chr11	1221198	1221198	*	0.000778033	0.164724	11.5176	11.5176	49.86	38.3424	NM_002458	MUC5B	-1867	+	0	0	0	0	0	0	0	IM_control	IM_NEC	NEC	0.0001	24.12	24.12	573.4	23.78
chr11	1221203	1221203	*	0.0260489	0.615503	11.6204	11.6204	50.1403	38.5199	NM_002458	MUC5B	-1862	+	0	0	0	0	0	0	0	IM_control	IM_NEC	NEC	0.0001	24.12	24.12	573.4	23.78
chr11	1221204	1221204	*	0.00224195	0.235531	11.6036	11.6036	50.1799	38.5763	NM_002458	MUC5B	-1861	+	0	0	0	0	0	0	0	IM_control	IM_NEC	NEC	0.0001	24.12	24.12	573.4	23.78
chr11	1221206	1221206	*	0.00142828	0.20199	11.568	11.568	50.2634	38.6954	NM_002458	MUC5B	-1859	+	0	0	0	0	0	0	0	IM_control	IM_NEC	NEC	0.0001	24.12	24.12	573.4	23.78
chr11	1221207	1221207	*	0.000184202	0.102173	11.5492	11.5492	50.3074	38.7582	NM_002458	MUC5B	-1858	+	0	0	0	0	0	0	0	IM_control	IM_NEC	NEC	0.0001	24.12	24.12	573.4	23.78
chr11	1221242	1221242	*	0.0301704	0.653433	10.8724	10.8724	53.2821	42.4097	NM_002458	MUC5B	-1823	+	0	0	0	0	0	0	0	IM_control	IM_NEC	NEC	0.0001	24.12	24.12	573.4	23.78
chr11	1222717	1222717	*	0.00264926	0.249433	22.2145	22.2145	64.4039	42.1894	NM_002458	MUC5B	-348	+	1	0	0	0	0	0	0	IM_control	IM_NEC	NEC	0.0001	24.12	24.12	573.4	23.78
chr11	1222718	1222718	*	0.0046348	0.306729	22.2484	22.2484	64.361	42.1127	NM_002458	MUC5B	-347	+	1	0	0	0	0	0	0	IM_control	IM_NEC	NEC	0.0001	24.12	24.12	573.4	23.78
chr11	1222772	1222772	*	0.00439803	0.300617	23.4496	23.4496	61.7222	38.2726	NM_002458	MUC5B	-293	+	1	0	0	0	0	0	0	IM_control	IM_NEC	NEC	0.0001	24.12	24.12	573.4	23.78
chr11	1222773	1222773	*	0.000108017	0.0855348	23.4558	23.4558	61.6692	38.2134	NM_002458	MUC5B	-292	+	1	0	0	0	0	0	0	IM_control	IM_NEC	NEC	0.0001	24.12	24.12	573.4	23.78
chr11	1222798	1222798	*	0.0367424	0.708545	23.3773	23.3773	60.0858	36.7086	NM_002458	MUC5B	-267	+	1	0	0	0	0	0	0	IM_control	IM_NEC	NEC	0.0001	24.12	24.12	573.4	23.78
chr11	1222799	1222799	*	0.00151117	0.205755	23.3631	23.3631	60.0101	36.647	NM_002458	MUC5B	-266	+	1	0	0	0	0	0	0	IM_control	IM_NEC	NEC	0.0001	24.12	24.12	573.4	23.78
chr11	1222817	1222817	*	0.00028177	0.117827	22.965	22.965	58.3771	35.4121	NM_002458	MUC5B	-248	+	1	0	0	0	0	0	0	IM_control	IM_NEC	NEC	0.0001	24.12	24.12	573.4	23.78
chr11	1222852	1222852	*	0.00211301	0.230847	21.3378	21.3378	54.4315	33.0937	NM_002458	MUC5B	-213	+	1	0	0	0	0	0	0	IM_control	IM_NEC	NEC	0.0001	24.12	24.12	573.4	23.78
chr11	1222881	1222881	*	0.0342267	0.688209	19.738	19.738	50.5734	30.8355	NM_002458	MUC5B	-184	+	1	0	0	0	0	0	0	IM_control	IM_NEC	NEC	0.0001	24.12	24.12	573.4	23.78
chr11	1222953	1222953	*	0.0079753	0.379731	17.7508	17.7508	44.2909	26.5402	NM_002458	MUC5B	-112	+	1	0	0	0	0	0	0	IM_control	IM_NEC	NEC	0.0001	24.12	24.12	573.4	23.78
chr11	1222967	1222967	*	0.0341134	0.687273	17.7459	17.7459	44.5369	26.791	NM_002458	MUC5B	-98	+	1	0	0	0	0	0	0	IM_control	IM_NEC	NEC	0.0001	24.12	24.12	573.4	23.78
chr11	1222978	1222978	*	0.0114398	0.438153	17.786	17.786	45.2922	27.5062	NM_002458	MUC5B	-87	+	1	0	0	0	0	0	0	IM_control	IM_NEC	NEC	0.0001	24.12	24.12	573.4	23.78
chr11	1223000	1223000	*	0.000309203	0.12146	18.0394	18.0394	48.4019	30.3625	NM_002458	MUC5B	-65	+	1	0	0	0	0	0	0	IM_control	IM_NEC	NEC	0.0001	24.12	24.12	573.4	23.78
chr11	1223177	1223177	*	0.030104	0.652835	13.9819	13.9819	83.3032	69.3213	NM_002458	MUC5B	114	+	1	1	0	1	0	0	0	IM_control	hyper_NEC	NEC	0.0001	24.12	24.12	573.4	23.78
chr11	1223185	1223185	*	0.032488	0.673605	13.5903	13.5903	83.4852	69.8949	NM_002458	MUC5B	122	+	1	1	0	1	0	0	0	IM_control	hyper_NEC	NEC	0.0001	24.12	24.12	573.4	23.78
chr11	1223211	1223211	*	0.00253015	0.245654	12.4334	12.4334	83.6249	71.1916	NM_002458	MUC5B	148	+	1	0	1	1	0	0	0	IM_control	hyper_NEC	NEC	0.0001	24.12	24.12	573.4	23.78
chr11	1223303	1223303	*	0.0095868	0.408467	10.808	10.808	79.2467	68.4387	NM_002458	MUC5B	240	+	1	0	1	1	0	0	0	IM_control	IM_NEC	NEC	0.0001	24.12	24.12	573.4	23.78
chr11	1229662	1229662	*	0.0492909	0.799417	11.5316	11.5316	83.3441	71.8125	NM_002458	MUC5B	6599	+	0	0	1	1	0	1	0	IM_control	hyper_NEC	NEC	0.0001	24.12	24.12	573.4	23.78
chr11	1237283	1237283	*	0.000876842	0.170933	19.2724	19.2724	81.6778	62.4055	NM_002458	MUC5B	14220	+	0	0	1	1	0	1	0	IM_control	hyper_NEC	NEC	0.0001	24.12	24.12	573.4	23.78
chr11	1237284	1237284	*	0.00220884	0.234258	19.2859	19.2859	81.6635	62.3776	NM_002458	MUC5B	14221	+	0	0	1	1	0	1	0	IM_control	hyper_NEC	NEC	0.0001	24.12	24.12	573.4	23.78
chr11	1237316	1237316	*	0.000860504	0.169963	19.746	19.746	81.2323	61.4863	NM_002458	MUC5B	14253	+	0	0	1	1	0	1	0	IM_control	hyper_NEC	NEC	0.0001	24.12	24.12	573.4	23.78
chr11	1237317	1237317	*	9.78362e-06	0.0415207	19.7567	19.7567	81.2173	61.4606	NM_002458	MUC5B	14254	+	0	0	1	1	0	1	0	IM_control	hyper_NEC	NEC	0.0001	24.12	24.12	573.4	23.78
chr11	1237325	1237325	*	0.0190479	0.541465	19.86	19.86	81.0963	61.2364	NM_002458	MUC5B	14262	+	0	0	1	1	0	1	0	IM_control	hyper_NEC	NEC	0.0001	24.12	24.12	573.4	23.78
chr11	1237326	1237326	*	0.00420119	0.295425	19.8696	19.8696	81.0808	61.2112	NM_002458	MUC5B	14263	+	0	0	1	1	0	1	0	IM_control	hyper_NEC	NEC	0.0001	24.12	24.12	573.4	23.78
chr11	1237361	1237361	*	4.79095e-07	0.0150355	20.0416	20.0416	80.468	60.4265	NM_002458	MUC5B	14298	+	0	0	1	1	0	1	0	IM_control	hyper_NEC	NEC	0.0001	24.12	24.12	573.4	23.78
chr11	2222705	2222705	*	0.00481749	0.311621	22.5012	22.5012	64.0144	41.5132	NM_005170	ASCL2	48248	-	0	0	0	0	0	0	0	IM_control	IM_NEC	NEC	0.0423	3.71	3.71	5.9	1.59
chr11	2222706	2222706	*	0.00905314	0.399635	22.5048	22.5048	64.0206	41.5158	NM_005170	ASCL2	48247	-	0	0	0	0	0	0	0	IM_control	IM_NEC	NEC	0.0423	3.71	3.71	5.9	1.59
chr11	2222725	2222725	*	0.00045117	0.138027	22.6527	22.6527	64.2486	41.5958	NM_005170	ASCL2	48228	-	0	0	0	0	0	0	0	IM_control	IM_NEC	NEC	0.0423	3.71	3.71	5.9	1.59
chr11	2222726	2222726	*	0.00481103	0.311429	22.6561	22.6561	64.2544	41.5982	NM_005170	ASCL2	48227	-	0	0	0	0	0	0	0	IM_control	IM_NEC	NEC	0.0423	3.71	3.71	5.9	1.59
chr11	2222743	2222743	*	0.00489765	0.313783	22.7142	22.7142	64.3533	41.6391	NM_005170	ASCL2	48210	-	0	0	0	0	0	0	0	IM_control	IM_NEC	NEC	0.0423	3.71	3.71	5.9	1.59
chr11	2222744	2222744	*	0.000521932	0.144151	22.7176	22.7176	64.3591	41.6415	NM_005170	ASCL2	48209	-	0	0	0	0	0	0	0	IM_control	IM_NEC	NEC	0.0423	3.71	3.71	5.9	1.59
chr11	2267888	2267888	*	0.00601112	0.340488	15.1393	15.1393	83.9357	68.7964	NM_005170	ASCL2	3065	-	0	0	0	0	0	1	0	IM_control	hyper_NEC	NEC	0.0423	3.71	3.71	5.9	1.59
chr11	2267894	2267894	*	0.00923528	0.402436	15.1201	15.1201	84.0673	68.9472	NM_005170	ASCL2	3059	-	0	0	0	0	0	1	0	IM_control	hyper_NEC	NEC	0.0423	3.71	3.71	5.9	1.59
chr11	2267906	2267906	*	0.0229727	0.584534	15.0658	15.0658	84.2536	69.1878	NM_005170	ASCL2	3047	-	0	0	0	0	0	1	0	IM_control	hyper_NEC	NEC	0.0423	3.71	3.71	5.9	1.59
chr11	2267944	2267944	*	0.0283348	0.637057	14.9535	14.9535	85.4686	70.5151	NM_005170	ASCL2	3009	-	0	0	0	0	0	1	0	IM_control	hyper_NEC	NEC	0.0423	3.71	3.71	5.9	1.59
chr11	2344351	2344351	*	0.00998577	0.414697	16.977	16.977	66.2779	49.301	NM_001297649	CD81	-31826	+	0	0	1	1	0	0	0	IM_control	IM_NEC	NEC	0.0093	-1.76	1.76	21.67	38.15
chr11	2375971	2375971	*	0.00293849	0.258935	15.9591	15.9591	83.8872	67.9281	NM_001297649	CD81	-206	+	1	0	1	1	0	1	0	IM_control	hyper_NEC	NEC	0.0093	-1.76	1.76	21.67	38.15
chr11	2375972	2375972	*	0.000130392	0.0909262	15.9833	15.9833	83.8855	67.9021	NM_001297649	CD81	-205	+	1	0	1	1	0	1	0	IM_control	hyper_NEC	NEC	0.0093	-1.76	1.76	21.67	38.15
chr11	2376025	2376025	*	0.00746685	0.369639	17.0637	17.0637	84.0978	67.034	NM_001297649	CD81	-152	+	1	0	1	1	0	1	0	IM_control	hyper_NEC	NEC	0.0093	-1.76	1.76	21.67	38.15
chr11	2376026	2376026	*	2.40952e-05	0.053918	17.0799	17.0799	84.1081	67.0282	NM_001297649	CD81	-151	+	1	0	1	1	0	1	0	IM_control	hyper_NEC	NEC	0.0093	-1.76	1.76	21.67	38.15
chr11	2376073	2376073	*	0.000808632	0.166908	17.6383	17.6383	84.7128	67.0746	NM_001297649	CD81	-104	+	1	0	1	1	0	1	0	IM_control	hyper_NEC	NEC	0.0093	-1.76	1.76	21.67	38.15
chr11	2376074	2376074	*	0.00715651	0.363652	17.6469	17.6469	84.7004	67.0536	NM_001297649	CD81	-103	+	1	0	1	1	0	1	0	IM_control	hyper_NEC	NEC	0.0093	-1.76	1.76	21.67	38.15
chr11	2376093	2376093	*	0.000119372	0.0885295	17.7126	17.7126	85.0103	67.2976	NM_001297649	CD81	-84	+	1	0	1	1	0	1	0	IM_control	hyper_NEC	NEC	0.0093	-1.76	1.76	21.67	38.15
chr11	2376094	2376094	*	0.0151031	0.491489	17.7124	17.7124	85.0278	67.3154	NM_001297649	CD81	-83	+	1	0	1	1	0	1	0	IM_control	hyper_NEC	NEC	0.0093	-1.76	1.76	21.67	38.15
chr11	2376120	2376120	*	1.59735e-05	0.0470244	17.4977	17.4977	85.5708	68.0731	NM_001297649	CD81	-57	+	1	0	1	1	0	1	0	IM_control	hyper_NEC	NEC	0.0093	-1.76	1.76	21.67	38.15
chr11	2376121	2376121	*	0.00522599	0.321694	17.4786	17.4786	85.5959	68.1174	NM_001297649	CD81	-56	+	1	0	1	1	0	1	0	IM_control	hyper_NEC	NEC	0.0093	-1.76	1.76	21.67	38.15
chr11	2376157	2376157	*	3.06585e-05	0.0575003	15.8981	15.8981	86.8169	70.9187	NM_001297649	CD81	-20	+	1	0	1	1	0	1	0	IM_control	hyper_NEC	NEC	0.0093	-1.76	1.76	21.67	38.15
chr11	2376158	2376158	*	0.00629536	0.346443	15.8229	15.8229	86.8595	71.0366	NM_001297649	CD81	-19	+	1	0	1	1	0	1	0	IM_control	hyper_NEC	NEC	0.0093	-1.76	1.76	21.67	38.15
chr11	2437252	2437252	*	0.00956648	0.408043	14.169	14.169	76.1681	61.9991	NM_000218	KCNQ1	-7739	+	0	0	0	0	0	0	0	IM_control	IM_NEC	NEC	0.0073	3.98	3.98	4.31	1.08
chr11	2442480	2442480	*	0.0155064	0.496915	11.6746	11.6746	84.7076	73.033	NM_000218	KCNQ1	-2511	+	0	0	0	0	0	1	0	IM_control	hyper_NEC	NEC	0.0073	3.98	3.98	4.31	1.08
chr11	2442481	2442481	*	0.000488326	0.141238	11.6626	11.6626	84.7118	73.0492	NM_000218	KCNQ1	-2510	+	0	0	0	0	0	1	0	IM_control	hyper_NEC	NEC	0.0073	3.98	3.98	4.31	1.08
chr11	2443593	2443593	*	0.00192339	0.223594	16.5273	16.5273	54.8633	38.336	NM_000218	KCNQ1	-1398	+	1	0	0	0	0	1	0	IM_control	IM_NEC	NEC	0.0073	3.98	3.98	4.31	1.08
chr11	2443616	2443616	*	0.00127664	0.194199	15.9393	15.9393	52.7668	36.8275	NM_000218	KCNQ1	-1375	+	1	0	0	0	0	1	0	IM_control	IM_NEC	NEC	0.0073	3.98	3.98	4.31	1.08
chr11	2443724	2443724	*	0.00517868	0.320708	12.5231	12.5231	43.839	31.3159	NM_000218	KCNQ1	-1267	+	1	0	0	0	0	1	0	IM_control	IM_NEC	NEC	0.0073	3.98	3.98	4.31	1.08
chr11	2443725	2443725	*	0.00513647	0.319489	12.4939	12.4939	43.7575	31.2636	NM_000218	KCNQ1	-1266	+	1	0	0	0	0	1	0	IM_control	IM_NEC	NEC	0.0073	3.98	3.98	4.31	1.08
chr11	2443729	2443729	*	0.047818	0.789158	12.3793	12.3793	43.4327	31.0534	NM_000218	KCNQ1	-1262	+	1	0	0	0	0	1	0	IM_control	IM_NEC	NEC	0.0073	3.98	3.98	4.31	1.08
chr11	2460749	2460749	*	0.0034769	0.275655	10.5226	10.5226	86.0261	75.5035	NM_181798	KCNQ1	-705	+	1	0	1	1	0	0	0	IM_control	hyper_NEC	NEC	0.0073	3.98	3.98	4.31	1.08
chr11	2460862	2460862	*	0.0443522	0.764793	15.0557	15.0557	75.6531	60.5974	NM_181798	KCNQ1	-592	+	1	0	1	1	0	0	0	IM_control	IM_NEC	NEC	0.0073	3.98	3.98	4.31	1.08
chr11	2461301	2461301	*	0.0343894	0.689554	-13.7796	13.7796	57.5347	71.3143	NM_181798	KCNQ1	-153	+	1	0	1	1	0	0	0	IM_control	IM_NEC	control	0.0073	3.98	3.98	4.31	1.08
chr11	2461302	2461302	*	0.00588865	0.337591	-13.8838	13.8838	57.2767	71.1606	NM_181798	KCNQ1	-152	+	1	0	1	1	0	0	0	IM_control	IM_NEC	control	0.0073	3.98	3.98	4.31	1.08
chr11	2461306	2461306	*	0.019263	0.54399	-14.2911	14.2911	56.2583	70.5494	NM_181798	KCNQ1	-148	+	1	0	1	1	0	0	0	IM_control	IM_NEC	control	0.0073	3.98	3.98	4.31	1.08
chr11	2461307	2461307	*	0.00413363	0.293705	-14.3904	14.3904	56.0074	70.3978	NM_181798	KCNQ1	-147	+	1	0	1	1	0	0	0	IM_control	IM_NEC	control	0.0073	3.98	3.98	4.31	1.08
chr11	2461334	2461334	*	0.0020229	0.227355	-16.5306	16.5306	50.1411	66.6717	NM_181798	KCNQ1	-120	+	1	0	1	1	0	0	0	IM_control	IM_NEC	control	0.0073	3.98	3.98	4.31	1.08
chr11	2461364	2461364	*	0.000942754	0.175359	-17.5566	17.5566	46.387	63.9436	NM_181798	KCNQ1	-90	+	1	0	1	1	0	0	0	IM_control	IM_NEC	control	0.0073	3.98	3.98	4.31	1.08
chr11	2461415	2461415	*	0.00075948	0.163061	-16.691	16.691	45.8909	62.5818	NM_181798	KCNQ1	-39	+	1	0	1	1	0	0	0	IM_control	IM_NEC	control	0.0073	3.98	3.98	4.31	1.08
chr11	2461419	2461419	*	0.0076514	0.373254	-16.4866	16.4866	46.1595	62.6461	NM_181798	KCNQ1	-35	+	1	0	1	1	0	0	0	IM_control	IM_NEC	control	0.0073	3.98	3.98	4.31	1.08
chr11	2461487	2461487	*	0.0222137	0.576614	-10.0052	10.0052	57.4569	67.4621	NM_181798	KCNQ1	35	+	1	1	1	2	0	0	0	IM_control	IM_NEC	control	0.0073	3.98	3.98	4.31	1.08
chr11	2480933	2480933	*	0.0113915	0.437476	-19.9578	19.9578	44.4603	64.4181	NM_181798	KCNQ1	19481	+	0	0	1	1	0	0	0	IM_control	IM_NEC	control	0.0073	3.98	3.98	4.31	1.08
chr11	2480951	2480951	*	0.0205114	0.558424	-19.9561	19.9561	43.828	63.7841	NM_181798	KCNQ1	19499	+	0	0	1	1	0	0	0	IM_control	IM_NEC	control	0.0073	3.98	3.98	4.31	1.08
chr11	2480974	2480974	*	0.0223123	0.577524	-19.9551	19.9551	43.2134	63.1685	NM_181798	KCNQ1	19522	+	0	0	1	1	0	0	0	IM_control	IM_NEC	control	0.0073	3.98	3.98	4.31	1.08
chr11	2481039	2481039	*	0.0162621	0.50707	-18.6707	18.6707	40.2727	58.9434	NM_181798	KCNQ1	19587	+	0	0	1	1	0	0	0	IM_control	IM_NEC	control	0.0073	3.98	3.98	4.31	1.08
chr11	2481040	2481040	*	0.0291355	0.644269	-18.6544	18.6544	40.2478	58.9022	NM_181798	KCNQ1	19588	+	0	0	1	1	0	0	0	IM_control	IM_NEC	control	0.0073	3.98	3.98	4.31	1.08
chr11	2481128	2481128	*	0.0484508	0.79382	-15.9725	15.9725	39.3733	55.3458	NM_181798	KCNQ1	19676	+	0	0	1	1	0	0	0	IM_control	IM_NEC	control	0.0073	3.98	3.98	4.31	1.08
chr11	2483471	2483471	*	0.0147725	0.487047	12.3231	12.3231	77.9358	65.6127	NM_181798	KCNQ1	22019	+	0	0	1	1	0	0	0	IM_control	IM_NEC	NEC	0.0073	3.98	3.98	4.31	1.08
chr11	2483473	2483473	*	0.00906649	0.399912	12.4267	12.4267	77.8821	65.4554	NM_181798	KCNQ1	22021	+	0	0	1	1	0	0	0	IM_control	IM_NEC	NEC	0.0073	3.98	3.98	4.31	1.08
chr11	2483488	2483488	*	0.00704383	0.361444	13.1794	13.1794	77.3223	64.1429	NM_181798	KCNQ1	22036	+	0	0	1	1	0	0	0	IM_control	IM_NEC	NEC	0.0073	3.98	3.98	4.31	1.08
chr11	2483511	2483511	*	0.00059725	0.150708	14.3573	14.3573	76.2838	61.9265	NM_181798	KCNQ1	22059	+	0	0	1	1	0	0	0	IM_control	IM_NEC	NEC	0.0073	3.98	3.98	4.31	1.08
chr11	2483539	2483539	*	0.00120921	0.190435	15.4395	15.4395	74.3126	58.8731	NM_181798	KCNQ1	22087	+	0	0	1	1	0	0	0	IM_control	IM_NEC	NEC	0.0073	3.98	3.98	4.31	1.08
chr11	2483638	2483638	*	0.0214076	0.568176	16.1886	16.1886	67.6799	51.4913	NM_181798	KCNQ1	22186	+	0	0	1	1	0	0	0	IM_control	IM_NEC	NEC	0.0073	3.98	3.98	4.31	1.08
chr11	2533238	2533238	*	0.0411007	0.742068	-10.52	10.52	9.59163	20.1116	NM_181798	KCNQ1	71786	+	0	0	1	1	0	1	0	IM_control	hypo_NEC	control	0.0073	3.98	3.98	4.31	1.08
chr11	2533240	2533240	*	0.00992429	0.413551	-10.5628	10.5628	9.71848	20.2813	NM_181798	KCNQ1	71788	+	0	0	1	1	0	1	0	IM_control	hypo_NEC	control	0.0073	3.98	3.98	4.31	1.08
chr11	2533281	2533281	*	0.0323192	0.672168	-11.0551	11.0551	12.3982	23.4533	NM_181798	KCNQ1	71829	+	0	0	1	1	0	1	0	IM_control	hypo_NEC	control	0.0073	3.98	3.98	4.31	1.08
chr11	2533321	2533321	*	0.00708699	0.362219	-11.5814	11.5814	14.9363	26.5177	NM_181798	KCNQ1	71869	+	0	0	1	1	0	1	0	IM_control	hypo_NEC	control	0.0073	3.98	3.98	4.31	1.08
chr11	2533322	2533322	*	0.0105773	0.424385	-11.5984	11.5984	15.0091	26.6075	NM_181798	KCNQ1	71870	+	0	0	1	1	0	1	0	IM_control	hypo_NEC	control	0.0073	3.98	3.98	4.31	1.08
chr11	2533332	2533332	*	0.0146879	0.485805	-11.8348	11.8348	15.7019	27.5366	NM_181798	KCNQ1	71880	+	0	0	1	1	0	1	0	IM_control	hypo_NEC	control	0.0073	3.98	3.98	4.31	1.08
chr11	2533336	2533336	*	0.00506781	0.317935	-11.8878	11.8878	16.0394	27.9272	NM_181798	KCNQ1	71884	+	0	0	1	1	0	1	0	IM_control	hypo_NEC	control	0.0073	3.98	3.98	4.31	1.08
chr11	2533342	2533342	*	0.0101797	0.417942	-12.0852	12.0852	16.4578	28.5429	NM_181798	KCNQ1	71890	+	0	0	1	1	0	1	0	IM_control	hypo_NEC	control	0.0073	3.98	3.98	4.31	1.08
chr11	2533353	2533353	*	0.0173823	0.521689	-12.4158	12.4158	17.3233	29.7391	NM_181798	KCNQ1	71901	+	0	0	1	1	0	1	0	IM_control	hypo_NEC	control	0.0073	3.98	3.98	4.31	1.08
chr11	2533364	2533364	*	0.00705301	0.36161	-12.7397	12.7397	18.2275	30.9672	NM_181798	KCNQ1	71912	+	0	0	1	1	0	1	0	IM_control	hypo_NEC	control	0.0073	3.98	3.98	4.31	1.08
chr11	2533367	2533367	*	0.0115502	0.439765	-12.8447	12.8447	18.4783	31.323	NM_181798	KCNQ1	71915	+	0	0	1	1	0	1	0	IM_control	hypo_NEC	control	0.0073	3.98	3.98	4.31	1.08
chr11	2533565	2533565	*	0.00939857	0.405383	-12.8605	12.8605	55.5467	68.4072	NM_181798	KCNQ1	72113	+	0	0	1	1	0	1	0	IM_control	IM_NEC	control	0.0073	3.98	3.98	4.31	1.08
chr11	2533589	2533589	*	0.00356158	0.277915	-12.4027	12.4027	56.5105	68.9132	NM_181798	KCNQ1	72137	+	0	0	1	1	0	1	0	IM_control	IM_NEC	control	0.0073	3.98	3.98	4.31	1.08
chr11	2533601	2533601	*	0.0494618	0.800556	-12.1697	12.1697	56.7741	68.9438	NM_181798	KCNQ1	72149	+	0	0	1	1	0	1	0	IM_control	IM_NEC	control	0.0073	3.98	3.98	4.31	1.08
chr11	2533934	2533934	*	0.0180927	0.530164	-11.93	11.93	12.0539	23.9839	NM_181798	KCNQ1	72482	+	0	0	1	1	0	1	0	IM_control	hypo_NEC	control	0.0073	3.98	3.98	4.31	1.08
chr11	2533943	2533943	*	0.0053701	0.325401	-12.0786	12.0786	11.9138	23.9924	NM_181798	KCNQ1	72491	+	0	0	1	1	0	1	0	IM_control	hypo_NEC	control	0.0073	3.98	3.98	4.31	1.08
chr11	2533949	2533949	*	0.0110393	0.431927	-12.198	12.198	11.8371	24.0352	NM_181798	KCNQ1	72497	+	0	0	1	1	0	1	0	IM_control	hypo_NEC	control	0.0073	3.98	3.98	4.31	1.08
chr11	2575177	2575177	*	0.0240639	0.595448	10.1817	10.1817	91.2784	81.0967	NM_181798	KCNQ1	113725	+	0	0	1	1	1	0	0	hyper_control	hyper_NEC	NEC	0.0073	3.98	3.98	4.31	1.08
chr11	2575187	2575187	*	0.00855017	0.390387	10.2891	10.2891	91.3157	81.0266	NM_181798	KCNQ1	113735	+	0	0	1	1	1	0	0	hyper_control	hyper_NEC	NEC	0.0073	3.98	3.98	4.31	1.08
chr11	2575220	2575220	*	0.000739041	0.161411	10.9416	10.9416	91.7401	80.7985	NM_181798	KCNQ1	113768	+	0	0	1	1	1	0	0	hyper_control	hyper_NEC	NEC	0.0073	3.98	3.98	4.31	1.08
chr11	2575224	2575224	*	0.000355553	0.127684	10.9687	10.9687	91.7642	80.7955	NM_181798	KCNQ1	113772	+	0	0	1	1	1	0	0	hyper_control	hyper_NEC	NEC	0.0073	3.98	3.98	4.31	1.08
chr11	2575231	2575231	*	0.00495192	0.31517	11.0976	11.0976	91.8151	80.7175	NM_181798	KCNQ1	113779	+	0	0	1	1	1	0	0	hyper_control	hyper_NEC	NEC	0.0073	3.98	3.98	4.31	1.08
chr11	2575239	2575239	*	1.10555e-05	0.0427753	11.2173	11.2173	91.8542	80.6368	NM_181798	KCNQ1	113787	+	0	0	1	1	1	0	0	hyper_control	hyper_NEC	NEC	0.0073	3.98	3.98	4.31	1.08
chr11	2575254	2575254	*	0.000748736	0.162201	10.7922	10.7922	91.7575	80.9653	NM_181798	KCNQ1	113802	+	0	0	1	1	1	0	0	hyper_control	hyper_NEC	NEC	0.0073	3.98	3.98	4.31	1.08
chr11	2575273	2575273	*	0.0021278	0.231295	10.6761	10.6761	91.6785	81.0024	NM_181798	KCNQ1	113821	+	0	0	1	1	1	0	0	hyper_control	hyper_NEC	NEC	0.0073	3.98	3.98	4.31	1.08
chr11	2575283	2575283	*	0.000140499	0.0935266	10.8887	10.8887	91.9055	81.0168	NM_181798	KCNQ1	113831	+	0	0	1	1	1	0	0	hyper_control	hyper_NEC	NEC	0.0073	3.98	3.98	4.31	1.08
chr11	2575297	2575297	*	0.046135	0.776877	10.9091	10.9091	91.9462	81.0371	NM_181798	KCNQ1	113845	+	0	0	1	1	1	0	0	hyper_control	hyper_NEC	NEC	0.0073	3.98	3.98	4.31	1.08
chr11	2575304	2575304	*	0.00308963	0.264067	10.7632	10.7632	91.852	81.0888	NM_181798	KCNQ1	113852	+	0	0	1	1	1	0	0	hyper_control	hyper_NEC	NEC	0.0073	3.98	3.98	4.31	1.08
chr11	2575313	2575313	*	0.0252198	0.607293	10.4791	10.4791	91.4375	80.9584	NM_181798	KCNQ1	113861	+	0	0	1	1	1	0	0	hyper_control	hyper_NEC	NEC	0.0073	3.98	3.98	4.31	1.08
chr11	3834592	3834592	*	0.0207009	0.560324	-21.2856	21.2856	44.8181	66.1037	NM_001665	RHOG	6392	-	0	0	1	1	0	0	0	IM_control	IM_NEC	control	0.0313	-4.29	4.29	8.85	37.94
chr11	3839261	3839261	*	0.019741	0.549339	-25.8374	25.8374	34.7781	60.6156	NM_001665	RHOG	1723	-	0	0	1	1	0	1	0	IM_control	IM_NEC	control	0.0313	-4.29	4.29	8.85	37.94
chr11	3839287	3839287	*	0.0148674	0.488332	-25.2532	25.2532	34.1673	59.4205	NM_001665	RHOG	1697	-	0	0	1	1	0	1	0	IM_control	IM_NEC	control	0.0313	-4.29	4.29	8.85	37.94
chr11	3839340	3839340	*	0.0036414	0.280324	-24.9703	24.9703	33.5051	58.4754	NM_001665	RHOG	1644	-	0	0	1	1	0	1	0	IM_control	IM_NEC	control	0.0313	-4.29	4.29	8.85	37.94
chr11	5254251	5254251	*	0.000177602	0.101028	12.5263	12.5263	76.3893	63.8629	NM_000184	HBG2	531	-	0	0	1	1	0	0	1	IM_control	IM_NEC	NEC	0.0034	-22.72	22.72	1.59	36.1
chr11	6483578	6483578	*	0.00863672	0.392085	11.7342	11.7342	91.4934	79.7592	NM_001242855	ARFIP2	-2100	-	0	1	0	1	0	1	0	IM_control	hyper_NEC	NEC	0.0136	1.7	1.7	8.31	4.9
chr11	6652463	6652463	*	0.000208628	0.10727	-17.7775	17.7775	39.1089	56.8864	NM_003737	DCHS1	3387	-	0	0	1	1	0	0	0	IM_control	IM_NEC	control	0.0325	-1.85	1.85	24.76	45.76
chr11	7576752	7576752	*	0.0400465	0.73436	11.7892	11.7892	41.0561	29.2669	NM_001351859	PPFIBP2	-15	+	1	0	1	1	0	0	0	IM_control	IM_NEC	NEC	0.0018	3.77	3.77	7.78	2.07
chr11	9264040	9264040	*	0.00109587	0.184709	-12.9489	12.9489	4.12874	17.0776	NM_001348748	DENND5A	1287	-	0	0	1	1	0	1	0	hypo_control	hypo_NEC	control	0.0007	-8.45	8.45	4.7	39.74
chr11	9266265	9266265	*	0.00379285	0.28468	13.4275	13.4275	70.3172	56.8897	NR_145966	DENND5A	-940	-	1	0	0	0	0	1	0	IM_control	IM_NEC	NEC	0.0007	-8.45	8.45	4.7	39.74
chr11	9266266	9266266	*	0.0268179	0.622947	13.4231	13.4231	70.3451	56.922	NR_145966	DENND5A	-941	-	1	0	0	0	0	1	0	IM_control	IM_NEC	NEC	0.0007	-8.45	8.45	4.7	39.74
chr11	9266328	9266328	*	0.0192138	0.54349	13.1112	13.1112	72.3847	59.2735	NR_145966	DENND5A	-1003	-	1	0	0	0	0	1	0	IM_control	IM_NEC	NEC	0.0007	-8.45	8.45	4.7	39.74
chr11	10295305	10295305	*	0.0419394	0.748106	-13.5857	13.5857	32.0096	45.5953	NM_030962	SBF2	-1099	-	1	0	0	0	0	1	0	IM_control	IM_NEC	control	0.0264	-1.41	1.41	10.89	15.29
chr11	10295332	10295332	*	0.0119816	0.446123	-13.8535	13.8535	31.8779	45.7314	NM_030962	SBF2	-1126	-	1	0	0	0	0	1	0	IM_control	IM_NEC	control	0.0264	-1.41	1.41	10.89	15.29
chr11	10295333	10295333	*	0.0436183	0.759777	-13.8553	13.8553	31.8786	45.7339	NM_030962	SBF2	-1127	-	1	0	0	0	0	1	0	IM_control	IM_NEC	control	0.0264	-1.41	1.41	10.89	15.29
chr11	11589195	11589195	*	0.00194527	0.224152	-26.3686	26.3686	31.8281	58.1967	NM_198516	GALNT18	32820	-	0	0	1	1	0	0	0	IM_control	IM_NEC	control	0.0277	-2.51	2.51	1.64	4.12
chr11	11980076	11980076	*	0.0299263	0.651346	12.391	12.391	51.1127	38.7217	NM_001018057	DKK3	28564	-	0	0	1	1	0	0	0	IM_control	IM_NEC	NEC	0.0027	-3.14	3.14	4.77	14.99
chr11	11980116	11980116	*	0.0267973	0.622746	13.4817	13.4817	56.8704	43.3887	NM_001018057	DKK3	28524	-	0	0	1	1	0	0	0	IM_control	IM_NEC	NEC	0.0027	-3.14	3.14	4.77	14.99
chr11	11980198	11980198	*	0.0477444	0.78862	15.0819	15.0819	70.6883	55.6064	NM_001018057	DKK3	28442	-	0	0	1	1	0	0	0	IM_control	IM_NEC	NEC	0.0027	-3.14	3.14	4.77	14.99
chr11	14902904	14902904	*	0.0178918	0.527659	16.5095	16.5095	46.1641	29.6546	NM_024514	CYP2R1	-10700	-	0	0	0	0	0	0	0	IM_control	IM_NEC	NEC	0.0028	2.42	2.42	5.19	2.15
chr11	14905911	14905911	*	0.00712624	0.362998	-15.3623	15.3623	17.0836	32.446	NM_024514	CYP2R1	-13707	-	0	0	0	0	1	0	0	IM_control	hypo_NEC	control	0.0028	2.42	2.42	5.19	2.15
chr11	14905943	14905943	*	0.0229155	0.583868	-15.7039	15.7039	19.1695	34.8734	NM_024514	CYP2R1	-13739	-	0	0	0	0	1	0	0	IM_control	hypo_NEC	control	0.0028	2.42	2.42	5.19	2.15
chr11	14905944	14905944	*	0.018601	0.536164	-15.7161	15.7161	19.2296	34.9457	NM_024514	CYP2R1	-13740	-	0	0	0	0	1	0	0	IM_control	hypo_NEC	control	0.0028	2.42	2.42	5.19	2.15
chr11	14905954	14905954	*	0.0429341	0.755042	-15.8103	15.8103	19.8238	35.6341	NM_024514	CYP2R1	-13750	-	0	0	0	0	1	0	0	IM_control	hypo_NEC	control	0.0028	2.42	2.42	5.19	2.15
chr11	14905959	14905959	*	0.000982627	0.178114	-15.8704	15.8704	20.0988	35.9692	NM_024514	CYP2R1	-13755	-	0	0	0	0	1	0	0	IM_control	IM_NEC	control	0.0028	2.42	2.42	5.19	2.15
chr11	14905960	14905960	*	0.00297791	0.260307	-15.8839	15.8839	20.1512	36.035	NM_024514	CYP2R1	-13756	-	0	0	0	0	1	0	0	IM_control	IM_NEC	control	0.0028	2.42	2.42	5.19	2.15
chr11	14905991	14905991	*	0.0100526	0.415972	-16.342	16.342	21.6138	37.9558	NM_024514	CYP2R1	-13787	-	0	0	0	0	1	0	0	IM_control	IM_NEC	control	0.0028	2.42	2.42	5.19	2.15
chr11	14906000	14906000	*	0.00425506	0.29696	-16.5759	16.5759	21.8943	38.4702	NM_024514	CYP2R1	-13796	-	0	0	0	0	1	0	0	IM_control	IM_NEC	control	0.0028	2.42	2.42	5.19	2.15
chr11	14906004	14906004	*	0.0214749	0.568842	-16.6658	16.6658	22.0459	38.7117	NM_024514	CYP2R1	-13800	-	0	0	0	0	1	0	0	IM_control	IM_NEC	control	0.0028	2.42	2.42	5.19	2.15
chr11	14906058	14906058	*	0.0368109	0.709062	-18.2949	18.2949	24.4622	42.7572	NM_024514	CYP2R1	-13854	-	0	0	0	0	1	0	0	IM_control	IM_NEC	control	0.0028	2.42	2.42	5.19	2.15
chr11	14907594	14907594	*	0.00624482	0.345545	21.1322	21.1322	68.218	47.0858	NM_024514	CYP2R1	-15390	-	0	0	0	0	0	1	0	IM_control	IM_NEC	NEC	0.0028	2.42	2.42	5.19	2.15
chr11	14907691	14907691	*	0.036413	0.706102	13.2425	13.2425	72.0413	58.7988	NM_024514	CYP2R1	-15487	-	0	0	0	0	0	1	0	IM_control	IM_NEC	NEC	0.0028	2.42	2.42	5.19	2.15
chr11	16987349	16987349	*	0.0214926	0.568995	19.9218	19.9218	56.9999	37.0781	NM_001329631	PLEKHA7	27068	-	0	0	1	1	0	0	0	IM_control	IM_NEC	NEC	0.0044	4.08	4.08	17.24	4.22
chr11	17012995	17012995	*	0.0409973	0.741284	13.905	13.905	58.7059	44.8008	NM_001329631	PLEKHA7	1422	-	0	0	1	1	0	1	0	IM_control	IM_NEC	NEC	0.0044	4.08	4.08	17.24	4.22
chr11	17013046	17013046	*	0.00873804	0.394123	10.5226	10.5226	47.4306	36.908	NM_001329631	PLEKHA7	1371	-	0	0	1	1	0	1	0	IM_control	IM_NEC	NEC	0.0044	4.08	4.08	17.24	4.22
chr11	17541578	17541578	*	0.0163319	0.507937	13.3724	13.3724	67.923	54.5506	NR_123738	USH1C	2839	-	0	0	1	1	0	0	0	IM_control	IM_NEC	NEC	0.0056	5.99	5.99	9.92	1.66
chr11	17544676	17544676	*	0.000616811	0.152002	11.1546	11.1546	58.7771	47.6225	NM_153676	USH1C	-261	-	1	0	0	0	0	1	0	IM_control	IM_NEC	NEC	0.0056	5.99	5.99	9.92	1.66
chr11	18393953	18393953	*	0.00984274	0.412126	11.3949	11.3949	47.4907	36.0959	NR_028500	LDHA	-436	+	1	0	0	0	0	1	0	IM_control	IM_NEC	NEC	0.0139	-3.49	3.49	33.83	117.91
chr11	19117893	19117893	*	0.0314217	0.664301	10.9864	10.9864	23.7893	12.8029	NM_001001483	ZDHHC13	750	+	0	0	1	1	0	1	0	hypo_control	IM_NEC	NEC	0.0005	2.61	2.61	5.38	2.06
chr11	19117914	19117914	*	0.00756599	0.37149	12.0667	12.0667	26.278	14.2113	NM_001001483	ZDHHC13	771	+	0	0	1	1	0	1	0	hypo_control	IM_NEC	NEC	0.0005	2.61	2.61	5.38	2.06
chr11	19117923	19117923	*	0.0180402	0.529509	12.5626	12.5626	27.3318	14.7692	NM_001001483	ZDHHC13	780	+	0	0	1	1	0	1	0	hypo_control	IM_NEC	NEC	0.0005	2.61	2.61	5.38	2.06
chr11	28111293	28111293	*	0.0263407	0.618392	12.8276	12.8276	74.6699	61.8423	NM_152636	METTL15	3044	+	0	0	1	1	0	1	0	IM_control	IM_NEC	NEC	0.0076	2.18	2.18	4.4	2.01
chr11	33036686	33036686	*	0.0326903	0.675293	-21.9053	21.9053	34.8669	56.7722	NM_018393	TCP11L1	-2731	+	0	0	0	0	0	0	0	IM_control	IM_NEC	control	0.0264	1.49	1.49	5.42	3.64
chr11	33036687	33036687	*	0.00648266	0.35018	-21.9007	21.9007	34.8888	56.7895	NM_018393	TCP11L1	-2730	+	0	0	0	0	0	0	0	IM_control	IM_NEC	control	0.0264	1.49	1.49	5.42	3.64
chr11	33061455	33061455	*	0.0117925	0.443301	13.702	13.702	62.2315	48.5295	NR_015451	LINC00294	-14695	+	0	0	1	1	0	0	0	IM_control	IM_NEC	NEC	0.0323	1.49	1.49	7.32	4.91
chr11	33061476	33061476	*	0.0162882	0.507411	13.7138	13.7138	62.3031	48.5893	NR_015451	LINC00294	-14674	+	0	0	1	1	0	0	0	IM_control	IM_NEC	NEC	0.0323	1.49	1.49	7.32	4.91
chr11	33063332	33063332	*	0.000450985	0.138027	-25.9368	25.9368	49.7946	75.7314	NR_015451	LINC00294	-12818	+	0	0	1	1	0	0	0	IM_control	IM_NEC	control	0.0323	1.49	1.49	7.32	4.91
chr11	33286723	33286723	*	0.0110534	0.432109	-11.6646	11.6646	73.5142	85.1788	NM_001278162	HIPK3	28394	+	0	1	0	1	0	0	0	hyper_control	IM_NEC	control	0.0188	-1.6	1.6	38.19	61.18
chr11	33286724	33286724	*	0.00689198	0.358502	-11.6881	11.6881	73.5131	85.2012	NM_001278162	HIPK3	28395	+	0	1	0	1	0	0	0	hyper_control	IM_NEC	control	0.0188	-1.6	1.6	38.19	61.18
chr11	33286746	33286746	*	0.00627373	0.346033	-12.3868	12.3868	73.7069	86.0936	NM_001278162	HIPK3	28417	+	0	1	0	1	0	0	0	hyper_control	IM_NEC	control	0.0188	-1.6	1.6	38.19	61.18
chr11	33286747	33286747	*	0.0339594	0.686087	-12.4049	12.4049	73.7076	86.1125	NM_001278162	HIPK3	28418	+	0	1	0	1	0	0	0	hyper_control	IM_NEC	control	0.0188	-1.6	1.6	38.19	61.18
chr11	33286785	33286785	*	0.0356452	0.699938	-12.0987	12.0987	72.5388	84.6375	NM_001278162	HIPK3	28456	+	0	1	0	1	0	0	0	hyper_control	IM_NEC	control	0.0188	-1.6	1.6	38.19	61.18
chr11	33286799	33286799	*	0.0150232	0.490369	-12.1096	12.1096	72.234	84.3436	NM_001278162	HIPK3	28470	+	0	1	0	1	0	0	0	hyper_control	IM_NEC	control	0.0188	-1.6	1.6	38.19	61.18
chr11	33286800	33286800	*	0.0272968	0.627194	-12.12	12.12	72.2358	84.3558	NM_001278162	HIPK3	28471	+	0	1	0	1	0	0	0	hyper_control	IM_NEC	control	0.0188	-1.6	1.6	38.19	61.18
chr11	33312897	33312897	*	0.0129391	0.460792	10.5591	10.5591	55.2342	44.6751	NM_001278162	HIPK3	54568	+	0	0	1	1	0	0	0	IM_control	IM_NEC	NEC	0.0188	-1.6	1.6	38.19	61.18
chr11	33378342	33378342	*	0.00423235	0.296319	14.6942	14.6942	74.7806	60.0864	NM_001278162	HIPK3	120013	+	0	0	0	0	0	1	0	IM_control	IM_NEC	NEC	0.0188	-1.6	1.6	38.19	61.18
chr11	33378433	33378433	*	0.044843	0.767864	10.3091	10.3091	79.9162	69.607	NM_001278162	HIPK3	120104	+	0	0	0	0	0	1	0	IM_control	IM_NEC	NEC	0.0188	-1.6	1.6	38.19	61.18
chr11	33716531	33716531	*	0.0273877	0.62804	12.5541	12.5541	82.7362	70.1821	NM_001127225	CD59	6197	-	0	0	1	1	0	0	0	IM_control	hyper_NEC	NEC	0.0466	-1.8	1.8	54.94	99.06
chr11	33716553	33716553	*	0.00415955	0.294457	12.6464	12.6464	82.7698	70.1234	NM_001127225	CD59	6175	-	0	0	1	1	0	0	0	IM_control	hyper_NEC	NEC	0.0466	-1.8	1.8	54.94	99.06
chr11	33723853	33723853	*	0.000663509	0.155927	-23.3039	23.3039	54.2911	77.595	NM_001127227	CD59	-902	-	1	0	1	1	0	0	0	IM_control	IM_NEC	control	0.0466	-1.8	1.8	54.94	99.06
chr11	33723900	33723900	*	0.0107645	0.427658	-23.4178	23.4178	54.2269	77.6447	NM_001127227	CD59	-949	-	1	0	1	1	0	0	0	IM_control	IM_NEC	control	0.0466	-1.8	1.8	54.94	99.06
chr11	33736959	33736959	*	0.0388662	0.725221	10.6424	10.6424	24.0982	13.4558	NM_203329	CD59	-481	-	1	0	0	0	0	1	0	hypo_control	IM_NEC	NEC	0.0466	-1.8	1.8	54.94	99.06
chr11	33736960	33736960	*	0.0166847	0.512635	10.6671	10.6671	24.1393	13.4722	NM_203329	CD59	-482	-	1	0	0	0	0	1	0	hypo_control	IM_NEC	NEC	0.0466	-1.8	1.8	54.94	99.06
chr11	33736983	33736983	*	0.0399738	0.733791	11.2359	11.2359	24.7811	13.5451	NM_203329	CD59	-505	-	1	0	0	0	0	1	0	hypo_control	IM_NEC	NEC	0.0466	-1.8	1.8	54.94	99.06
chr11	33736984	33736984	*	0.000478504	0.140333	11.2505	11.2505	24.8119	13.5614	NM_203329	CD59	-506	-	1	0	0	0	0	1	0	hypo_control	IM_NEC	NEC	0.0466	-1.8	1.8	54.94	99.06
chr11	33872349	33872349	*	0.0215792	0.570022	-10.828	10.828	50.2821	61.1101	NM_001142315	LMO2	-2387	-	0	0	1	1	0	0	0	IM_control	IM_NEC	control	0.0175	-2.05	2.05	1.78	3.64
chr11	33891620	33891620	*	0.0139597	0.475861	-15.4404	15.4404	35.3819	50.8223	NM_005574	LMO2	670	-	0	0	1	1	0	0	0	IM_control	IM_NEC	control	0.0175	-2.05	2.05	1.78	3.64
chr11	33891641	33891641	*	0.00421499	0.295921	-15.6708	15.6708	36.0376	51.7084	NM_005574	LMO2	649	-	0	0	1	1	0	0	0	IM_control	IM_NEC	control	0.0175	-2.05	2.05	1.78	3.64
chr11	33891992	33891992	*	0.0292202	0.644953	-24.1463	24.1463	42.5042	66.6504	NM_005574	LMO2	298	-	1	1	0	1	0	0	0	IM_control	IM_NEC	control	0.0175	-2.05	2.05	1.78	3.64
chr11	33892039	33892039	*	0.039322	0.728789	-26.1981	26.1981	44.4203	70.6184	NM_005574	LMO2	251	-	1	1	0	1	0	0	0	IM_control	IM_NEC	control	0.0175	-2.05	2.05	1.78	3.64
chr11	33892040	33892040	*	0.00289022	0.257328	-26.2318	26.2318	44.4654	70.6971	NM_005574	LMO2	250	-	1	1	0	1	0	0	0	IM_control	IM_NEC	control	0.0175	-2.05	2.05	1.78	3.64
chr11	33892121	33892121	*	0.0133592	0.467191	-27.8801	27.8801	47.7359	75.616	NM_005574	LMO2	169	-	1	1	0	1	0	0	0	IM_control	IM_NEC	control	0.0175	-2.05	2.05	1.78	3.64
chr11	33892122	33892122	*	0.00103478	0.181211	-27.8891	27.8891	47.7684	75.6575	NM_005574	LMO2	168	-	1	1	0	1	0	0	0	IM_control	IM_NEC	control	0.0175	-2.05	2.05	1.78	3.64
chr11	33892141	33892141	*	0.00471654	0.308717	-28.0204	28.0204	48.3506	76.371	NM_005574	LMO2	149	-	1	1	0	1	0	0	0	IM_control	IM_NEC	control	0.0175	-2.05	2.05	1.78	3.64
chr11	33892142	33892142	*	0.00223955	0.235424	-28.0251	28.0251	48.3791	76.4042	NM_005574	LMO2	148	-	1	1	0	1	0	0	0	IM_control	IM_NEC	control	0.0175	-2.05	2.05	1.78	3.64
chr11	33892169	33892169	*	8.53383e-05	0.0796668	-28.0058	28.0058	48.9672	76.973	NM_005574	LMO2	121	-	1	1	0	1	0	0	0	IM_control	IM_NEC	control	0.0175	-2.05	2.05	1.78	3.64
chr11	33892170	33892170	*	0.00349341	0.276053	-28.0033	28.0033	48.9867	76.9901	NM_005574	LMO2	120	-	1	1	0	1	0	0	0	IM_control	IM_NEC	control	0.0175	-2.05	2.05	1.78	3.64
chr11	33892284	33892284	*	0.0158625	0.501697	-25.8809	25.8809	50.3124	76.1933	NM_005574	LMO2	6	-	1	1	0	1	0	0	0	IM_control	IM_NEC	control	0.0175	-2.05	2.05	1.78	3.64
chr11	33892542	33892542	*	0.000635065	0.153502	-22.8273	22.8273	55.5937	78.421	NM_005574	LMO2	-254	-	1	0	0	0	0	0	0	IM_control	IM_NEC	control	0.0175	-2.05	2.05	1.78	3.64
chr11	33893022	33893022	*	0.0190898	0.542052	-25.9348	25.9348	43.6912	69.626	NM_005574	LMO2	-734	-	1	0	0	0	0	0	0	IM_control	IM_NEC	control	0.0175	-2.05	2.05	1.78	3.64
chr11	33893048	33893048	*	0.000794998	0.166007	-25.6826	25.6826	42.5437	68.2262	NM_005574	LMO2	-760	-	1	0	0	0	0	0	0	IM_control	IM_NEC	control	0.0175	-2.05	2.05	1.78	3.64
chr11	33893084	33893084	*	0.0041607	0.294466	-25.2688	25.2688	41.1907	66.4595	NM_005574	LMO2	-796	-	1	0	0	0	0	0	0	IM_control	IM_NEC	control	0.0175	-2.05	2.05	1.78	3.64
chr11	33893100	33893100	*	0.00316434	0.266089	-25.2309	25.2309	40.4657	65.6965	NM_005574	LMO2	-812	-	1	0	0	0	0	0	0	IM_control	IM_NEC	control	0.0175	-2.05	2.05	1.78	3.64
chr11	33893768	33893768	*	0.00160419	0.210275	-18.8314	18.8314	48.4369	67.2683	NM_005574	LMO2	-1480	-	1	0	0	0	0	0	0	IM_control	IM_NEC	control	0.0175	-2.05	2.05	1.78	3.64
chr11	33893812	33893812	*	0.0033154	0.270777	-19.1112	19.1112	47.2602	66.3714	NM_005574	LMO2	-1524	-	0	0	0	0	0	0	0	IM_control	IM_NEC	control	0.0175	-2.05	2.05	1.78	3.64
chr11	33893826	33893826	*	0.00668244	0.354309	-19.1069	19.1069	47.0851	66.192	NM_005574	LMO2	-1538	-	0	0	0	0	0	0	0	IM_control	IM_NEC	control	0.0175	-2.05	2.05	1.78	3.64
chr11	33899611	33899611	*	0.00471638	0.308717	19.3324	19.3324	39.7616	20.4291	NM_005574	LMO2	-7323	-	0	0	0	0	0	0	0	IM_control	IM_NEC	NEC	0.0175	-2.05	2.05	1.78	3.64
chr11	33899625	33899625	*	0.002257	0.236022	19.8405	19.8405	40.5054	20.6649	NM_005574	LMO2	-7337	-	0	0	0	0	0	0	0	IM_control	IM_NEC	NEC	0.0175	-2.05	2.05	1.78	3.64
chr11	33899627	33899627	*	0.00591235	0.338016	19.9072	19.9072	40.633	20.7258	NM_005574	LMO2	-7339	-	0	0	0	0	0	0	0	IM_control	IM_NEC	NEC	0.0175	-2.05	2.05	1.78	3.64
chr11	33899665	33899665	*	0.00870339	0.39344	21.0414	21.0414	42.9516	21.9102	NM_005574	LMO2	-7377	-	0	0	0	0	0	0	0	IM_control	IM_NEC	NEC	0.0175	-2.05	2.05	1.78	3.64
chr11	33899687	33899687	*	0.0058794	0.337396	21.662	21.662	44.5717	22.9097	NM_005574	LMO2	-7399	-	0	0	0	0	0	0	0	IM_control	IM_NEC	NEC	0.0175	-2.05	2.05	1.78	3.64
chr11	33912770	33912770	*	0.00890295	0.397085	-13.058	13.058	33.5222	46.5802	NM_005574	LMO2	-20482	-	0	0	0	0	0	0	0	IM_control	IM_NEC	control	0.0175	-2.05	2.05	1.78	3.64
chr11	33912781	33912781	*	0.0281978	0.635748	-13.1883	13.1883	33.0242	46.2125	NM_005574	LMO2	-20493	-	0	0	0	0	0	0	0	IM_control	IM_NEC	control	0.0175	-2.05	2.05	1.78	3.64
chr11	33912782	33912782	*	0.00158279	0.209307	-13.2003	13.2003	32.9781	46.1784	NM_005574	LMO2	-20494	-	0	0	0	0	0	0	0	IM_control	IM_NEC	control	0.0175	-2.05	2.05	1.78	3.64
chr11	33912835	33912835	*	0.0122326	0.450061	-13.7257	13.7257	30.5022	44.2279	NM_005574	LMO2	-20547	-	0	0	0	0	0	0	0	IM_control	IM_NEC	control	0.0175	-2.05	2.05	1.78	3.64
chr11	34620378	34620378	*	0.0130713	0.462761	18.5033	18.5033	71.8279	53.3245	NM_012153	EHF	-663	+	1	0	0	0	0	0	0	IM_control	IM_NEC	NEC	0.0007	7.81	7.81	49.95	6.39
chr11	34620379	34620379	*	0.00374711	0.283423	18.5014	18.5014	71.8246	53.3232	NM_012153	EHF	-662	+	1	0	0	0	0	0	0	IM_control	IM_NEC	NEC	0.0007	7.81	7.81	49.95	6.39
chr11	34620757	34620757	*	0.0150461	0.490695	11.6862	11.6862	74.4816	62.7954	NM_012153	EHF	-284	+	1	0	0	0	0	0	0	IM_control	IM_NEC	NEC	0.0007	7.81	7.81	49.95	6.39
chr11	34620916	34620916	*	0.0497936	0.802648	10.7858	10.7858	36.4392	25.6534	NM_012153	EHF	-125	+	1	0	0	0	0	0	0	IM_control	IM_NEC	NEC	0.0007	7.81	7.81	49.95	6.39
chr11	34620917	34620917	*	0.0295741	0.648389	10.7696	10.7696	36.3601	25.5906	NM_012153	EHF	-124	+	1	0	0	0	0	0	0	IM_control	IM_NEC	NEC	0.0007	7.81	7.81	49.95	6.39
chr11	34621339	34621339	*	0.000437462	0.137069	16.817	16.817	71.9043	55.0873	NM_001206615	EHF	300	+	1	0	1	1	0	0	0	IM_control	IM_NEC	NEC	0.0007	7.81	7.81	49.95	6.39
chr11	34632687	34632687	*	0.0413149	0.743644	12.5274	12.5274	51.5789	39.0516	NM_001206616	EHF	225	+	1	0	1	1	0	0	0	IM_control	IM_NEC	NEC	0.0007	7.81	7.81	49.95	6.39
chr11	34650453	34650453	*	0.0370499	0.710925	10.0079	10.0079	74.0185	64.0106	NM_001206616	EHF	17991	+	0	0	1	1	0	0	0	IM_control	IM_NEC	NEC	0.0007	7.81	7.81	49.95	6.39
chr11	34653855	34653855	*	0.00554099	0.329436	14.4841	14.4841	72.242	57.7579	NM_001206616	EHF	21393	+	0	0	1	1	0	0	0	IM_control	IM_NEC	NEC	0.0007	7.81	7.81	49.95	6.39
chr11	34653865	34653865	*	0.000618055	0.152101	14.5441	14.5441	72.3075	57.7634	NM_001206616	EHF	21403	+	0	0	1	1	0	0	0	IM_control	IM_NEC	NEC	0.0007	7.81	7.81	49.95	6.39
chr11	34653891	34653891	*	0.00470152	0.308454	14.6557	14.6557	72.5825	57.9268	NM_001206616	EHF	21429	+	0	0	1	1	0	0	0	IM_control	IM_NEC	NEC	0.0007	7.81	7.81	49.95	6.39
chr11	34653892	34653892	*	0.0155588	0.497642	14.6601	14.6601	72.596	57.9359	NM_001206616	EHF	21430	+	0	0	1	1	0	0	0	IM_control	IM_NEC	NEC	0.0007	7.81	7.81	49.95	6.39
chr11	34655136	34655136	*	0.0303811	0.655387	-12.7538	12.7538	38.0498	50.8036	NM_001206616	EHF	22674	+	0	0	1	1	0	0	0	IM_control	IM_NEC	control	0.0007	7.81	7.81	49.95	6.39
chr11	34655137	34655137	*	0.0176715	0.525024	-12.7318	12.7318	38.0951	50.827	NM_001206616	EHF	22675	+	0	0	1	1	0	0	0	IM_control	IM_NEC	control	0.0007	7.81	7.81	49.95	6.39
chr11	34750371	34750371	*	0.00583216	0.336241	10.2719	10.2719	67.2778	57.0059	NM_001206616	EHF	117909	+	0	0	0	0	0	0	0	IM_control	IM_NEC	NEC	0.0007	7.81	7.81	49.95	6.39
chr11	34757505	34757505	*	0.0140263	0.476944	17.5121	17.5121	72.3661	54.854	NM_001206616	EHF	125043	+	0	0	0	0	0	0	0	IM_control	IM_NEC	NEC	0.0007	7.81	7.81	49.95	6.39
chr11	34757537	34757537	*	0.00102275	0.180382	17.2216	17.2216	72.9806	55.759	NM_001206616	EHF	125075	+	0	0	0	0	0	0	0	IM_control	IM_NEC	NEC	0.0007	7.81	7.81	49.95	6.39
chr11	34757622	34757622	*	0.020552	0.558776	16.0806	16.0806	75.9695	59.8889	NM_001206616	EHF	125160	+	0	0	0	0	0	0	0	IM_control	IM_NEC	NEC	0.0007	7.81	7.81	49.95	6.39
chr11	35140342	35140342	*	0.0174584	0.522623	19.5819	19.5819	37.5075	17.9256	NM_001001390	CD44	1474	+	0	0	1	1	0	1	0	hypo_control	IM_NEC	NEC	0.0053	-6.34	6.34	32.61	206.84
chr11	35140354	35140354	*	0.00031734	0.122616	19.453	19.453	37.326	17.873	NM_001001390	CD44	1486	+	0	0	1	1	0	1	0	hypo_control	IM_NEC	NEC	0.0053	-6.34	6.34	32.61	206.84
chr11	35142938	35142938	*	0.0382842	0.720694	-10.5563	10.5563	40.8783	51.4346	NM_001001390	CD44	4070	+	0	0	1	1	0	0	0	IM_control	IM_NEC	control	0.0053	-6.34	6.34	32.61	206.84
chr11	35145494	35145494	*	0.00078925	0.165523	12.8167	12.8167	84.3164	71.4997	NM_001001390	CD44	6626	+	0	0	1	1	0	0	0	IM_control	hyper_NEC	NEC	0.0053	-6.34	6.34	32.61	206.84
chr11	35145520	35145520	*	0.0122057	0.449588	12.6757	12.6757	84.1624	71.4867	NM_001001390	CD44	6652	+	0	0	1	1	0	0	0	IM_control	hyper_NEC	NEC	0.0053	-6.34	6.34	32.61	206.84
chr11	35893848	35893848	*	0.00138964	0.19995	14.5072	14.5072	77.5648	63.0575	NM_001304264	LDLRAD3	-50133	+	0	0	0	0	0	0	0	IM_control	IM_NEC	NEC	0.0021	-4.52	4.52	1.74	7.88
chr11	35893849	35893849	*	0.00723108	0.365215	14.4966	14.4966	77.5473	63.0506	NM_001304264	LDLRAD3	-50132	+	0	0	0	0	0	0	0	IM_control	IM_NEC	NEC	0.0021	-4.52	4.52	1.74	7.88
chr11	35893897	35893897	*	0.0467653	0.781624	14.1737	14.1737	76.6853	62.5115	NM_001304264	LDLRAD3	-50084	+	0	0	0	0	0	0	0	IM_control	IM_NEC	NEC	0.0021	-4.52	4.52	1.74	7.88
chr11	35893898	35893898	*	0.0140559	0.477467	14.1682	14.1682	76.6667	62.4984	NM_001304264	LDLRAD3	-50083	+	0	0	0	0	0	0	0	IM_control	IM_NEC	NEC	0.0021	-4.52	4.52	1.74	7.88
chr11	35893902	35893902	*	0.0435014	0.758994	14.1474	14.1474	76.5913	62.4439	NM_001304264	LDLRAD3	-50079	+	0	0	0	0	0	0	0	IM_control	IM_NEC	NEC	0.0021	-4.52	4.52	1.74	7.88
chr11	35944773	35944773	*	0.0079588	0.379315	12.1941	12.1941	24.8415	12.6475	NM_001304263	LDLRAD3	794	+	0	0	1	1	1	0	0	hypo_control	IM_NEC	NEC	0.0021	-4.52	4.52	1.74	7.88
chr11	35944795	35944795	*	0.0113561	0.437061	12.9842	12.9842	26.8918	13.9076	NM_001304263	LDLRAD3	816	+	0	0	1	1	1	0	0	hypo_control	IM_NEC	NEC	0.0021	-4.52	4.52	1.74	7.88
chr11	35969940	35969940	*	0.00106512	0.183087	17.7731	17.7731	61.72	43.9468	NM_001304263	LDLRAD3	25961	+	0	0	1	1	0	0	0	IM_control	IM_NEC	NEC	0.0021	-4.52	4.52	1.74	7.88
chr11	35969941	35969941	*	0.00789145	0.377971	17.7684	17.7684	61.7227	43.9543	NM_001304263	LDLRAD3	25962	+	0	0	1	1	0	0	0	IM_control	IM_NEC	NEC	0.0021	-4.52	4.52	1.74	7.88
chr11	36296887	36296887	*	0.0251949	0.607011	14.3643	14.3643	75.9307	61.5663	NM_001160167	PRR5L	714	+	0	0	1	1	0	0	0	IM_control	IM_NEC	NEC	0.0013	5.03	5.03	22.87	4.54
chr11	36296888	36296888	*	0.0257164	0.612345	14.3675	14.3675	75.9334	61.5658	NM_001160167	PRR5L	715	+	0	0	1	1	0	0	0	IM_control	IM_NEC	NEC	0.0013	5.03	5.03	22.87	4.54
chr11	36296894	36296894	*	0.00761482	0.372417	14.3869	14.3869	75.9497	61.5628	NM_001160167	PRR5L	721	+	0	0	1	1	0	0	0	IM_control	IM_NEC	NEC	0.0013	5.03	5.03	22.87	4.54
chr11	36296895	36296895	*	0.00198982	0.225942	14.3902	14.3902	75.9524	61.5622	NM_001160167	PRR5L	722	+	0	0	1	1	0	0	0	IM_control	IM_NEC	NEC	0.0013	5.03	5.03	22.87	4.54
chr11	36372806	36372806	*	0.000364268	0.128975	16.2209	16.2209	65.7236	49.5027	NM_024841	PRR5L	-3179	+	0	0	1	1	0	0	0	IM_control	IM_NEC	NEC	0.0013	5.03	5.03	22.87	4.54
chr11	36412372	36412372	*	0.0144418	0.482539	10.1529	10.1529	82.4121	72.2592	NM_001160169	PRR5L	11377	+	0	0	1	1	0	0	0	IM_control	hyper_NEC	NEC	0.0013	5.03	5.03	22.87	4.54
chr11	36412406	36412406	*	0.00240058	0.241437	10.2765	10.2765	81.902	71.6255	NM_001160169	PRR5L	11411	+	0	0	1	1	0	0	0	IM_control	hyper_NEC	NEC	0.0013	5.03	5.03	22.87	4.54
chr11	39668278	39668278	*	0.00407037	0.292033	10.9007	10.9007	49.4415	38.5408	NR_047674	LRRC4C	624853	-	0	0	0	0	0	0	0	IM_control	IM_NEC	NEC	0.0186	-4.27	4.27	1.24	5.28
chr11	40289243	40289243	*	0.00128386	0.194657	14.9915	14.9915	56.5074	41.5159	NR_047674	LRRC4C	3888	-	0	0	1	1	0	0	0	IM_control	IM_NEC	NEC	0.0186	-4.27	4.27	1.24	5.28
chr11	43370098	43370098	*	0.0425939	0.752818	11.0466	11.0466	72.1345	61.0878	NM_018259	TTC17	11215	+	0	0	1	1	0	0	0	IM_control	IM_NEC	NEC	0.0183	1.58	1.58	16.17	10.23
chr11	43961794	43961794	*	0.0413651	0.743959	15.2801	15.2801	78.8829	63.6028	NM_001145033	C11orf96	19240	+	0	0	0	0	0	0	0	IM_control	IM_NEC	NEC	0.0036	-11.33	11.33	8.55	96.9
chr11	43962427	43962427	*	0.00377307	0.284327	10.9702	10.9702	22.4105	11.4404	NM_001145033	C11orf96	19873	+	0	0	0	0	0	0	0	hypo_control	IM_NEC	NEC	0.0036	-11.33	11.33	8.55	96.9
chr11	44523594	44523594	*	0.00712078	0.362895	-11.6847	11.6847	39.8935	51.5781	NM_002231	CD82	-41997	+	0	0	0	0	0	0	0	IM_control	IM_NEC	control	0.0091	-7.97	7.97	5.04	40.14
chr11	44523595	44523595	*	0.035393	0.697908	-11.6264	11.6264	39.8667	51.4931	NM_002231	CD82	-41996	+	0	0	0	0	0	0	0	IM_control	IM_NEC	control	0.0091	-7.97	7.97	5.04	40.14
chr11	44557252	44557252	*	0.0437296	0.760486	-12.241	12.241	57.8633	70.1043	NM_002231	CD82	-8339	+	0	0	0	0	0	0	0	IM_control	IM_NEC	control	0.0091	-7.97	7.97	5.04	40.14
chr11	44564109	44564109	*	0.0157847	0.500607	14.9567	14.9567	69.3753	54.4187	NM_002231	CD82	-1482	+	1	0	0	0	0	1	0	IM_control	IM_NEC	NEC	0.0091	-7.97	7.97	5.04	40.14
chr11	44564110	44564110	*	0.00567309	0.332684	14.9638	14.9638	69.4356	54.4718	NM_002231	CD82	-1481	+	1	0	0	0	0	1	0	IM_control	IM_NEC	NEC	0.0091	-7.97	7.97	5.04	40.14
chr11	44569549	44569549	*	0.0237603	0.592665	-10.1177	10.1177	58.9827	69.1004	NM_001024844	CD82	3960	+	0	0	1	1	0	0	0	IM_control	IM_NEC	control	0.0091	-7.97	7.97	5.04	40.14
chr11	45803894	45803894	*	0.0050053	0.316483	-10.0365	10.0365	28.6597	38.6962	NM_001145266	SLC35C1	-178	+	1	0	0	0	0	1	0	IM_control	IM_NEC	control	0.0051	2.29	2.29	19.73	8.62
chr11	45803895	45803895	*	0.0020105	0.226752	-10.0253	10.0253	28.5351	38.5604	NM_001145266	SLC35C1	-177	+	1	0	0	0	0	1	0	IM_control	IM_NEC	control	0.0051	2.29	2.29	19.73	8.62
chr11	45803897	45803897	*	0.000224852	0.109772	-10.0009	10.0009	28.2892	38.2901	NM_001145266	SLC35C1	-175	+	1	0	0	0	0	1	0	IM_control	IM_NEC	control	0.0051	2.29	2.29	19.73	8.62
chr11	45882204	45882204	*	0.00182442	0.219705	-19.5586	19.5586	53.3652	72.9238	NM_005456	MAPK8IP1	-3292	+	0	1	0	1	0	0	0	IM_control	IM_NEC	control	0.0054	-3.54	3.54	1.54	5.46
chr11	45882207	45882207	*	0.00801206	0.380306	-19.4335	19.4335	53.7079	73.1414	NM_005456	MAPK8IP1	-3289	+	0	1	0	1	0	0	0	IM_control	IM_NEC	control	0.0054	-3.54	3.54	1.54	5.46
chr11	46099670	46099670	*	0.0258896	0.613857	11.4334	11.4334	46.3097	34.8763	NM_001352029	PHF21A	21150	-	0	0	1	1	0	0	0	IM_control	IM_NEC	NEC	0.0095	-1.9	1.9	9.55	18.13
chr11	46236488	46236488	*	0.0365349	0.707009	-16.8731	16.8731	38.7974	55.6706	NM_052854	CREB3L1	-41150	+	0	0	0	0	0	1	0	IM_control	IM_NEC	control	0.0112	3.3	3.3	26.62	8.07
chr11	46239801	46239801	*	0.0170335	0.51703	10.907	10.907	70.3649	59.4579	NM_052854	CREB3L1	-37837	+	0	0	0	0	0	1	0	IM_control	IM_NEC	NEC	0.0112	3.3	3.3	26.62	8.07
chr11	46239802	46239802	*	0.003171	0.266323	10.9485	10.9485	70.3796	59.4311	NM_052854	CREB3L1	-37836	+	0	0	0	0	0	1	0	IM_control	IM_NEC	NEC	0.0112	3.3	3.3	26.62	8.07
chr11	46239824	46239824	*	0.0122369	0.450148	11.821	11.821	70.4535	58.6324	NM_052854	CREB3L1	-37814	+	0	0	0	0	0	1	0	IM_control	IM_NEC	NEC	0.0112	3.3	3.3	26.62	8.07
chr11	46247765	46247765	*	0.0154951	0.496715	11.153	11.153	65.9466	54.7937	NM_052854	CREB3L1	-29873	+	0	0	0	0	0	0	0	IM_control	IM_NEC	NEC	0.0112	3.3	3.3	26.62	8.07
chr11	46247820	46247820	*	0.0346352	0.691585	11.1547	11.1547	65.1629	54.0082	NM_052854	CREB3L1	-29818	+	0	0	0	0	0	0	0	IM_control	IM_NEC	NEC	0.0112	3.3	3.3	26.62	8.07
chr11	46272760	46272760	*	0.00131357	0.196016	25.723	25.723	68.0311	42.3081	NM_052854	CREB3L1	-4878	+	0	0	0	0	0	0	0	IM_control	IM_NEC	NEC	0.0112	3.3	3.3	26.62	8.07
chr11	46272793	46272793	*	2.40943e-05	0.053918	25.5869	25.5869	66.559	40.9721	NM_052854	CREB3L1	-4845	+	0	0	0	0	0	0	0	IM_control	IM_NEC	NEC	0.0112	3.3	3.3	26.62	8.07
chr11	46272824	46272824	*	0.000366665	0.12924	25.4291	25.4291	65.0719	39.6429	NM_052854	CREB3L1	-4814	+	0	0	0	0	0	0	0	IM_control	IM_NEC	NEC	0.0112	3.3	3.3	26.62	8.07
chr11	46272845	46272845	*	0.00120077	0.190108	25.3483	25.3483	63.9656	38.6173	NM_052854	CREB3L1	-4793	+	0	0	0	0	0	0	0	IM_control	IM_NEC	NEC	0.0112	3.3	3.3	26.62	8.07
chr11	46272919	46272919	*	0.0042242	0.296132	25.4433	25.4433	59.8588	34.4155	NM_052854	CREB3L1	-4719	+	0	0	0	0	0	0	0	IM_control	IM_NEC	NEC	0.0112	3.3	3.3	26.62	8.07
chr11	46272966	46272966	*	0.00949082	0.406779	26.2285	26.2285	58.3639	32.1354	NM_052854	CREB3L1	-4672	+	0	0	0	0	0	0	0	IM_control	IM_NEC	NEC	0.0112	3.3	3.3	26.62	8.07
chr11	46274470	46274470	*	0.0204971	0.558242	14.5848	14.5848	72.998	58.4132	NM_052854	CREB3L1	-3168	+	0	0	0	0	0	0	0	IM_control	IM_NEC	NEC	0.0112	3.3	3.3	26.62	8.07
chr11	46274482	46274482	*	0.0343376	0.689162	14.8733	14.8733	73.4638	58.5904	NM_052854	CREB3L1	-3156	+	0	0	0	0	0	0	0	IM_control	IM_NEC	NEC	0.0112	3.3	3.3	26.62	8.07
chr11	46279813	46279813	*	0.00544693	0.327049	24.5872	24.5872	48.7389	24.1518	NM_052854	CREB3L1	2177	+	0	0	1	1	0	1	0	IM_control	IM_NEC	NEC	0.0112	3.3	3.3	26.62	8.07
chr11	46279856	46279856	*	0.000290421	0.119296	24.828	24.828	47.9132	23.0853	NM_052854	CREB3L1	2220	+	0	0	1	1	0	1	0	IM_control	IM_NEC	NEC	0.0112	3.3	3.3	26.62	8.07
chr11	46279860	46279860	*	0.00120847	0.190435	24.7045	24.7045	47.8926	23.1881	NM_052854	CREB3L1	2224	+	0	0	1	1	0	1	0	IM_control	IM_NEC	NEC	0.0112	3.3	3.3	26.62	8.07
chr11	46279864	46279864	*	0.00509472	0.318486	24.706	24.706	47.779	23.073	NM_052854	CREB3L1	2228	+	0	0	1	1	0	1	0	IM_control	IM_NEC	NEC	0.0112	3.3	3.3	26.62	8.07
chr11	47071441	47071441	*	0.0287903	0.641155	11.9455	11.9455	62.9471	51.0016	NM_032389	ARFGAP2	105685	-	0	0	1	1	0	0	0	IM_control	IM_NEC	NEC	0.0463	1.38	1.38	10.74	7.75
chr11	47071463	47071463	*	0.0156224	0.498516	12.0004	12.0004	63.0205	51.0201	NM_032389	ARFGAP2	105663	-	0	0	1	1	0	0	0	IM_control	IM_NEC	NEC	0.0463	1.38	1.38	10.74	7.75
chr11	47143438	47143438	*	0.0417061	0.746197	16.9256	16.9256	53.4305	36.5049	NM_032389	ARFGAP2	33688	-	0	0	1	1	0	0	0	IM_control	IM_NEC	NEC	0.0463	1.38	1.38	10.74	7.75
chr11	47143472	47143472	*	0.0124417	0.453404	16.6219	16.6219	52.8419	36.22	NM_032389	ARFGAP2	33654	-	0	0	1	1	0	0	0	IM_control	IM_NEC	NEC	0.0463	1.38	1.38	10.74	7.75
chr11	47153649	47153649	*	0.000456005	0.138376	25.9836	25.9836	52.4618	26.4782	NM_032389	ARFGAP2	23477	-	0	0	1	1	0	0	0	IM_control	IM_NEC	NEC	0.0463	1.38	1.38	10.74	7.75
chr11	47155192	47155192	*	0.0139971	0.476469	-22.1485	22.1485	47.1984	69.3469	NM_032389	ARFGAP2	21934	-	0	1	0	1	0	0	0	IM_control	IM_NEC	control	0.0463	1.38	1.38	10.74	7.75
chr11	47155273	47155273	*	0.00551177	0.328523	-20.9331	20.9331	43.9205	64.8535	NM_032389	ARFGAP2	21853	-	0	0	1	1	0	0	0	IM_control	IM_NEC	control	0.0463	1.38	1.38	10.74	7.75
chr11	47155291	47155291	*	0.00599535	0.340064	-20.5749	20.5749	42.9241	63.499	NM_032389	ARFGAP2	21835	-	0	0	1	1	0	0	0	IM_control	IM_NEC	control	0.0463	1.38	1.38	10.74	7.75
chr11	47155354	47155354	*	0.00608426	0.342193	-18.4365	18.4365	39.4069	57.8433	NM_032389	ARFGAP2	21772	-	0	0	1	1	0	0	0	IM_control	IM_NEC	control	0.0463	1.38	1.38	10.74	7.75
chr11	47409370	47409370	*	0.035716	0.700467	10.5172	10.5172	36.4636	25.9464	NM_001330245	SLC39A13	872	+	0	0	1	1	0	1	0	IM_control	IM_NEC	NEC	0.0073	-1.92	1.92	5.91	11.37
chr11	47416439	47416439	*	0.0175531	0.523659	17.6305	17.6305	42.8153	25.1848	NM_001330245	SLC39A13	7941	+	0	1	0	1	0	0	0	IM_control	IM_NEC	NEC	0.0073	-1.92	1.92	5.91	11.37
chr11	47416602	47416602	*	0.0404413	0.737446	16.2523	16.2523	59.0123	42.7599	NM_001330245	SLC39A13	8104	+	0	0	0	0	0	0	0	IM_control	IM_NEC	NEC	0.0073	-1.92	1.92	5.91	11.37
chr11	47416704	47416704	*	0.00863653	0.392084	14.323	14.323	77.6119	63.2889	NM_001330245	SLC39A13	8206	+	0	0	0	0	0	0	0	IM_control	IM_NEC	NEC	0.0073	-1.92	1.92	5.91	11.37
chr11	57156130	57156130	*	0.008417	0.388125	-13.465	13.465	28.2513	41.7163	NM_001005210	LRRC55	-25617	+	0	0	0	0	0	0	0	IM_control	IM_NEC	control	0.0359	-3.28	3.28	1.39	4.55
chr11	57424778	57424778	*	0.0236336	0.591471	-18.7762	18.7762	35.9718	54.748	NM_014096	SLC43A3	2310	-	0	0	1	1	0	0	0	IM_control	IM_NEC	control	0.0019	-15.95	15.95	1.55	24.74
chr11	57424805	57424805	*	0.0393349	0.728908	-18.575	18.575	34.4676	53.0427	NM_014096	SLC43A3	2283	-	0	0	1	1	0	0	0	IM_control	IM_NEC	control	0.0019	-15.95	15.95	1.55	24.74
chr11	57424806	57424806	*	0.0110978	0.432808	-18.5646	18.5646	34.4064	52.9709	NM_014096	SLC43A3	2282	-	0	0	1	1	0	0	0	IM_control	IM_NEC	control	0.0019	-15.95	15.95	1.55	24.74
chr11	57427715	57427715	*	0.0115824	0.440182	13.2904	13.2904	74.9259	61.6355	NM_017611	SLC43A3	-136	-	1	0	0	0	0	1	0	IM_control	IM_NEC	NEC	0.0019	-15.95	15.95	1.55	24.74
chr11	57427743	57427743	*	0.0127624	0.458276	13.6342	13.6342	75.7133	62.0791	NM_017611	SLC43A3	-164	-	1	0	0	0	0	1	0	IM_control	IM_NEC	NEC	0.0019	-15.95	15.95	1.55	24.74
chr11	57427813	57427813	*	0.00548027	0.327943	13.852	13.852	75.4895	61.6375	NM_017611	SLC43A3	-234	-	1	0	0	0	0	1	0	IM_control	IM_NEC	NEC	0.0019	-15.95	15.95	1.55	24.74
chr11	57427828	57427828	*	0.0114947	0.438916	13.883	13.883	75.6362	61.7532	NM_017611	SLC43A3	-249	-	1	0	0	0	0	1	0	IM_control	IM_NEC	NEC	0.0019	-15.95	15.95	1.55	24.74
chr11	57427829	57427829	*	0.0018676	0.221339	13.8852	13.8852	75.6474	61.7622	NM_017611	SLC43A3	-250	-	1	0	0	0	0	1	0	IM_control	IM_NEC	NEC	0.0019	-15.95	15.95	1.55	24.74
chr11	57427877	57427877	*	0.030751	0.658747	14.0152	14.0152	76.3084	62.2932	NM_017611	SLC43A3	-298	-	1	0	0	0	0	1	0	IM_control	IM_NEC	NEC	0.0019	-15.95	15.95	1.55	24.74
chr11	57427887	57427887	*	0.0364048	0.70602	14.0397	14.0397	76.5029	62.4632	NM_017611	SLC43A3	-308	-	1	0	0	0	0	1	0	IM_control	IM_NEC	NEC	0.0019	-15.95	15.95	1.55	24.74
chr11	57427909	57427909	*	0.00524428	0.322146	14.0487	14.0487	77.0585	63.0098	NM_017611	SLC43A3	-330	-	1	0	0	0	0	1	0	IM_control	IM_NEC	NEC	0.0019	-15.95	15.95	1.55	24.74
chr11	57427910	57427910	*	0.0118058	0.443573	14.0474	14.0474	77.0846	63.0372	NM_017611	SLC43A3	-331	-	1	0	0	0	0	1	0	IM_control	IM_NEC	NEC	0.0019	-15.95	15.95	1.55	24.74
chr11	57427949	57427949	*	0.00396168	0.289143	13.8574	13.8574	78.3759	64.5185	NM_017611	SLC43A3	-370	-	1	0	0	0	0	1	0	IM_control	IM_NEC	NEC	0.0019	-15.95	15.95	1.55	24.74
chr11	57427950	57427950	*	0.00880698	0.395436	13.8473	13.8473	78.4187	64.5713	NM_017611	SLC43A3	-371	-	1	0	0	0	0	1	0	IM_control	IM_NEC	NEC	0.0019	-15.95	15.95	1.55	24.74
chr11	57430221	57430221	*	0.0117592	0.442689	13.3024	13.3024	63.227	49.9247	NM_017611	SLC43A3	-2642	-	0	0	0	0	0	0	0	IM_control	IM_NEC	NEC	0.0019	-15.95	15.95	1.55	24.74
chr11	57430227	57430227	*	0.00383358	0.28564	13.4882	13.4882	63.096	49.6078	NM_017611	SLC43A3	-2648	-	0	0	0	0	0	0	0	IM_control	IM_NEC	NEC	0.0019	-15.95	15.95	1.55	24.74
chr11	57430308	57430308	*	0.0134275	0.468234	15.3789	15.3789	60.0335	44.6546	NM_017611	SLC43A3	-2729	-	0	0	0	0	0	0	0	IM_control	IM_NEC	NEC	0.0019	-15.95	15.95	1.55	24.74
chr11	57432818	57432818	*	0.0002464	0.112919	-27.4137	27.4137	27.0115	54.4252	NM_017611	SLC43A3	-5239	-	0	0	0	0	0	0	0	IM_control	IM_NEC	control	0.0019	-15.95	15.95	1.55	24.74
chr11	57432852	57432852	*	6.57255e-05	0.072948	-27.3895	27.3895	26.1126	53.5021	NM_017611	SLC43A3	-5273	-	0	0	0	0	0	0	0	IM_control	IM_NEC	control	0.0019	-15.95	15.95	1.55	24.74
chr11	57432908	57432908	*	0.000143785	0.0945451	-27.0799	27.0799	24.9709	52.0508	NM_017611	SLC43A3	-5329	-	0	0	0	0	0	0	0	IM_control	IM_NEC	control	0.0019	-15.95	15.95	1.55	24.74
chr11	57432918	57432918	*	0.000840627	0.168805	-27.003	27.003	24.7743	51.7773	NM_017611	SLC43A3	-5339	-	0	0	0	0	0	0	0	IM_control	IM_NEC	control	0.0019	-15.95	15.95	1.55	24.74
chr11	57764818	57764818	*	0.00154787	0.207473	22.5171	22.5171	37.9224	15.4053	NM_001085464	CTNND1	3058	+	0	0	1	1	0	0	0	hypo_control	IM_NEC	NEC	0.0057	2.64	2.64	164.97	62.54
chr11	57764827	57764827	*	0.0390965	0.727016	22.5034	22.5034	37.899	15.3956	NM_001085464	CTNND1	3067	+	0	0	1	1	0	0	0	hypo_control	IM_NEC	NEC	0.0057	2.64	2.64	164.97	62.54
chr11	57764828	57764828	*	0.00159922	0.210158	22.5011	22.5011	37.8957	15.3945	NM_001085464	CTNND1	3068	+	0	0	1	1	0	0	0	hypo_control	IM_NEC	NEC	0.0057	2.64	2.64	164.97	62.54
chr11	59186217	59186217	*	0.00413685	0.293776	20.8917	20.8917	85.6304	64.7387	NM_015177	DTX4	13880	+	0	0	1	1	0	0	0	IM_control	hyper_NEC	NEC	0.0031	2.43	2.43	35.51	14.6
chr11	60912535	60912535	*	0.0208578	0.561946	10.5529	10.5529	58.3067	47.7538	NM_024092	TMEM109	-1364	+	1	0	0	0	0	1	0	IM_control	IM_NEC	NEC	0.0438	-1.56	1.56	9.89	15.45
chr11	60912693	60912693	*	0.0100153	0.415243	10.7454	10.7454	73.7833	63.0379	NM_024092	TMEM109	-1206	+	1	0	0	0	0	1	0	IM_control	IM_NEC	NEC	0.0438	-1.56	1.56	9.89	15.45
chr11	60912694	60912694	*	0.000910061	0.173059	10.702	10.702	73.907	63.205	NM_024092	TMEM109	-1205	+	1	0	0	0	0	1	0	IM_control	IM_NEC	NEC	0.0438	-1.56	1.56	9.89	15.45
chr11	60912706	60912706	*	0.0406063	0.738498	10.1503	10.1503	75.3502	65.1999	NM_024092	TMEM109	-1193	+	1	0	0	0	0	1	0	IM_control	IM_NEC	NEC	0.0438	-1.56	1.56	9.89	15.45
chr11	60912707	60912707	*	0.0210162	0.563796	10.102	10.102	75.4673	65.3652	NM_024092	TMEM109	-1192	+	1	0	0	0	0	1	0	IM_control	IM_NEC	NEC	0.0438	-1.56	1.56	9.89	15.45
chr11	60913043	60913043	*	0.0213509	0.567508	12.9776	12.9776	74.2469	61.2693	NM_024092	TMEM109	-856	+	1	0	0	0	0	1	0	IM_control	IM_NEC	NEC	0.0438	-1.56	1.56	9.89	15.45
chr11	60913112	60913112	*	0.0201451	0.554185	12.6264	12.6264	76.7912	64.1647	NM_024092	TMEM109	-787	+	1	0	0	0	0	1	0	IM_control	IM_NEC	NEC	0.0438	-1.56	1.56	9.89	15.45
chr11	60952826	60952826	*	0.0260333	0.615381	-11.9933	11.9933	21.6325	33.6259	NM_016582	SLC15A3	-1042	-	1	0	0	0	0	1	0	IM_control	IM_NEC	control	0.0314	-5.18	5.18	3.07	15.88
chr11	60954659	60954659	*	0.0419942	0.748513	-17.4557	17.4557	54.4179	71.8735	NM_016582	SLC15A3	-2875	-	0	0	0	0	0	0	0	IM_control	IM_NEC	control	0.0314	-5.18	5.18	3.07	15.88
chr11	60954660	60954660	*	0.0395812	0.730872	-17.45	17.45	54.4324	71.8825	NM_016582	SLC15A3	-2876	-	0	0	0	0	0	0	0	IM_control	IM_NEC	control	0.0314	-5.18	5.18	3.07	15.88
chr11	61920510	61920510	*	0.00496274	0.315433	13.1339	13.1339	72.0576	58.9236	NM_001271686	RAB3IL1	-242	-	1	0	0	0	0	0	0	IM_control	IM_NEC	NEC	0.0069	-3.02	3.02	1.47	4.44
chr11	61920536	61920536	*	0.0475098	0.787175	13.1217	13.1217	73.1101	59.9884	NM_001271686	RAB3IL1	-268	-	1	0	0	0	0	0	0	IM_control	IM_NEC	NEC	0.0069	-3.02	3.02	1.47	4.44
chr11	61963409	61963409	*	0.0159582	0.503011	-18.9334	18.9334	50.2151	69.1485	NM_002032	FTH1	4252	-	0	1	1	2	0	0	0	IM_control	IM_NEC	control	0.0417	-6.5	6.5	193.79	1259.63
chr11	61964458	61964458	*	0.0031124	0.264795	15.382	15.382	74.9885	59.6065	NM_002032	FTH1	3203	-	0	1	0	1	0	0	0	IM_control	IM_NEC	NEC	0.0417	-6.5	6.5	193.79	1259.63
chr11	61964459	61964459	*	0.00323689	0.268394	15.391	15.391	74.9717	59.5807	NM_002032	FTH1	3202	-	0	1	0	1	0	0	0	IM_control	IM_NEC	NEC	0.0417	-6.5	6.5	193.79	1259.63
chr11	61964494	61964494	*	0.00290184	0.25759	15.6578	15.6578	74.4223	58.7645	NM_002032	FTH1	3167	-	0	1	0	1	0	0	0	IM_control	IM_NEC	NEC	0.0417	-6.5	6.5	193.79	1259.63
chr11	61965186	61965186	*	0.000161784	0.097966	22.079	22.079	63.3387	41.2597	NM_002032	FTH1	2475	-	0	0	1	1	0	1	0	IM_control	IM_NEC	NEC	0.0417	-6.5	6.5	193.79	1259.63
chr11	61965187	61965187	*	8.81697e-05	0.080659	22.0988	22.0988	63.2458	41.147	NM_002032	FTH1	2474	-	0	0	1	1	0	1	0	IM_control	IM_NEC	NEC	0.0417	-6.5	6.5	193.79	1259.63
chr11	61965497	61965497	*	0.00194741	0.224222	22.0154	22.0154	47.8248	25.8094	NM_002032	FTH1	2164	-	0	1	0	1	0	1	0	IM_control	IM_NEC	NEC	0.0417	-6.5	6.5	193.79	1259.63
chr11	61965499	61965499	*	0.040649	0.738792	22.0685	22.0685	47.5449	25.4764	NM_002032	FTH1	2162	-	0	1	0	1	0	1	0	IM_control	IM_NEC	NEC	0.0417	-6.5	6.5	193.79	1259.63
chr11	61965574	61965574	*	0.00141035	0.20089	21.622	21.622	38.3563	16.7343	NM_002032	FTH1	2087	-	0	0	1	1	0	1	0	hypo_control	IM_NEC	NEC	0.0417	-6.5	6.5	193.79	1259.63
chr11	61965600	61965600	*	0.000659484	0.155707	20.8843	20.8843	35.4902	14.6059	NM_002032	FTH1	2061	-	0	0	1	1	0	1	0	hypo_control	IM_NEC	NEC	0.0417	-6.5	6.5	193.79	1259.63
chr11	61965601	61965601	*	0.00904557	0.399483	20.8513	20.8513	35.3816	14.5303	NM_002032	FTH1	2060	-	0	0	1	1	0	1	0	hypo_control	IM_NEC	NEC	0.0417	-6.5	6.5	193.79	1259.63
chr11	62013645	62013645	*	0.00471626	0.308717	12.7746	12.7746	74.1964	61.4218	NM_002032	FTH1	-45986	-	0	0	0	0	0	0	0	IM_control	IM_NEC	NEC	0.0417	-6.5	6.5	193.79	1259.63
chr11	62753498	62753498	*	0.0294671	0.647376	11.9873	11.9873	71.7222	59.735	NM_001363108	ZBTB3	687	-	0	1	0	1	0	1	0	IM_control	IM_NEC	NEC	0.0104	1.96	1.96	2.96	1.51
chr11	62753549	62753549	*	0.0329536	0.677438	12.3898	12.3898	65.9325	53.5426	NM_001363108	ZBTB3	636	-	0	1	0	1	0	1	0	IM_control	IM_NEC	NEC	0.0104	1.96	1.96	2.96	1.51
chr11	62753612	62753612	*	0.00359227	0.278847	12.856	12.856	60.9858	48.1298	NM_001363108	ZBTB3	573	-	0	1	0	1	0	1	0	IM_control	IM_NEC	NEC	0.0104	1.96	1.96	2.96	1.51
chr11	62753613	62753613	*	0.0220014	0.574495	12.8696	12.8696	60.9299	48.0604	NM_001363108	ZBTB3	572	-	0	1	0	1	0	1	0	IM_control	IM_NEC	NEC	0.0104	1.96	1.96	2.96	1.51
chr11	62753621	62753621	*	0.00499507	0.316284	12.9837	12.9837	60.4956	47.5119	NM_001363108	ZBTB3	564	-	0	1	0	1	0	1	0	IM_control	IM_NEC	NEC	0.0104	1.96	1.96	2.96	1.51
chr11	62753622	62753622	*	0.0111545	0.433751	12.999	12.999	60.4429	47.4439	NM_001363108	ZBTB3	563	-	0	1	0	1	0	1	0	IM_control	IM_NEC	NEC	0.0104	1.96	1.96	2.96	1.51
chr11	62753674	62753674	*	0.00767795	0.373773	14.3289	14.3289	58.3687	44.0398	NM_001363108	ZBTB3	511	-	0	1	0	1	0	1	0	IM_control	IM_NEC	NEC	0.0104	1.96	1.96	2.96	1.51
chr11	62806847	62806847	*	0.0112132	0.43486	-17.4352	17.4352	56.839	74.2742	NM_001081491	NXF1	-1356	-	1	0	0	0	0	1	0	IM_control	IM_NEC	control	0.0067	-1.93	1.93	10.24	19.79
chr11	62806863	62806863	*	0.00198998	0.225942	-17.535	17.535	56.2342	73.7692	NM_001081491	NXF1	-1372	-	1	1	0	1	0	1	0	IM_control	IM_NEC	control	0.0067	-1.93	1.93	10.24	19.79
chr11	62806866	62806866	*	0.00147646	0.204402	-17.5342	17.5342	56.097	73.6312	NM_001081491	NXF1	-1375	-	1	1	0	1	0	1	0	IM_control	IM_NEC	control	0.0067	-1.93	1.93	10.24	19.79
chr11	62806931	62806931	*	0.0061574	0.343677	-17.4958	17.4958	52.7394	70.2352	NM_001081491	NXF1	-1440	-	1	1	0	1	0	1	0	IM_control	IM_NEC	control	0.0067	-1.93	1.93	10.24	19.79
chr11	62879552	62879552	*	0.0219987	0.574489	16.4895	16.4895	80.0782	63.5888	NM_001013251	SLC3A2	-1320	+	1	0	1	1	0	1	0	IM_control	hyper_NEC	NEC	0.0188	-3.1	3.1	9.39	29.15
chr11	62879723	62879723	*	0.0144767	0.482911	13.7778	13.7778	46.5405	32.7627	NM_001013251	SLC3A2	-1149	+	1	0	1	1	0	1	0	IM_control	IM_NEC	NEC	0.0188	-3.1	3.1	9.39	29.15
chr11	63838294	63838294	*	0.0484324	0.793637	11.4778	11.4778	63.5076	52.0298	NM_004954	MARK2	-634	+	1	0	0	0	0	1	0	IM_control	IM_NEC	NEC	0.0095	1.7	1.7	24.55	14.45
chr11	63838300	63838300	*	0.00732225	0.366837	11.6114	11.6114	63.2025	51.5911	NM_004954	MARK2	-628	+	1	0	0	0	0	1	0	IM_control	IM_NEC	NEC	0.0095	1.7	1.7	24.55	14.45
chr11	63838306	63838306	*	0.049823	0.802836	11.6195	11.6195	62.9115	51.292	NM_004954	MARK2	-622	+	1	0	0	0	0	1	0	IM_control	IM_NEC	NEC	0.0095	1.7	1.7	24.55	14.45
chr11	63838318	63838318	*	0.0174278	0.522288	11.9754	11.9754	62.1991	50.2236	NM_004954	MARK2	-610	+	1	0	0	0	0	1	0	IM_control	IM_NEC	NEC	0.0095	1.7	1.7	24.55	14.45
chr11	63838347	63838347	*	0.00713396	0.36324	12.4646	12.4646	60.1984	47.7339	NM_004954	MARK2	-581	+	1	0	0	0	0	1	0	IM_control	IM_NEC	NEC	0.0095	1.7	1.7	24.55	14.45
chr11	63838356	63838356	*	0.00308483	0.263966	12.5705	12.5705	59.4682	46.8977	NM_004954	MARK2	-572	+	1	0	0	0	0	1	0	IM_control	IM_NEC	NEC	0.0095	1.7	1.7	24.55	14.45
chr11	63838367	63838367	*	0.00374331	0.28339	12.5799	12.5799	58.5487	45.9688	NM_004954	MARK2	-561	+	1	0	0	0	0	1	0	IM_control	IM_NEC	NEC	0.0095	1.7	1.7	24.55	14.45
chr11	63873006	63873006	*	0.0157044	0.499663	13.7411	13.7411	63.1845	49.4433	NM_017490	MARK2	-15509	+	0	0	1	1	0	0	0	IM_control	IM_NEC	NEC	0.0095	1.7	1.7	24.55	14.45
chr11	63880393	63880393	*	0.000664243	0.155953	16.6672	16.6672	62.0389	45.3717	NM_017490	MARK2	-8122	+	0	0	1	1	0	0	0	IM_control	IM_NEC	NEC	0.0095	1.7	1.7	24.55	14.45
chr11	64313983	64313983	*	0.00990828	0.413328	13.2711	13.2711	75.9132	62.6421	NM_001286084	TRMT112	4102	-	0	1	0	1	0	0	0	IM_control	IM_NEC	NEC	0.0051	-2.19	2.19	1.57	3.44
chr11	64314002	64314002	*	0.00250431	0.244775	12.8991	12.8991	76.9363	64.0372	NM_001286084	TRMT112	4083	-	0	1	0	1	0	0	0	IM_control	IM_NEC	NEC	0.0051	-2.19	2.19	1.57	3.44
chr11	64314007	64314007	*	0.0412118	0.742717	12.6029	12.6029	76.8322	64.2292	NM_001286084	TRMT112	4078	-	0	1	0	1	0	0	0	IM_control	IM_NEC	NEC	0.0051	-2.19	2.19	1.57	3.44
chr11	64314008	64314008	*	0.000417276	0.135125	12.5944	12.5944	76.8935	64.2991	NM_001286084	TRMT112	4077	-	0	1	0	1	0	0	0	IM_control	IM_NEC	NEC	0.0051	-2.19	2.19	1.57	3.44
chr11	64314029	64314029	*	0.00173066	0.215689	12.5821	12.5821	78.5582	65.9761	NM_001286084	TRMT112	4056	-	0	1	0	1	0	0	0	IM_control	IM_NEC	NEC	0.0051	-2.19	2.19	1.57	3.44
chr11	64314047	64314047	*	0.00269732	0.251086	12.4042	12.4042	79.7756	67.3715	NM_001286084	TRMT112	4038	-	0	1	0	1	0	0	0	IM_control	IM_NEC	NEC	0.0051	-2.19	2.19	1.57	3.44
chr11	64316603	64316603	*	0.00230446	0.237609	11.4638	11.4638	76.3449	64.8811	NM_001286084	TRMT112	1482	-	1	1	0	1	0	1	0	IM_control	IM_NEC	NEC	0.0051	-2.19	2.19	1.57	3.44
chr11	64316604	64316604	*	0.0343253	0.689029	11.4746	11.4746	76.309	64.8344	NM_001286084	TRMT112	1481	-	1	1	0	1	0	1	0	IM_control	IM_NEC	NEC	0.0051	-2.19	2.19	1.57	3.44
chr11	64870688	64870688	*	0.0067168	0.355002	-14.6754	14.6754	18.7937	33.469	NM_006795	EHD1	8081	-	0	0	1	1	0	0	0	IM_control	hypo_NEC	control	0.0076	-4.5	4.5	17.63	79.39
chr11	64870691	64870691	*	0.00149359	0.205097	-14.6566	14.6566	18.7741	33.4306	NM_006795	EHD1	8078	-	0	0	1	1	0	0	0	IM_control	hypo_NEC	control	0.0076	-4.5	4.5	17.63	79.39
chr11	64870702	64870702	*	0.0154484	0.496188	-14.4978	14.4978	18.769	33.2669	NM_006795	EHD1	8067	-	0	0	1	1	0	0	0	IM_control	hypo_NEC	control	0.0076	-4.5	4.5	17.63	79.39
chr11	64870703	64870703	*	0.00742383	0.368701	-14.4914	14.4914	18.7647	33.2561	NM_006795	EHD1	8066	-	0	0	1	1	0	0	0	IM_control	hypo_NEC	control	0.0076	-4.5	4.5	17.63	79.39
chr11	64870718	64870718	*	0.00999103	0.41479	-14.3605	14.3605	18.7403	33.1007	NM_006795	EHD1	8051	-	0	0	1	1	0	0	0	IM_control	hypo_NEC	control	0.0076	-4.5	4.5	17.63	79.39
chr11	64870719	64870719	*	0.000834728	0.168509	-14.3541	14.3541	18.7383	33.0923	NM_006795	EHD1	8050	-	0	0	1	1	0	0	0	IM_control	hypo_NEC	control	0.0076	-4.5	4.5	17.63	79.39
chr11	64870726	64870726	*	0.0034853	0.27591	-14.3304	14.3304	18.7146	33.045	NM_006795	EHD1	8043	-	0	0	1	1	0	0	0	IM_control	hypo_NEC	control	0.0076	-4.5	4.5	17.63	79.39
chr11	64870727	64870727	*	0.00224646	0.235661	-14.3233	14.3233	18.7144	33.0376	NM_006795	EHD1	8042	-	0	0	1	1	0	0	0	IM_control	hypo_NEC	control	0.0076	-4.5	4.5	17.63	79.39
chr11	64870736	64870736	*	0.00528904	0.323244	-14.0714	14.0714	18.8565	32.9279	NM_006795	EHD1	8033	-	0	0	1	1	0	0	0	IM_control	hypo_NEC	control	0.0076	-4.5	4.5	17.63	79.39
chr11	64870771	64870771	*	0.0081482	0.382921	-13.9993	13.9993	18.889	32.8883	NM_006795	EHD1	7998	-	0	0	1	1	0	0	0	IM_control	hypo_NEC	control	0.0076	-4.5	4.5	17.63	79.39
chr11	64874634	64874634	*	0.0129527	0.46097	-21.9114	21.9114	54.3897	76.3011	NM_006795	EHD1	4135	-	0	0	1	1	0	0	0	IM_control	IM_NEC	control	0.0076	-4.5	4.5	17.63	79.39
chr11	64874660	64874660	*	0.0237512	0.592604	-21.9951	21.9951	53.884	75.8791	NM_006795	EHD1	4109	-	0	0	1	1	0	0	0	IM_control	IM_NEC	control	0.0076	-4.5	4.5	17.63	79.39
chr11	64874672	64874672	*	0.00520487	0.321261	-21.9025	21.9025	53.5924	75.4949	NM_006795	EHD1	4097	-	0	0	1	1	0	0	0	IM_control	IM_NEC	control	0.0076	-4.5	4.5	17.63	79.39
chr11	64874673	64874673	*	0.00829517	0.38582	-21.8998	21.8998	53.5764	75.4762	NM_006795	EHD1	4096	-	0	0	1	1	0	0	0	IM_control	IM_NEC	control	0.0076	-4.5	4.5	17.63	79.39
chr11	64874682	64874682	*	0.00200634	0.226676	-21.9075	21.9075	53.5096	75.4171	NM_006795	EHD1	4087	-	0	0	1	1	0	0	0	IM_control	IM_NEC	control	0.0076	-4.5	4.5	17.63	79.39
chr11	64874689	64874689	*	0.0172038	0.519323	-21.8442	21.8442	53.4614	75.3056	NM_006795	EHD1	4080	-	0	0	1	1	0	0	0	IM_control	IM_NEC	control	0.0076	-4.5	4.5	17.63	79.39
chr11	64874690	64874690	*	0.0102534	0.419083	-21.8324	21.8324	53.4585	75.2909	NM_006795	EHD1	4079	-	0	0	1	1	0	0	0	IM_control	IM_NEC	control	0.0076	-4.5	4.5	17.63	79.39
chr11	64874844	64874844	*	0.0418877	0.7477	-10.5354	10.5354	71.3871	81.9225	NM_006795	EHD1	3925	-	0	0	1	1	0	0	0	hyper_control	IM_NEC	control	0.0076	-4.5	4.5	17.63	79.39
chr11	64874845	64874845	*	0.00824132	0.384712	-10.4607	10.4607	71.5049	81.9656	NM_006795	EHD1	3924	-	0	0	1	1	0	0	0	hyper_control	IM_NEC	control	0.0076	-4.5	4.5	17.63	79.39
chr11	64876995	64876995	*	0.0426971	0.7535	20.1048	20.1048	37.307	17.2023	NM_006795	EHD1	1774	-	0	0	1	1	0	1	0	hypo_control	IM_NEC	NEC	0.0076	-4.5	4.5	17.63	79.39
chr11	64877015	64877015	*	0.0068193	0.357037	19.3342	19.3342	36.5726	17.2384	NM_006795	EHD1	1754	-	0	0	1	1	0	1	0	hypo_control	IM_NEC	NEC	0.0076	-4.5	4.5	17.63	79.39
chr11	64877024	64877024	*	0.000387422	0.131538	19.0217	19.0217	36.2066	17.1849	NM_006795	EHD1	1745	-	0	0	1	1	0	1	0	hypo_control	IM_NEC	NEC	0.0076	-4.5	4.5	17.63	79.39
chr11	64877069	64877069	*	0.00184668	0.220576	17.738	17.738	34.0336	16.2956	NM_006795	EHD1	1700	-	0	0	1	1	0	1	0	hypo_control	IM_NEC	NEC	0.0076	-4.5	4.5	17.63	79.39
chr11	65113498	65113498	*	0.00196108	0.224839	13.0696	13.0696	27.9417	14.8721	NR_102367	TM7SF2	1646	+	0	1	0	1	0	1	0	hypo_control	IM_NEC	NEC	0.0209	1.95	1.95	2.18	1.12
chr11	65113505	65113505	*	0.011362	0.437073	13.172	13.172	28.1394	14.9674	NR_102367	TM7SF2	1653	+	0	1	0	1	0	1	0	hypo_control	IM_NEC	NEC	0.0209	1.95	1.95	2.18	1.12
chr11	65113521	65113521	*	0.0366434	0.707779	13.5691	13.5691	28.2095	14.6404	NR_102367	TM7SF2	1669	+	0	1	0	1	0	1	0	hypo_control	IM_NEC	NEC	0.0209	1.95	1.95	2.18	1.12
chr11	65113550	65113550	*	0.00961735	0.40896	13.824	13.824	27.8057	13.9817	NR_102367	TM7SF2	1698	+	0	1	0	1	0	1	0	hypo_control	IM_NEC	NEC	0.0209	1.95	1.95	2.18	1.12
chr11	65638784	65638784	*	0.0170785	0.517701	-13.0142	13.0142	5.90838	18.9226	NM_006747	SIPA1	679	+	1	0	1	1	0	1	0	hypo_control	hypo_NEC	control	0.0478	-2.47	2.47	3.81	9.4
chr11	65638805	65638805	*	0.00384323	0.285999	-13.8136	13.8136	6.49973	20.3134	NM_006747	SIPA1	700	+	1	0	1	1	0	1	0	IM_control	hypo_NEC	control	0.0478	-2.47	2.47	3.81	9.4
chr11	65638841	65638841	*	0.00852066	0.389824	-14.4903	14.4903	7.3317	21.822	NM_006747	SIPA1	736	+	1	0	1	1	0	1	0	IM_control	hypo_NEC	control	0.0478	-2.47	2.47	3.81	9.4
chr11	65639928	65639928	*	0.00824154	0.384712	-21.0902	21.0902	39.909	60.9991	NM_153253	SIPA1	-193	+	1	0	1	1	0	1	0	IM_control	IM_NEC	control	0.0478	-2.47	2.47	3.81	9.4
chr11	65639929	65639929	*	0.0263228	0.618212	-21.0766	21.0766	39.9071	60.9837	NM_153253	SIPA1	-192	+	1	0	1	1	0	1	0	IM_control	IM_NEC	control	0.0478	-2.47	2.47	3.81	9.4
chr11	65640263	65640263	*	0.00562731	0.331405	-26.6702	26.6702	45.8635	72.5338	NM_153253	SIPA1	144	+	1	1	1	2	0	1	0	IM_control	IM_NEC	control	0.0478	-2.47	2.47	3.81	9.4
chr11	65640264	65640264	*	0.00491019	0.314041	-26.6757	26.6757	45.8524	72.5282	NM_153253	SIPA1	145	+	1	1	1	2	0	1	0	IM_control	IM_NEC	control	0.0478	-2.47	2.47	3.81	9.4
chr11	65640558	65640558	*	0.000351965	0.127132	-28.831	28.831	39.2113	68.0423	NM_153253	SIPA1	439	+	1	0	1	1	0	1	0	IM_control	IM_NEC	control	0.0478	-2.47	2.47	3.81	9.4
chr11	65640937	65640937	*	0.00224798	0.235717	-30.6118	30.6118	40.9309	71.5427	NM_153253	SIPA1	818	+	0	1	0	1	1	0	0	IM_control	IM_NEC	control	0.0478	-2.47	2.47	3.81	9.4
chr11	65640940	65640940	*	0.00358793	0.278672	-30.6042	30.6042	41.0508	71.655	NM_153253	SIPA1	821	+	0	1	0	1	1	0	0	IM_control	IM_NEC	control	0.0478	-2.47	2.47	3.81	9.4
chr11	65640956	65640956	*	0.00520339	0.32122	-30.0817	30.0817	41.382	71.4636	NM_153253	SIPA1	837	+	0	1	0	1	1	0	0	IM_control	IM_NEC	control	0.0478	-2.47	2.47	3.81	9.4
chr11	65640959	65640959	*	0.0284673	0.638251	-30.1477	30.1477	41.5462	71.6939	NM_153253	SIPA1	840	+	0	1	0	1	1	0	0	IM_control	IM_NEC	control	0.0478	-2.47	2.47	3.81	9.4
chr11	65640975	65640975	*	0.00861951	0.391682	-30.0201	30.0201	42.2116	72.2317	NM_153253	SIPA1	856	+	0	1	0	1	1	0	0	IM_control	IM_NEC	control	0.0478	-2.47	2.47	3.81	9.4
chr11	65640998	65640998	*	0.0052596	0.322508	-29.7638	29.7638	43.1357	72.8996	NM_153253	SIPA1	879	+	0	1	0	1	1	0	0	IM_control	IM_NEC	control	0.0478	-2.47	2.47	3.81	9.4
chr11	65641007	65641007	*	0.0149198	0.489073	-29.6672	29.6672	43.4897	73.1569	NM_153253	SIPA1	888	+	0	1	0	1	1	0	0	IM_control	IM_NEC	control	0.0478	-2.47	2.47	3.81	9.4
chr11	65641076	65641076	*	0.0195206	0.546934	-29.4469	29.4469	46.1298	75.5768	NM_153253	SIPA1	957	+	0	1	0	1	1	0	0	IM_control	IM_NEC	control	0.0478	-2.47	2.47	3.81	9.4
chr11	65641081	65641081	*	0.0380259	0.718722	-29.4103	29.4103	46.2765	75.6867	NM_153253	SIPA1	962	+	0	1	0	1	1	0	0	IM_control	IM_NEC	control	0.0478	-2.47	2.47	3.81	9.4
chr11	65641087	65641087	*	0.0275449	0.629389	-29.3054	29.3054	46.3784	75.6837	NM_153253	SIPA1	968	+	0	1	0	1	1	0	0	IM_control	IM_NEC	control	0.0478	-2.47	2.47	3.81	9.4
chr11	65641096	65641096	*	0.00261727	0.248487	-29.1688	29.1688	46.5348	75.7036	NM_153253	SIPA1	977	+	0	1	0	1	0	1	0	IM_control	IM_NEC	control	0.0478	-2.47	2.47	3.81	9.4
chr11	65641113	65641113	*	0.00405736	0.291667	-29.5251	29.5251	47.302	76.8271	NM_153253	SIPA1	994	+	0	1	0	1	0	1	0	IM_control	IM_NEC	control	0.0478	-2.47	2.47	3.81	9.4
chr11	65641127	65641127	*	0.0491873	0.798776	-29.4921	29.4921	47.5089	77.001	NM_153253	SIPA1	1008	+	0	1	0	1	0	1	0	IM_control	IM_NEC	control	0.0478	-2.47	2.47	3.81	9.4
chr11	65641133	65641133	*	0.000804114	0.166567	-29.4962	29.4962	47.593	77.0892	NM_153253	SIPA1	1014	+	0	1	0	1	0	1	0	IM_control	IM_NEC	control	0.0478	-2.47	2.47	3.81	9.4
chr11	65642558	65642558	*	0.0212432	0.566327	11.7027	11.7027	80.4768	68.774	NM_153253	SIPA1	2439	+	0	1	0	1	1	0	0	IM_control	hyper_NEC	NEC	0.0478	-2.47	2.47	3.81	9.4
chr11	65644424	65644424	*	0.000798074	0.166257	11.8612	11.8612	79.8457	67.9844	NM_153253	SIPA1	4305	+	0	0	1	1	0	1	0	IM_control	IM_NEC	NEC	0.0478	-2.47	2.47	3.81	9.4
chr11	65822145	65822145	*	0.000874858	0.170806	13.9329	13.9329	84.8747	70.9417	NM_152760	SNX32	-11794	+	0	0	0	0	0	0	0	IM_control	hyper_NEC	NEC	0.0071	1.85	1.85	3.1	1.67
chr11	65822230	65822230	*	0.000261683	0.115015	13.8986	13.8986	85.3963	71.4977	NM_152760	SNX32	-11709	+	0	0	0	0	0	0	0	IM_control	hyper_NEC	NEC	0.0071	1.85	1.85	3.1	1.67
chr11	65867804	65867804	*	0.0064784	0.350114	-11.2818	11.2818	24.3712	35.6529	NM_016938	EFEMP2	5131	-	0	0	1	1	0	0	0	IM_control	IM_NEC	control	0.0037	-2.22	2.22	3.76	8.35
chr11	65867882	65867882	*	0.0409193	0.74078	-13.116	13.116	52.9842	66.1002	NM_016938	EFEMP2	5053	-	0	1	0	1	0	0	0	IM_control	IM_NEC	control	0.0037	-2.22	2.22	3.76	8.35
chr11	65867920	65867920	*	0.0217621	0.571796	-12.4763	12.4763	59.7282	72.2045	NM_016938	EFEMP2	5015	-	0	1	0	1	0	0	0	IM_control	IM_NEC	control	0.0037	-2.22	2.22	3.76	8.35
chr11	65867929	65867929	*	0.0178408	0.526846	-12.3218	12.3218	60.7584	73.0802	NM_016938	EFEMP2	5006	-	0	1	0	1	0	0	0	IM_control	IM_NEC	control	0.0037	-2.22	2.22	3.76	8.35
chr11	65867936	65867936	*	0.0352191	0.696321	-12.1406	12.1406	61.4551	73.5956	NM_016938	EFEMP2	4999	-	0	1	0	1	0	0	0	IM_control	IM_NEC	control	0.0037	-2.22	2.22	3.76	8.35
chr11	65867953	65867953	*	0.00717569	0.364065	-11.6245	11.6245	62.7992	74.4237	NM_016938	EFEMP2	4982	-	0	1	0	1	0	0	0	IM_control	IM_NEC	control	0.0037	-2.22	2.22	3.76	8.35
chr11	65867954	65867954	*	0.039068	0.726864	-11.6017	11.6017	62.8643	74.466	NM_016938	EFEMP2	4981	-	0	1	0	1	0	0	0	IM_control	IM_NEC	control	0.0037	-2.22	2.22	3.76	8.35
chr11	65867965	65867965	*	0.0386923	0.723746	-11.3157	11.3157	63.4884	74.8041	NM_016938	EFEMP2	4970	-	0	1	0	1	0	0	0	IM_control	IM_NEC	control	0.0037	-2.22	2.22	3.76	8.35
chr11	65871012	65871012	*	0.0466715	0.780867	-10.6056	10.6056	36.3345	46.9401	NM_016938	EFEMP2	1923	-	0	0	1	1	0	1	0	IM_control	IM_NEC	control	0.0037	-2.22	2.22	3.76	8.35
chr11	65894014	65894014	*	0.0194842	0.546412	-21.9283	21.9283	49.5049	71.4332	NM_006848	CCDC85B	3612	+	0	1	1	2	0	0	0	IM_control	IM_NEC	control	0.0016	-2.75	2.75	4.28	11.75
chr11	65894028	65894028	*	0.0353537	0.697545	-22.3316	22.3316	49.2202	71.5518	NM_006848	CCDC85B	3626	+	0	1	1	2	0	0	0	IM_control	IM_NEC	control	0.0016	-2.75	2.75	4.28	11.75
chr11	65894046	65894046	*	0.00251967	0.245273	-22.8513	22.8513	48.3707	71.222	NM_006848	CCDC85B	3644	+	0	1	1	2	0	0	0	IM_control	IM_NEC	control	0.0016	-2.75	2.75	4.28	11.75
chr11	65894063	65894063	*	0.00190474	0.22279	-23.266	23.266	47.8277	71.0937	NM_006848	CCDC85B	3661	+	0	1	1	2	0	0	0	IM_control	IM_NEC	control	0.0016	-2.75	2.75	4.28	11.75
chr11	65894079	65894079	*	0.00127637	0.194199	-23.6295	23.6295	48.1352	71.7647	NM_006848	CCDC85B	3677	+	0	1	1	2	0	0	0	IM_control	IM_NEC	control	0.0016	-2.75	2.75	4.28	11.75
chr11	65894083	65894083	*	0.0038039	0.284853	-23.7638	23.7638	47.4288	71.1926	NM_006848	CCDC85B	3681	+	0	1	1	2	0	0	0	IM_control	IM_NEC	control	0.0016	-2.75	2.75	4.28	11.75
chr11	65894085	65894085	*	0.00354214	0.277421	-23.8128	23.8128	47.3837	71.1966	NM_006848	CCDC85B	3683	+	0	1	1	2	0	0	0	IM_control	IM_NEC	control	0.0016	-2.75	2.75	4.28	11.75
chr11	65894094	65894094	*	0.0157301	0.499955	-24.0298	24.0298	47.5553	71.585	NM_006848	CCDC85B	3692	+	0	1	1	2	0	0	0	IM_control	IM_NEC	control	0.0016	-2.75	2.75	4.28	11.75
chr11	65894097	65894097	*	0.00654651	0.351709	-24.0362	24.0362	46.6956	70.7318	NM_006848	CCDC85B	3695	+	0	1	1	2	0	0	0	IM_control	IM_NEC	control	0.0016	-2.75	2.75	4.28	11.75
chr11	66127029	66127029	*	3.0402e-05	0.0575003	-10.5692	10.5692	4.8659	15.4351	NM_018026	PACS1	56678	+	0	0	1	1	0	0	0	hypo_control	hypo_NEC	control	0.0482	-1.64	1.64	9.72	15.94
chr11	66136778	66136778	*	0.00627003	0.345989	15.3014	15.3014	72.7393	57.4379	NM_018026	PACS1	66427	+	0	0	1	1	0	0	0	IM_control	IM_NEC	NEC	0.0482	-1.64	1.64	9.72	15.94
chr11	66137042	66137042	*	0.00333562	0.271354	17.4975	17.4975	65.9744	48.4769	NM_018026	PACS1	66691	+	0	0	1	1	0	0	0	IM_control	IM_NEC	NEC	0.0482	-1.64	1.64	9.72	15.94
chr11	66317780	66317780	*	0.000255213	0.113918	-17.614	17.614	8.44974	26.0638	NM_020404	CD248	-737	-	1	0	0	0	0	1	0	IM_control	hypo_NEC	control	0.0427	-2.6	2.6	9.39	24.4
chr11	66318487	66318487	*	0.00674163	0.355459	-12.6136	12.6136	18.6658	31.2794	NM_020404	CD248	-1444	-	1	0	0	0	0	0	0	IM_control	hypo_NEC	control	0.0427	-2.6	2.6	9.39	24.4
chr11	66318495	66318495	*	0.010916	0.430126	-12.55	12.55	18.771	31.321	NM_020404	CD248	-1452	-	1	0	0	0	0	0	0	IM_control	hypo_NEC	control	0.0427	-2.6	2.6	9.39	24.4
chr11	66880931	66880931	*	0.0369875	0.710372	-15.4027	15.4027	47.045	62.4477	NM_024036	LRFN4	23528	+	0	0	1	1	0	0	0	IM_control	IM_NEC	control	0.0131	1.79	1.79	7.01	3.9
chr11	66880945	66880945	*	0.00657449	0.352281	-15.3412	15.3412	47.3144	62.6556	NM_024036	LRFN4	23542	+	0	0	1	1	0	0	0	IM_control	IM_NEC	control	0.0131	1.79	1.79	7.01	3.9
chr11	67345814	67345814	*	0.040593	0.738436	12.8471	12.8471	77.8634	65.0163	NR_046413	POLD4	7783	-	0	0	1	1	0	0	0	IM_control	IM_NEC	NEC	0.0375	1.52	1.52	23.24	15.24
chr11	67345815	67345815	*	0.00391553	0.287775	12.8597	12.8597	77.9188	65.0591	NR_046413	POLD4	7782	-	0	0	1	1	0	0	0	IM_control	IM_NEC	NEC	0.0375	1.52	1.52	23.24	15.24
chr11	67345816	67345816	*	0.0286164	0.639596	12.8724	12.8724	77.9739	65.1015	NR_046413	POLD4	7781	-	0	0	1	1	0	0	0	IM_control	IM_NEC	NEC	0.0375	1.52	1.52	23.24	15.24
chr11	67345817	67345817	*	0.00835527	0.386931	12.8851	12.8851	78.0287	65.1436	NR_046413	POLD4	7780	-	0	0	1	1	0	0	0	IM_control	IM_NEC	NEC	0.0375	1.52	1.52	23.24	15.24
chr11	67442811	67442811	*	0.0182271	0.531809	11.8759	11.8759	68.9462	57.0703	NM_020441	CORO1B	702	-	0	0	1	1	0	1	0	IM_control	IM_NEC	NEC	0.0276	1.99	1.99	13.99	7.04
chr11	67442812	67442812	*	0.00133922	0.197239	11.9294	11.9294	68.851	56.9216	NM_020441	CORO1B	701	-	0	0	1	1	0	1	0	IM_control	IM_NEC	NEC	0.0276	1.99	1.99	13.99	7.04
chr11	67442841	67442841	*	0.0117399	0.442438	14.5621	14.5621	65.7731	51.211	NM_020441	CORO1B	672	-	0	0	1	1	0	1	0	IM_control	IM_NEC	NEC	0.0276	1.99	1.99	13.99	7.04
chr11	67442842	67442842	*	0.0401254	0.734993	14.6197	14.6197	65.6408	51.0211	NM_020441	CORO1B	671	-	0	0	1	1	0	1	0	IM_control	IM_NEC	NEC	0.0276	1.99	1.99	13.99	7.04
chr11	67442881	67442881	*	0.0354806	0.698524	16.7823	16.7823	58.7968	42.0146	NM_020441	CORO1B	632	-	0	0	1	1	0	1	0	IM_control	IM_NEC	NEC	0.0276	1.99	1.99	13.99	7.04
chr11	67471619	67471619	*	0.023536	0.590504	11.3314	11.3314	65.9122	54.5808	NM_001078650	TMEM134	-2343	-	0	0	0	0	0	0	0	IM_control	IM_NEC	NEC	0.021	1.74	1.74	3.9	2.24
chr11	67471637	67471637	*	0.0131209	0.463433	11.3678	11.3678	66.3667	54.9989	NM_001078650	TMEM134	-2361	-	0	0	0	0	0	0	0	IM_control	IM_NEC	NEC	0.021	1.74	1.74	3.9	2.24
chr11	68211188	68211188	*	0.000726375	0.16066	11.6478	11.6478	74.6508	63.003	NM_016028	KMT5B	2130	-	0	0	1	1	0	1	0	IM_control	IM_NEC	NEC	0.0155	1.66	1.66	17.45	10.51
chr11	68211197	68211197	*	0.00880057	0.395296	11.5686	11.5686	74.823	63.2544	NM_016028	KMT5B	2121	-	0	0	1	1	0	1	0	IM_control	IM_NEC	NEC	0.0155	1.66	1.66	17.45	10.51
chr11	68211215	68211215	*	0.0070377	0.361328	11.54	11.54	75.251	63.711	NM_016028	KMT5B	2103	-	0	0	1	1	0	1	0	IM_control	IM_NEC	NEC	0.0155	1.66	1.66	17.45	10.51
chr11	68211217	68211217	*	0.00443127	0.301497	11.5517	11.5517	75.3077	63.756	NM_016028	KMT5B	2101	-	0	0	1	1	0	1	0	IM_control	IM_NEC	NEC	0.0155	1.66	1.66	17.45	10.51
chr11	68211291	68211291	*	0.032329	0.672254	11.4472	11.4472	76.3752	64.928	NM_016028	KMT5B	2027	-	0	0	1	1	0	1	0	IM_control	IM_NEC	NEC	0.0155	1.66	1.66	17.45	10.51
chr11	68211598	68211598	*	0.00273394	0.252333	19.2266	19.2266	44.3479	25.1213	NM_016028	KMT5B	1720	-	0	0	1	1	0	1	0	IM_control	IM_NEC	NEC	0.0155	1.66	1.66	17.45	10.51
chr11	68211604	68211604	*	0.0335893	0.683124	18.9457	18.9457	43.3436	24.3979	NM_016028	KMT5B	1714	-	0	0	1	1	0	1	0	IM_control	IM_NEC	NEC	0.0155	1.66	1.66	17.45	10.51
chr11	68211608	68211608	*	0.0119908	0.446312	18.7627	18.7627	42.7033	23.9406	NM_016028	KMT5B	1710	-	0	0	1	1	0	1	0	IM_control	IM_NEC	NEC	0.0155	1.66	1.66	17.45	10.51
chr11	68211635	68211635	*	0.000743612	0.161798	15.3809	15.3809	38.4806	23.0997	NM_016028	KMT5B	1683	-	0	0	1	1	0	1	0	IM_control	IM_NEC	NEC	0.0155	1.66	1.66	17.45	10.51
chr11	68211651	68211651	*	0.0210152	0.563795	15.1684	15.1684	37.1646	21.9961	NM_016028	KMT5B	1667	-	0	0	1	1	0	1	0	IM_control	IM_NEC	NEC	0.0155	1.66	1.66	17.45	10.51
chr11	68211721	68211721	*	0.00174384	0.216338	14.8145	14.8145	33.0067	18.1921	NM_016028	KMT5B	1597	-	0	0	1	1	0	1	0	hypo_control	IM_NEC	NEC	0.0155	1.66	1.66	17.45	10.51
chr11	68211750	68211750	*	0.0327102	0.675476	14.4516	14.4516	34.3116	19.86	NM_016028	KMT5B	1568	-	0	0	1	1	0	1	0	hypo_control	IM_NEC	NEC	0.0155	1.66	1.66	17.45	10.51
chr11	68211877	68211877	*	0.00760282	0.372159	17.0605	17.0605	47.3867	30.3262	NM_016028	KMT5B	1441	-	0	0	1	1	0	1	0	IM_control	IM_NEC	NEC	0.0155	1.66	1.66	17.45	10.51
chr11	68211888	68211888	*	0.0481197	0.791314	17.0672	17.0672	48.4468	31.3796	NM_016028	KMT5B	1430	-	0	0	1	1	0	1	0	IM_control	IM_NEC	NEC	0.0155	1.66	1.66	17.45	10.51
chr11	68211919	68211919	*	0.00222801	0.235011	16.912	16.912	51.2202	34.3082	NM_016028	KMT5B	1399	-	0	0	1	1	0	1	0	IM_control	IM_NEC	NEC	0.0155	1.66	1.66	17.45	10.51
chr11	68314524	68314524	*	0.0303959	0.65552	-10.7646	10.7646	12.0206	22.7852	NM_002335	LRP5	1917	+	0	0	1	1	0	1	0	IM_control	hypo_NEC	control	0.0332	2.15	2.15	9.78	4.56
chr11	68329754	68329754	*	0.0295293	0.648005	14.7648	14.7648	73.5193	58.7545	NM_002335	LRP5	17147	+	0	0	1	1	0	0	0	IM_control	IM_NEC	NEC	0.0332	2.15	2.15	9.78	4.56
chr11	68338510	68338510	*	0.0461237	0.776765	12.2782	12.2782	60.0955	47.8173	NM_002335	LRP5	25903	+	0	0	1	1	0	0	0	IM_control	IM_NEC	NEC	0.0332	2.15	2.15	9.78	4.56
chr11	68342716	68342716	*	0.0115666	0.439994	12.012	12.012	60.2871	48.2751	NM_002335	LRP5	30109	+	0	0	1	1	0	0	0	IM_control	IM_NEC	NEC	0.0332	2.15	2.15	9.78	4.56
chr11	68342726	68342726	*	0.0158793	0.501884	12.2418	12.2418	59.9597	47.7178	NM_002335	LRP5	30119	+	0	0	1	1	0	0	0	IM_control	IM_NEC	NEC	0.0332	2.15	2.15	9.78	4.56
chr11	68370801	68370801	*	0.00303484	0.26225	-14.3201	14.3201	35.1255	49.4456	NM_002335	LRP5	58194	+	0	0	1	1	0	0	0	IM_control	IM_NEC	control	0.0332	2.15	2.15	9.78	4.56
chr11	68370871	68370871	*	0.000521635	0.144116	-16.9384	16.9384	29.2753	46.2137	NM_002335	LRP5	58264	+	0	0	1	1	0	0	0	IM_control	IM_NEC	control	0.0332	2.15	2.15	9.78	4.56
chr11	68370872	68370872	*	0.00877005	0.394787	-16.9787	16.9787	29.18	46.1587	NM_002335	LRP5	58265	+	0	0	1	1	0	0	0	IM_control	IM_NEC	control	0.0332	2.15	2.15	9.78	4.56
chr11	68370957	68370957	*	0.0185466	0.535667	-18.4326	18.4326	25.6333	44.0659	NM_002335	LRP5	58350	+	0	0	1	1	0	0	0	IM_control	IM_NEC	control	0.0332	2.15	2.15	9.78	4.56
chr11	68371037	68371037	*	0.0114475	0.438202	-17.3893	17.3893	29.1695	46.5587	NM_002335	LRP5	58430	+	0	0	1	1	0	0	0	IM_control	IM_NEC	control	0.0332	2.15	2.15	9.78	4.56
chr11	68371038	68371038	*	0.0458407	0.77474	-17.378	17.378	29.2068	46.5848	NM_002335	LRP5	58431	+	0	0	1	1	0	0	0	IM_control	IM_NEC	control	0.0332	2.15	2.15	9.78	4.56
chr11	68371044	68371044	*	0.0219274	0.573664	-17.3139	17.3139	29.4245	46.7384	NM_002335	LRP5	58437	+	0	0	1	1	0	0	0	IM_control	IM_NEC	control	0.0332	2.15	2.15	9.78	4.56
chr11	68372211	68372211	*	9.76901e-05	0.083557	-25.3982	25.3982	37.2852	62.6834	NM_002335	LRP5	59604	+	0	0	1	1	0	0	0	IM_control	IM_NEC	control	0.0332	2.15	2.15	9.78	4.56
chr11	68372217	68372217	*	7.92771e-05	0.0783775	-25.6657	25.6657	36.8456	62.5113	NM_002335	LRP5	59610	+	0	0	1	1	0	0	0	IM_control	IM_NEC	control	0.0332	2.15	2.15	9.78	4.56
chr11	68372222	68372222	*	0.000107201	0.0854256	-26.1114	26.1114	36.4197	62.5311	NM_002335	LRP5	59615	+	0	0	1	1	0	0	0	IM_control	IM_NEC	control	0.0332	2.15	2.15	9.78	4.56
chr11	68372251	68372251	*	0.000168178	0.0992834	-25.6043	25.6043	36.8571	62.4614	NM_002335	LRP5	59644	+	0	0	1	1	0	0	0	IM_control	IM_NEC	control	0.0332	2.15	2.15	9.78	4.56
chr11	68372252	68372252	*	0.000254414	0.113752	-25.5814	25.5814	36.9224	62.5039	NM_002335	LRP5	59645	+	0	0	1	1	0	0	0	IM_control	IM_NEC	control	0.0332	2.15	2.15	9.78	4.56
chr11	68372257	68372257	*	5.19015e-05	0.0677696	-25.4362	25.4362	37.3154	62.7516	NM_002335	LRP5	59650	+	0	0	1	1	0	0	0	IM_control	IM_NEC	control	0.0332	2.15	2.15	9.78	4.56
chr11	68372258	68372258	*	0.00933177	0.40422	-25.1174	25.1174	37.5419	62.6593	NM_002335	LRP5	59651	+	0	0	1	1	0	0	0	IM_control	IM_NEC	control	0.0332	2.15	2.15	9.78	4.56
chr11	68372291	68372291	*	0.000247171	0.112919	-22.319	22.319	43.6771	65.9961	NM_002335	LRP5	59684	+	0	0	1	1	0	0	0	IM_control	IM_NEC	control	0.0332	2.15	2.15	9.78	4.56
chr11	68372331	68372331	*	0.000495653	0.141814	-14.7422	14.7422	58.6599	73.4021	NM_002335	LRP5	59724	+	0	0	1	1	0	0	0	IM_control	IM_NEC	control	0.0332	2.15	2.15	9.78	4.56
chr11	68812604	68812604	*	0.00919759	0.401845	10.049	10.049	84.7785	74.7295	NM_001876	CPT1A	29328	-	0	0	1	1	0	0	0	IM_control	hyper_NEC	NEC	0.0047	2.73	2.73	33.73	12.35
chr11	68812635	68812635	*	0.024266	0.597651	11.8167	11.8167	83.1938	71.3771	NM_001876	CPT1A	29297	-	0	0	1	1	0	0	0	IM_control	hyper_NEC	NEC	0.0047	2.73	2.73	33.73	12.35
chr11	68831182	68831182	*	0.00265798	0.249803	11.1919	11.1919	85.489	74.297	NM_001876	CPT1A	10750	-	0	0	1	1	0	0	0	IM_control	hyper_NEC	NEC	0.0047	2.73	2.73	33.73	12.35
chr11	68835894	68835894	*	0.0104048	0.421544	11.2477	11.2477	80.9406	69.6929	NM_001876	CPT1A	6038	-	0	0	1	1	0	0	0	IM_control	hyper_NEC	NEC	0.0047	2.73	2.73	33.73	12.35
chr11	68842695	68842695	*	0.0237277	0.592473	-11.2889	11.2889	30.303	41.5919	NM_001031847	CPT1A	-765	-	1	0	0	0	0	1	0	IM_control	IM_NEC	control	0.0047	2.73	2.73	33.73	12.35
chr11	68842718	68842718	*	0.0276605	0.630465	-10.842	10.842	30.0924	40.9344	NM_001031847	CPT1A	-788	-	1	0	0	0	0	1	0	IM_control	IM_NEC	control	0.0047	2.73	2.73	33.73	12.35
chr11	68842730	68842730	*	0.0207146	0.560424	-10.5992	10.5992	29.8005	40.3997	NM_001031847	CPT1A	-800	-	1	0	0	0	0	1	0	IM_control	IM_NEC	control	0.0047	2.73	2.73	33.73	12.35
chr11	68843478	68843478	*	0.00188539	0.221988	-14.0103	14.0103	11.6335	25.6438	NM_001031847	CPT1A	-1548	-	0	0	0	0	0	1	0	IM_control	hypo_NEC	control	0.0047	2.73	2.73	33.73	12.35
chr11	68843482	68843482	*	0.0216359	0.570369	-14.0913	14.0913	11.6255	25.7169	NM_001031847	CPT1A	-1552	-	0	0	0	0	0	1	0	IM_control	hypo_NEC	control	0.0047	2.73	2.73	33.73	12.35
chr11	68843516	68843516	*	0.0038767	0.286672	-14.3923	14.3923	11.7045	26.0969	NM_001031847	CPT1A	-1586	-	0	0	0	0	0	1	0	IM_control	hypo_NEC	control	0.0047	2.73	2.73	33.73	12.35
chr11	68843545	68843545	*	0.00230114	0.237486	-14.6909	14.6909	11.7264	26.4173	NM_001031847	CPT1A	-1615	-	0	0	0	0	0	1	0	IM_control	hypo_NEC	control	0.0047	2.73	2.73	33.73	12.35
chr11	68843547	68843547	*	0.00283231	0.255295	-14.6344	14.6344	11.732	26.3663	NM_001031847	CPT1A	-1617	-	0	0	0	0	0	1	0	IM_control	hypo_NEC	control	0.0047	2.73	2.73	33.73	12.35
chr11	68843549	68843549	*	0.000957965	0.176234	-14.6228	14.6228	11.7395	26.3623	NM_001031847	CPT1A	-1619	-	0	0	0	0	0	1	0	IM_control	hypo_NEC	control	0.0047	2.73	2.73	33.73	12.35
chr11	68843557	68843557	*	0.000214208	0.108019	-14.5698	14.5698	11.7637	26.3335	NM_001031847	CPT1A	-1627	-	0	0	0	0	0	1	0	IM_control	hypo_NEC	control	0.0047	2.73	2.73	33.73	12.35
chr11	68843571	68843571	*	0.000202887	0.106155	-14.3628	14.3628	11.7716	26.1344	NM_001031847	CPT1A	-1641	-	0	0	0	0	0	1	0	IM_control	hypo_NEC	control	0.0047	2.73	2.73	33.73	12.35
chr11	68844585	68844585	*	0.000946207	0.175504	-15.0983	15.0983	67.5694	82.6676	NM_001031847	CPT1A	-2655	-	0	0	0	0	0	1	0	hyper_control	IM_NEC	control	0.0047	2.73	2.73	33.73	12.35
chr11	68855968	68855968	*	0.0264301	0.619221	-10.6512	10.6512	32.903	43.5541	NM_001031847	CPT1A	-14038	-	0	0	0	0	0	1	0	IM_control	IM_NEC	control	0.0047	2.73	2.73	33.73	12.35
chr11	68855970	68855970	*	0.00857869	0.390961	-10.5609	10.5609	33.2017	43.7626	NM_001031847	CPT1A	-14040	-	0	0	0	0	0	1	0	IM_control	IM_NEC	control	0.0047	2.73	2.73	33.73	12.35
chr11	68857763	68857763	*	0.00537323	0.3255	14.5123	14.5123	64.7089	50.1966	NM_001031847	CPT1A	-15833	-	0	0	0	0	0	1	0	IM_control	IM_NEC	NEC	0.0047	2.73	2.73	33.73	12.35
chr11	68857773	68857773	*	0.0114421	0.438184	14.4911	14.4911	64.6563	50.1652	NM_001031847	CPT1A	-15843	-	0	0	0	0	0	1	0	IM_control	IM_NEC	NEC	0.0047	2.73	2.73	33.73	12.35
chr11	69677874	69677874	*	0.0245509	0.600409	11.747	11.747	56.8892	45.1423	NM_153451	LTO1	-2478	-	0	0	0	0	0	0	0	IM_control	IM_NEC	NEC	0.0294	1.53	1.53	5.81	3.8
chr11	69677943	69677943	*	0.00974997	0.410717	12.6269	12.6269	55.0663	42.4394	NM_153451	LTO1	-2547	-	0	0	0	0	0	0	0	IM_control	IM_NEC	NEC	0.0294	1.53	1.53	5.81	3.8
chr11	69677944	69677944	*	0.0069987	0.360701	12.64	12.64	55.041	42.401	NM_153451	LTO1	-2548	-	0	0	0	0	0	0	0	IM_control	IM_NEC	NEC	0.0294	1.53	1.53	5.81	3.8
chr11	70088056	70088056	*	0.0279756	0.633614	-13.7227	13.7227	55.9598	69.6825	NR_030691	ANO1	2648	+	0	1	0	1	1	0	0	IM_control	IM_NEC	control	0.0471	1.62	1.62	4.8	2.96
chr11	70365104	70365104	*	0.00927534	0.403122	-19.7009	19.7009	55.7549	75.4557	NM_001184740	CTTN	-33402	+	0	0	1	1	0	0	0	IM_control	IM_NEC	control	0.0403	1.56	1.56	35.57	22.75
chr11	70365136	70365136	*	0.00424975	0.29682	-19.0819	19.0819	57.3166	76.3985	NM_001184740	CTTN	-33370	+	0	0	1	1	0	0	0	IM_control	IM_NEC	control	0.0403	1.56	1.56	35.57	22.75
chr11	70365162	70365162	*	0.025003	0.605135	-18.7004	18.7004	58.2375	76.9379	NM_001184740	CTTN	-33344	+	0	0	1	1	0	0	0	IM_control	IM_NEC	control	0.0403	1.56	1.56	35.57	22.75
chr11	70365168	70365168	*	0.035604	0.699552	-18.5373	18.5373	57.7489	76.2862	NM_001184740	CTTN	-33338	+	0	0	1	1	0	0	0	IM_control	IM_NEC	control	0.0403	1.56	1.56	35.57	22.75
chr11	70365169	70365169	*	0.0295312	0.648032	-18.5254	18.5254	57.7832	76.3085	NM_001184740	CTTN	-33337	+	0	0	1	1	0	0	0	IM_control	IM_NEC	control	0.0403	1.56	1.56	35.57	22.75
chr11	70365195	70365195	*	0.0401271	0.735019	-18.3184	18.3184	58.864	77.1824	NM_001184740	CTTN	-33311	+	0	0	1	1	0	0	0	IM_control	IM_NEC	control	0.0403	1.56	1.56	35.57	22.75
chr11	70365229	70365229	*	0.00511623	0.319034	-18.1621	18.1621	61.0406	79.2027	NM_001184740	CTTN	-33277	+	0	0	1	1	0	0	0	IM_control	IM_NEC	control	0.0403	1.56	1.56	35.57	22.75
chr11	70365259	70365259	*	0.00908094	0.400146	-17.9923	17.9923	61.1495	79.1418	NM_001184740	CTTN	-33247	+	0	0	1	1	0	0	0	IM_control	IM_NEC	control	0.0403	1.56	1.56	35.57	22.75
chr11	70365274	70365274	*	0.00236742	0.240252	-17.7644	17.7644	60.9324	78.6968	NM_001184740	CTTN	-33232	+	0	0	1	1	0	0	0	IM_control	IM_NEC	control	0.0403	1.56	1.56	35.57	22.75
chr11	70365302	70365302	*	0.0245293	0.600221	-17.1296	17.1296	60.8556	77.9852	NM_001184740	CTTN	-33204	+	0	0	1	1	0	0	0	IM_control	IM_NEC	control	0.0403	1.56	1.56	35.57	22.75
chr11	70365303	70365303	*	0.00419033	0.295191	-17.1025	17.1025	60.8529	77.9553	NM_001184740	CTTN	-33203	+	0	0	1	1	0	0	0	IM_control	IM_NEC	control	0.0403	1.56	1.56	35.57	22.75
chr11	70365400	70365400	*	0.00101948	0.180236	-15.4168	15.4168	60.933	76.3498	NM_001184740	CTTN	-33106	+	0	0	1	1	0	0	0	IM_control	IM_NEC	control	0.0403	1.56	1.56	35.57	22.75
chr11	70365414	70365414	*	0.00244639	0.242618	-15.1026	15.1026	60.7766	75.8792	NM_001184740	CTTN	-33092	+	0	0	1	1	0	0	0	IM_control	IM_NEC	control	0.0403	1.56	1.56	35.57	22.75
chr11	70365418	70365418	*	0.00585258	0.336725	-15.0827	15.0827	60.7664	75.8491	NM_001184740	CTTN	-33088	+	0	0	1	1	0	0	0	IM_control	IM_NEC	control	0.0403	1.56	1.56	35.57	22.75
chr11	70365426	70365426	*	0.00567035	0.332626	-14.7322	14.7322	60.5481	75.2803	NM_001184740	CTTN	-33080	+	0	0	1	1	0	0	0	IM_control	IM_NEC	control	0.0403	1.56	1.56	35.57	22.75
chr11	70365429	70365429	*	0.00189131	0.222211	-14.9695	14.9695	60.6965	75.666	NM_001184740	CTTN	-33077	+	0	0	1	1	0	0	0	IM_control	IM_NEC	control	0.0403	1.56	1.56	35.57	22.75
chr11	70365435	70365435	*	0.00466183	0.307372	-14.7036	14.7036	60.5182	75.2217	NM_001184740	CTTN	-33071	+	0	0	1	1	0	0	0	IM_control	IM_NEC	control	0.0403	1.56	1.56	35.57	22.75
chr11	70365445	70365445	*	0.018212	0.53157	-14.7518	14.7518	60.522	75.2738	NM_001184740	CTTN	-33061	+	0	0	1	1	0	0	0	IM_control	IM_NEC	control	0.0403	1.56	1.56	35.57	22.75
chr11	70365471	70365471	*	0.00766049	0.373408	-15.2225	15.2225	60.642	75.8645	NM_001184740	CTTN	-33035	+	0	0	1	1	0	0	0	IM_control	IM_NEC	control	0.0403	1.56	1.56	35.57	22.75
chr11	70365473	70365473	*	0.00259142	0.247554	-15.2328	15.2328	60.6296	75.8624	NM_001184740	CTTN	-33033	+	0	0	1	1	0	0	0	IM_control	IM_NEC	control	0.0403	1.56	1.56	35.57	22.75
chr11	70365490	70365490	*	0.00806403	0.381172	-14.9826	14.9826	60.2687	75.2513	NM_001184740	CTTN	-33016	+	0	0	1	1	0	0	0	IM_control	IM_NEC	control	0.0403	1.56	1.56	35.57	22.75
chr11	70365543	70365543	*	0.00883268	0.395901	-15.301	15.301	59.0709	74.3719	NM_001184740	CTTN	-32963	+	0	0	1	1	0	0	0	IM_control	IM_NEC	control	0.0403	1.56	1.56	35.57	22.75
chr11	70402603	70402603	*	0.0116987	0.441844	-14.8109	14.8109	62.8513	77.6622	NM_138565	CTTN	4099	+	0	0	1	1	0	0	0	IM_control	IM_NEC	control	0.0403	1.56	1.56	35.57	22.75
chr11	70402642	70402642	*	0.00951123	0.407067	-14.5208	14.5208	63.3161	77.8369	NM_138565	CTTN	4138	+	0	0	1	1	0	0	0	IM_control	IM_NEC	control	0.0403	1.56	1.56	35.57	22.75
chr11	70410953	70410953	*	0.0336092	0.683303	-15.3761	15.3761	56.4008	71.7769	NM_138565	CTTN	12449	+	0	0	1	1	0	1	0	IM_control	IM_NEC	control	0.0403	1.56	1.56	35.57	22.75
chr11	70410973	70410973	*	0.0387484	0.724214	-16.4019	16.4019	55.2509	71.6529	NM_138565	CTTN	12469	+	0	0	1	1	0	1	0	IM_control	IM_NEC	control	0.0403	1.56	1.56	35.57	22.75
chr11	70411043	70411043	*	0.0039983	0.290015	-15.466	15.466	60.5716	76.0376	NM_138565	CTTN	12539	+	0	0	1	1	0	1	0	IM_control	IM_NEC	control	0.0403	1.56	1.56	35.57	22.75
chr11	70411071	70411071	*	0.00463305	0.306664	-10.8468	10.8468	68.926	79.7727	NM_138565	CTTN	12567	+	0	0	1	1	0	1	0	IM_control	IM_NEC	control	0.0403	1.56	1.56	35.57	22.75
chr11	70415798	70415798	*	0.0110444	0.431996	-14.1348	14.1348	63.7826	77.9174	NM_138565	CTTN	17294	+	0	0	1	1	0	0	0	IM_control	IM_NEC	control	0.0403	1.56	1.56	35.57	22.75
chr11	70415842	70415842	*	0.0055984	0.330821	-13.5502	13.5502	64.9263	78.4764	NM_138565	CTTN	17338	+	0	0	1	1	0	0	0	IM_control	IM_NEC	control	0.0403	1.56	1.56	35.57	22.75
chr11	70422586	70422586	*	0.0331633	0.679254	-10.9819	10.9819	76.7038	87.6857	NM_138565	CTTN	24082	+	0	0	1	1	0	0	0	hyper_control	IM_NEC	control	0.0403	1.56	1.56	35.57	22.75
chr11	70422596	70422596	*	0.00860867	0.391512	-10.7701	10.7701	76.5857	87.3558	NM_138565	CTTN	24092	+	0	0	1	1	0	0	0	hyper_control	IM_NEC	control	0.0403	1.56	1.56	35.57	22.75
chr11	70422639	70422639	*	0.0144907	0.483168	-10.2897	10.2897	77.7643	88.054	NM_138565	CTTN	24135	+	0	0	1	1	0	0	0	hyper_control	IM_NEC	control	0.0403	1.56	1.56	35.57	22.75
chr11	70443696	70443696	*	0.0264777	0.619729	-13.9437	13.9437	50.3672	64.3109	NM_138565	CTTN	45192	+	0	0	0	0	0	0	0	IM_control	IM_NEC	control	0.0403	1.56	1.56	35.57	22.75
chr11	70443717	70443717	*	0.00628407	0.346206	-14.4622	14.4622	49.7417	64.2039	NM_138565	CTTN	45213	+	0	0	0	0	0	0	0	IM_control	IM_NEC	control	0.0403	1.56	1.56	35.57	22.75
chr11	70443745	70443745	*	0.00200906	0.226693	-14.0937	14.0937	51.215	65.3087	NM_138565	CTTN	45241	+	0	0	0	0	0	0	0	IM_control	IM_NEC	control	0.0403	1.56	1.56	35.57	22.75
chr11	70443746	70443746	*	0.000493351	0.141674	-14.0744	14.0744	51.2795	65.3539	NM_138565	CTTN	45242	+	0	0	0	0	0	0	0	IM_control	IM_NEC	control	0.0403	1.56	1.56	35.57	22.75
chr11	70443750	70443750	*	0.00191336	0.223158	-13.9508	13.9508	51.6306	65.5815	NM_138565	CTTN	45246	+	0	0	0	0	0	0	0	IM_control	IM_NEC	control	0.0403	1.56	1.56	35.57	22.75
chr11	70443787	70443787	*	0.0034455	0.274606	-13.0609	13.0609	54.3406	67.4015	NM_138565	CTTN	45283	+	0	0	0	0	0	0	0	IM_control	IM_NEC	control	0.0403	1.56	1.56	35.57	22.75
chr11	70443813	70443813	*	0.000218044	0.108589	-12.4275	12.4275	56.1592	68.5868	NM_138565	CTTN	45309	+	0	0	0	0	0	0	0	IM_control	IM_NEC	control	0.0403	1.56	1.56	35.57	22.75
chr11	70443834	70443834	*	0.0116602	0.441283	-11.9991	11.9991	57.4755	69.4746	NM_138565	CTTN	45330	+	0	0	0	0	0	0	0	IM_control	IM_NEC	control	0.0403	1.56	1.56	35.57	22.75
chr11	70443835	70443835	*	0.0145261	0.483659	-11.9735	11.9735	57.5421	69.5157	NM_138565	CTTN	45331	+	0	0	0	0	0	0	0	IM_control	IM_NEC	control	0.0403	1.56	1.56	35.57	22.75
chr11	70443854	70443854	*	0.000259817	0.114739	-11.471	11.471	58.794	70.265	NM_138565	CTTN	45350	+	0	0	0	0	0	0	0	IM_control	IM_NEC	control	0.0403	1.56	1.56	35.57	22.75
chr11	70443860	70443860	*	0.0364507	0.706392	-11.3077	11.3077	59.1768	70.4845	NM_138565	CTTN	45356	+	0	0	0	0	0	0	0	IM_control	IM_NEC	control	0.0403	1.56	1.56	35.57	22.75
chr11	70443861	70443861	*	0.0078351	0.376862	-11.2805	11.2805	59.2393	70.5198	NM_138565	CTTN	45357	+	0	0	0	0	0	0	0	IM_control	IM_NEC	control	0.0403	1.56	1.56	35.57	22.75
chr11	70443887	70443887	*	0.00537942	0.325667	-10.5739	10.5739	60.6749	71.2488	NM_138565	CTTN	45383	+	0	0	0	0	0	0	0	IM_control	IM_NEC	control	0.0403	1.56	1.56	35.57	22.75
chr11	70457322	70457322	*	0.00558123	0.330441	-12.4703	12.4703	28.1139	40.5842	NM_138565	CTTN	58818	+	0	0	0	0	0	0	0	IM_control	IM_NEC	control	0.0403	1.56	1.56	35.57	22.75
chr11	70457352	70457352	*	0.0460697	0.776319	-11.9076	11.9076	27.2232	39.1308	NM_138565	CTTN	58848	+	0	0	0	0	0	0	0	IM_control	IM_NEC	control	0.0403	1.56	1.56	35.57	22.75
chr11	70487784	70487784	*	0.0230783	0.585503	-11.1739	11.1739	61.7394	72.9133	NM_138565	CTTN	89280	+	0	0	1	1	0	1	0	IM_control	IM_NEC	control	0.0403	1.56	1.56	35.57	22.75
chr11	70487861	70487861	*	0.0414706	0.74461	-11.5496	11.5496	59.0709	70.6206	NM_138565	CTTN	89357	+	0	0	1	1	0	1	0	IM_control	IM_NEC	control	0.0403	1.56	1.56	35.57	22.75
chr11	70487888	70487888	*	0.0116964	0.441806	-11.818	11.818	58.739	70.557	NM_138565	CTTN	89384	+	0	0	1	1	0	1	0	IM_control	IM_NEC	control	0.0403	1.56	1.56	35.57	22.75
chr11	70487891	70487891	*	0.0174809	0.522826	-11.8209	11.8209	58.7167	70.5376	NM_138565	CTTN	89387	+	0	0	1	1	0	1	0	IM_control	IM_NEC	control	0.0403	1.56	1.56	35.57	22.75
chr11	70661756	70661756	*	0.0214965	0.569003	-10.0288	10.0288	14.9538	24.9827	NM_133266	SHANK2	85	-	1	1	1	2	0	1	0	IM_control	hypo_NEC	control	0.0355	2.7	2.7	12.93	4.78
chr11	70661927	70661927	*	0.000106318	0.0852832	-15.4798	15.4798	6.04513	21.5249	NR_110766	SHANK2	-88	-	1	0	1	1	0	1	0	IM_control	hypo_NEC	control	0.0355	2.7	2.7	12.93	4.78
chr11	70661954	70661954	*	0.000668524	0.156224	-14.8089	14.8089	4.9922	19.8011	NR_110766	SHANK2	-115	-	1	0	1	1	0	1	0	hypo_control	hypo_NEC	control	0.0355	2.7	2.7	12.93	4.78
chr11	70662005	70662005	*	0.00198985	0.225942	-13.7358	13.7358	4.68216	18.418	NR_110766	SHANK2	-166	-	1	0	1	1	0	1	0	hypo_control	hypo_NEC	control	0.0355	2.7	2.7	12.93	4.78
chr11	70662008	70662008	*	0.00515446	0.320013	-13.6806	13.6806	4.66208	18.3427	NR_110766	SHANK2	-169	-	1	0	1	1	0	1	0	hypo_control	hypo_NEC	control	0.0355	2.7	2.7	12.93	4.78
chr11	70662035	70662035	*	0.00016888	0.0993746	-13.2034	13.2034	4.29766	17.5011	NR_110766	SHANK2	-196	-	1	0	1	1	0	1	0	hypo_control	hypo_NEC	control	0.0355	2.7	2.7	12.93	4.78
chr11	70662039	70662039	*	0.00518851	0.320995	-13.1542	13.1542	4.28751	17.4417	NR_110766	SHANK2	-200	-	1	0	1	1	0	1	0	hypo_control	hypo_NEC	control	0.0355	2.7	2.7	12.93	4.78
chr11	70662042	70662042	*	7.90779e-05	0.0783012	-13.1752	13.1752	4.50149	17.6767	NR_110766	SHANK2	-203	-	1	0	1	1	0	1	0	hypo_control	hypo_NEC	control	0.0355	2.7	2.7	12.93	4.78
chr11	70662045	70662045	*	0.00129343	0.195107	-13.1722	13.1722	4.59908	17.7713	NR_110766	SHANK2	-206	-	1	0	1	1	0	1	0	hypo_control	hypo_NEC	control	0.0355	2.7	2.7	12.93	4.78
chr11	70662048	70662048	*	0.00104752	0.182061	-13.1198	13.1198	4.531	17.6508	NR_110766	SHANK2	-209	-	1	0	1	1	0	1	0	hypo_control	hypo_NEC	control	0.0355	2.7	2.7	12.93	4.78
chr11	70662054	70662054	*	5.0866e-05	0.0675212	-12.9586	12.9586	4.11716	17.0757	NR_110766	SHANK2	-215	-	1	0	1	1	0	1	0	hypo_control	hypo_NEC	control	0.0355	2.7	2.7	12.93	4.78
chr11	70662057	70662057	*	0.0119004	0.444822	-12.9296	12.9296	4.11236	17.0419	NR_110766	SHANK2	-218	-	1	0	1	1	0	1	0	hypo_control	hypo_NEC	control	0.0355	2.7	2.7	12.93	4.78
chr11	70662069	70662069	*	0.00272479	0.251952	-12.889	12.889	4.39927	17.2882	NR_110766	SHANK2	-230	-	1	0	1	1	0	1	0	hypo_control	hypo_NEC	control	0.0355	2.7	2.7	12.93	4.78
chr11	70662072	70662072	*	0.000841744	0.168838	-12.8639	12.8639	4.39516	17.2591	NR_110766	SHANK2	-233	-	1	0	1	1	0	1	0	hypo_control	hypo_NEC	control	0.0355	2.7	2.7	12.93	4.78
chr11	70662075	70662075	*	0.00276878	0.25332	-12.8211	12.8211	4.31509	17.1362	NR_110766	SHANK2	-236	-	1	0	1	1	0	1	0	hypo_control	hypo_NEC	control	0.0355	2.7	2.7	12.93	4.78
chr11	70662078	70662078	*	0.0261101	0.616125	-12.7716	12.7716	4.17577	16.9474	NR_110766	SHANK2	-239	-	1	0	1	1	0	1	0	hypo_control	hypo_NEC	control	0.0355	2.7	2.7	12.93	4.78
chr11	70662094	70662094	*	0.000436051	0.13701	-12.7088	12.7088	4.36428	17.073	NR_110766	SHANK2	-255	-	1	0	1	1	0	1	0	hypo_control	hypo_NEC	control	0.0355	2.7	2.7	12.93	4.78
chr11	70662104	70662104	*	0.00430704	0.298289	-12.6464	12.6464	4.29946	16.9459	NR_110766	SHANK2	-265	-	1	0	1	1	0	1	0	hypo_control	hypo_NEC	control	0.0355	2.7	2.7	12.93	4.78
chr11	70662112	70662112	*	0.00115929	0.188195	-12.6163	12.6163	4.28098	16.8973	NR_110766	SHANK2	-273	-	1	0	1	1	0	1	0	hypo_control	hypo_NEC	control	0.0355	2.7	2.7	12.93	4.78
chr11	70662132	70662132	*	0.0120296	0.446824	-12.5548	12.5548	3.97754	16.5324	NR_110766	SHANK2	-293	-	1	0	1	1	0	1	0	hypo_control	hypo_NEC	control	0.0355	2.7	2.7	12.93	4.78
chr11	70662225	70662225	*	0.000626655	0.152786	-13.331	13.331	3.40483	16.7358	NR_110766	SHANK2	-386	-	1	0	1	1	1	0	0	hypo_control	hypo_NEC	control	0.0355	2.7	2.7	12.93	4.78
chr11	70662229	70662229	*	6.64832e-05	0.0733503	-13.3711	13.3711	3.37646	16.7476	NR_110766	SHANK2	-390	-	1	0	1	1	1	0	0	hypo_control	hypo_NEC	control	0.0355	2.7	2.7	12.93	4.78
chr11	70662234	70662234	*	0.000728051	0.160732	-13.5173	13.5173	3.20807	16.7254	NR_110766	SHANK2	-395	-	1	0	1	1	1	0	0	hypo_control	hypo_NEC	control	0.0355	2.7	2.7	12.93	4.78
chr11	70662253	70662253	*	0.000133043	0.091603	-13.5543	13.5543	3.4313	16.9856	NR_110766	SHANK2	-414	-	1	0	1	1	1	0	0	hypo_control	hypo_NEC	control	0.0355	2.7	2.7	12.93	4.78
chr11	70662265	70662265	*	0.0239319	0.594224	-13.6082	13.6082	3.2531	16.8613	NR_110766	SHANK2	-426	-	1	0	1	1	1	0	0	hypo_control	hypo_NEC	control	0.0355	2.7	2.7	12.93	4.78
chr11	70662267	70662267	*	0.00220049	0.233939	-13.6166	13.6166	3.24565	16.8622	NR_110766	SHANK2	-428	-	1	0	1	1	1	0	0	hypo_control	hypo_NEC	control	0.0355	2.7	2.7	12.93	4.78
chr11	70662270	70662270	*	0.0002157	0.108337	-13.6379	13.6379	3.17874	16.8167	NR_110766	SHANK2	-431	-	1	0	1	1	1	0	0	hypo_control	hypo_NEC	control	0.0355	2.7	2.7	12.93	4.78
chr11	70662279	70662279	*	0.00132289	0.196254	-13.6589	13.6589	3.20165	16.8605	NR_110766	SHANK2	-440	-	1	0	1	1	1	0	0	hypo_control	hypo_NEC	control	0.0355	2.7	2.7	12.93	4.78
chr11	70662295	70662295	*	0.00282373	0.255059	-13.704	13.704	3.17759	16.8816	NR_110766	SHANK2	-456	-	1	0	1	1	1	0	0	hypo_control	hypo_NEC	control	0.0355	2.7	2.7	12.93	4.78
chr11	70662300	70662300	*	0.00097904	0.177927	-13.7155	13.7155	3.18306	16.8986	NR_110766	SHANK2	-461	-	1	0	1	1	1	0	0	hypo_control	hypo_NEC	control	0.0355	2.7	2.7	12.93	4.78
chr11	70662303	70662303	*	6.30982e-05	0.0720781	-13.7621	13.7621	3.01045	16.7726	NR_110766	SHANK2	-464	-	1	0	1	1	1	0	0	hypo_control	hypo_NEC	control	0.0355	2.7	2.7	12.93	4.78
chr11	70662309	70662309	*	0.00132428	0.196357	-13.8021	13.8021	2.98144	16.7835	NR_110766	SHANK2	-470	-	1	0	1	1	1	0	0	hypo_control	hypo_NEC	control	0.0355	2.7	2.7	12.93	4.78
chr11	70662316	70662316	*	0.000586113	0.14993	-13.8132	13.8132	2.9678	16.781	NR_110766	SHANK2	-477	-	1	0	1	1	1	0	0	hypo_control	hypo_NEC	control	0.0355	2.7	2.7	12.93	4.78
chr11	70671182	70671182	*	0.00139769	0.200267	-15.4428	15.4428	23.2426	38.6854	NR_110766	SHANK2	-9343	-	0	0	1	1	0	0	0	IM_control	IM_NEC	control	0.0355	2.7	2.7	12.93	4.78
chr11	70671183	70671183	*	0.0104125	0.421687	-15.4513	15.4513	23.1679	38.6192	NR_110766	SHANK2	-9344	-	0	0	1	1	0	0	0	IM_control	IM_NEC	control	0.0355	2.7	2.7	12.93	4.78
chr11	70671205	70671205	*	0.00181512	0.219385	-15.5415	15.5415	21.9681	37.5096	NR_110766	SHANK2	-9366	-	0	0	1	1	0	0	0	IM_control	IM_NEC	control	0.0355	2.7	2.7	12.93	4.78
chr11	70671230	70671230	*	0.000257488	0.114243	-15.6541	15.6541	20.9078	36.5619	NR_110766	SHANK2	-9391	-	0	0	1	1	0	0	0	IM_control	IM_NEC	control	0.0355	2.7	2.7	12.93	4.78
chr11	70671244	70671244	*	0.0129959	0.461694	-15.6107	15.6107	20.5284	36.1391	NR_110766	SHANK2	-9405	-	0	0	1	1	0	0	0	IM_control	IM_NEC	control	0.0355	2.7	2.7	12.93	4.78
chr11	70671245	70671245	*	0.0234463	0.589674	-15.61	15.61	20.4942	36.1042	NR_110766	SHANK2	-9406	-	0	0	1	1	0	0	0	IM_control	IM_NEC	control	0.0355	2.7	2.7	12.93	4.78
chr11	70671254	70671254	*	0.000463393	0.139206	-15.6368	15.6368	20.1052	35.742	NR_110766	SHANK2	-9415	-	0	0	1	1	0	0	0	IM_control	IM_NEC	control	0.0355	2.7	2.7	12.93	4.78
chr11	70671259	70671259	*	0.000395694	0.132353	-15.6147	15.6147	19.9805	35.5952	NR_110766	SHANK2	-9420	-	0	0	1	1	0	0	0	IM_control	hypo_NEC	control	0.0355	2.7	2.7	12.93	4.78
chr11	70671263	70671263	*	0.00196779	0.225111	-15.6308	15.6308	19.7891	35.4198	NR_110766	SHANK2	-9424	-	0	0	1	1	0	0	0	IM_control	hypo_NEC	control	0.0355	2.7	2.7	12.93	4.78
chr11	70671269	70671269	*	0.00721706	0.364934	-15.6151	15.6151	19.6112	35.2262	NR_110766	SHANK2	-9430	-	0	0	1	1	0	0	0	IM_control	hypo_NEC	control	0.0355	2.7	2.7	12.93	4.78
chr11	70671272	70671272	*	7.675e-05	0.0774443	-15.6078	15.6078	19.519	35.1268	NR_110766	SHANK2	-9433	-	0	0	1	1	0	0	0	IM_control	hypo_NEC	control	0.0355	2.7	2.7	12.93	4.78
chr11	70671306	70671306	*	0.000999495	0.178875	-15.4381	15.4381	18.5363	33.9745	NR_110766	SHANK2	-9467	-	0	0	1	1	0	0	0	IM_control	hypo_NEC	control	0.0355	2.7	2.7	12.93	4.78
chr11	70714107	70714107	*	0.00104298	0.181795	-22.1688	22.1688	23.5438	45.7125	NR_110766	SHANK2	-52268	-	0	0	1	1	0	0	0	IM_control	IM_NEC	control	0.0355	2.7	2.7	12.93	4.78
chr11	70717203	70717203	*	0.0328965	0.676988	-13.0735	13.0735	52.7554	65.8289	NR_110766	SHANK2	-55364	-	0	0	1	1	0	1	0	IM_control	IM_NEC	control	0.0355	2.7	2.7	12.93	4.78
chr11	70717220	70717220	*	0.0151651	0.4923	-14.6276	14.6276	50.5077	65.1353	NR_110766	SHANK2	-55381	-	0	0	1	1	0	1	0	IM_control	IM_NEC	control	0.0355	2.7	2.7	12.93	4.78
chr11	70717221	70717221	*	0.0362703	0.704836	-14.7118	14.7118	50.3852	65.097	NR_110766	SHANK2	-55382	-	0	0	1	1	0	1	0	IM_control	IM_NEC	control	0.0355	2.7	2.7	12.93	4.78
chr11	70718012	70718012	*	0.0387757	0.724435	-10.1874	10.1874	51.6905	61.8779	NR_110766	SHANK2	-56173	-	0	0	1	1	0	1	0	IM_control	IM_NEC	control	0.0355	2.7	2.7	12.93	4.78
chr11	70718101	70718101	*	0.000928896	0.174432	-15.5692	15.5692	27.5883	43.1575	NR_110766	SHANK2	-56262	-	0	0	1	1	0	1	0	IM_control	IM_NEC	control	0.0355	2.7	2.7	12.93	4.78
chr11	70718102	70718102	*	0.000344843	0.126162	-15.5968	15.5968	27.4171	43.0139	NR_110766	SHANK2	-56263	-	0	0	1	1	0	1	0	IM_control	IM_NEC	control	0.0355	2.7	2.7	12.93	4.78
chr11	70718112	70718112	*	0.0003924	0.131926	-15.8326	15.8326	25.8375	41.6701	NR_110766	SHANK2	-56273	-	0	0	1	1	0	1	0	IM_control	IM_NEC	control	0.0355	2.7	2.7	12.93	4.78
chr11	70718113	70718113	*	0.000193566	0.104471	-15.8522	15.8522	25.6931	41.5453	NR_110766	SHANK2	-56274	-	0	0	1	1	0	1	0	IM_control	IM_NEC	control	0.0355	2.7	2.7	12.93	4.78
chr11	70718136	70718136	*	0.0190167	0.54111	-16.2735	16.2735	22.7919	39.0654	NR_110766	SHANK2	-56297	-	0	0	1	1	0	1	0	IM_control	IM_NEC	control	0.0355	2.7	2.7	12.93	4.78
chr11	70718171	70718171	*	0.0136426	0.471333	-15.9964	15.9964	21.4523	37.4487	NR_110766	SHANK2	-56332	-	0	0	1	1	0	1	0	IM_control	IM_NEC	control	0.0355	2.7	2.7	12.93	4.78
chr11	70718172	70718172	*	0.00292615	0.258546	-15.9755	15.9755	21.4643	37.4398	NR_110766	SHANK2	-56333	-	0	0	1	1	0	1	0	IM_control	IM_NEC	control	0.0355	2.7	2.7	12.93	4.78
chr11	70718189	70718189	*	0.00314511	0.265468	-15.5981	15.5981	21.9473	37.5454	NR_110766	SHANK2	-56350	-	0	0	1	1	0	1	0	IM_control	IM_NEC	control	0.0355	2.7	2.7	12.93	4.78
chr11	70718207	70718207	*	0.0198568	0.550803	-14.9468	14.9468	23.3068	38.2535	NR_110766	SHANK2	-56368	-	0	0	1	1	0	1	0	IM_control	IM_NEC	control	0.0355	2.7	2.7	12.93	4.78
chr11	70718208	70718208	*	0.000131612	0.09125	-14.9121	14.9121	23.395	38.307	NR_110766	SHANK2	-56369	-	0	0	1	1	0	1	0	IM_control	IM_NEC	control	0.0355	2.7	2.7	12.93	4.78
chr11	70718220	70718220	*	0.000526869	0.144729	-14.4561	14.4561	24.6077	39.0638	NR_110766	SHANK2	-56381	-	0	0	1	1	0	1	0	IM_control	IM_NEC	control	0.0355	2.7	2.7	12.93	4.78
chr11	70718221	70718221	*	0.000363979	0.128975	-14.4148	14.4148	24.7213	39.1361	NR_110766	SHANK2	-56382	-	0	0	1	1	0	1	0	IM_control	IM_NEC	control	0.0355	2.7	2.7	12.93	4.78
chr11	70718266	70718266	*	0.0328166	0.676342	-12.1466	12.1466	31.603	43.7495	NR_110766	SHANK2	-56427	-	0	0	1	1	0	1	0	IM_control	IM_NEC	control	0.0355	2.7	2.7	12.93	4.78
chr11	70718267	70718267	*	0.00720079	0.364523	-12.0878	12.0878	31.7896	43.8773	NR_110766	SHANK2	-56428	-	0	0	1	1	0	1	0	IM_control	IM_NEC	control	0.0355	2.7	2.7	12.93	4.78
chr11	70718276	70718276	*	0.00681499	0.356984	-11.5512	11.5512	33.5142	45.0654	NR_110766	SHANK2	-56437	-	0	0	1	1	0	1	0	IM_control	IM_NEC	control	0.0355	2.7	2.7	12.93	4.78
chr11	70718277	70718277	*	0.00188166	0.221879	-11.491	11.491	33.7103	45.2013	NR_110766	SHANK2	-56438	-	0	0	1	1	0	1	0	IM_control	IM_NEC	control	0.0355	2.7	2.7	12.93	4.78
chr11	71247041	71247041	*	0.0021843	0.233263	-11.9152	11.9152	58.1259	70.041	NM_012309	SHANK2	-22246	-	0	0	0	0	0	0	0	IM_control	IM_NEC	control	0.0355	2.7	2.7	12.93	4.78
chr11	71250508	71250508	*	0.000444781	0.137519	-16.7325	16.7325	59.1673	75.8998	NM_012309	SHANK2	-25713	-	0	0	0	0	0	1	0	IM_control	IM_NEC	control	0.0355	2.7	2.7	12.93	4.78
chr11	71250551	71250551	*	0.00082892	0.16816	-16.8247	16.8247	54.1664	70.991	NM_012309	SHANK2	-25756	-	0	0	0	0	0	1	0	IM_control	IM_NEC	control	0.0355	2.7	2.7	12.93	4.78
chr11	71250557	71250557	*	0.00886517	0.396404	-16.7784	16.7784	53.2485	70.0269	NM_012309	SHANK2	-25762	-	0	0	0	0	0	1	0	IM_control	IM_NEC	control	0.0355	2.7	2.7	12.93	4.78
chr11	71250697	71250697	*	0.0323021	0.672043	-14.7085	14.7085	39.4853	54.1937	NM_012309	SHANK2	-25902	-	0	0	0	0	0	1	0	IM_control	IM_NEC	control	0.0355	2.7	2.7	12.93	4.78
chr11	71250719	71250719	*	0.00359477	0.278943	-14.5883	14.5883	39.6424	54.2307	NM_012309	SHANK2	-25924	-	0	0	0	0	0	1	0	IM_control	IM_NEC	control	0.0355	2.7	2.7	12.93	4.78
chr11	71250720	71250720	*	0.0353266	0.697297	-14.5829	14.5829	39.6499	54.2328	NM_012309	SHANK2	-25925	-	0	0	0	0	0	1	0	IM_control	IM_NEC	control	0.0355	2.7	2.7	12.93	4.78
chr11	71250753	71250753	*	0.0147043	0.48606	-14.3378	14.3378	39.9381	54.2759	NM_012309	SHANK2	-25958	-	0	0	0	0	0	1	0	IM_control	IM_NEC	control	0.0355	2.7	2.7	12.93	4.78
chr11	71299376	71299376	*	0.0379948	0.718502	16.4129	16.4129	65.1958	48.783	NM_012309	SHANK2	-74581	-	0	0	0	0	0	0	0	IM_control	IM_NEC	NEC	0.0355	2.7	2.7	12.93	4.78
chr11	71299390	71299390	*	0.00243598	0.242333	16.5589	16.5589	64.0919	47.533	NM_012309	SHANK2	-74595	-	0	0	0	0	0	0	0	IM_control	IM_NEC	NEC	0.0355	2.7	2.7	12.93	4.78
chr11	71299391	71299391	*	0.0384451	0.721937	16.5683	16.5683	64.0113	47.443	NM_012309	SHANK2	-74596	-	0	0	0	0	0	0	0	IM_control	IM_NEC	NEC	0.0355	2.7	2.7	12.93	4.78
chr11	71299402	71299402	*	0.00473735	0.309353	16.6831	16.6831	63.1167	46.4336	NM_012309	SHANK2	-74607	-	0	0	0	0	0	0	0	IM_control	IM_NEC	NEC	0.0355	2.7	2.7	12.93	4.78
chr11	71299443	71299443	*	0.0122034	0.449569	17.3521	17.3521	59.5787	42.2266	NM_012309	SHANK2	-74648	-	0	0	0	0	0	0	0	IM_control	IM_NEC	NEC	0.0355	2.7	2.7	12.93	4.78
chr11	71454794	71454794	*	0.0274695	0.628731	14.169	14.169	82.6312	68.4622	NM_018161	NADSYN1	1625	+	0	0	1	1	0	1	0	IM_control	hyper_NEC	NEC	0.0101	1.91	1.91	17.93	9.38
chr11	71454893	71454893	*	0.000606018	0.151194	21.2643	21.2643	83.5331	62.2688	NM_018161	NADSYN1	1724	+	0	0	1	1	0	1	0	IM_control	hyper_NEC	NEC	0.0101	1.91	1.91	17.93	9.38
chr11	71710536	71710536	*	0.0024449	0.242603	10.7698	10.7698	20.6601	9.8903	NM_152563	FAM86C1	-76975	+	0	0	0	0	0	0	0	hypo_control	IM_NEC	NEC	0.0288	1.65	1.65	1.71	1.03
chr11	71710540	71710540	*	0.0248577	0.603761	10.6818	10.6818	20.3957	9.71388	NM_152563	FAM86C1	-76971	+	0	0	0	0	0	0	0	hypo_control	IM_NEC	NEC	0.0288	1.65	1.65	1.71	1.03
chr11	71710582	71710582	*	0.0156547	0.498987	10.0743	10.0743	19.0827	9.00837	NM_152563	FAM86C1	-76929	+	0	0	0	0	0	0	0	hypo_control	hypo_NEC	NEC	0.0288	1.65	1.65	1.71	1.03
chr11	71710660	71710660	*	0.0160732	0.504457	10.1618	10.1618	20.2009	10.0391	NM_152563	FAM86C1	-76851	+	0	0	0	0	0	0	0	hypo_control	IM_NEC	NEC	0.0288	1.65	1.65	1.71	1.03
chr11	72669774	72669774	*	0.0152769	0.493942	10.5046	10.5046	60.2312	49.7266	NM_001146209	PDE2A	-711	-	1	0	1	1	0	0	0	IM_control	IM_NEC	NEC	0.0059	-2.13	2.13	1.57	3.34
chr11	73387815	73387815	*	0.0127566	0.458192	-16.1651	16.1651	53.1797	69.3447	NM_032871	RELT	11149	+	0	0	1	1	0	0	0	IM_control	IM_NEC	control	0.0054	-5.14	5.14	3.17	16.27
chr11	73387832	73387832	*	0.000759419	0.163061	-16.3603	16.3603	52.7695	69.1298	NM_032871	RELT	11166	+	0	0	1	1	0	0	0	IM_control	IM_NEC	control	0.0054	-5.14	5.14	3.17	16.27
chr11	73387863	73387863	*	0.00795283	0.379208	-16.8169	16.8169	51.9873	68.8042	NM_032871	RELT	11197	+	0	0	1	1	0	0	0	IM_control	IM_NEC	control	0.0054	-5.14	5.14	3.17	16.27
chr11	73387868	73387868	*	0.00575954	0.334742	-16.9065	16.9065	51.8222	68.7288	NM_032871	RELT	11202	+	0	0	1	1	0	0	0	IM_control	IM_NEC	control	0.0054	-5.14	5.14	3.17	16.27
chr11	73532340	73532340	*	0.0442821	0.764302	18.995	18.995	77.4961	58.5011	NM_001286051	FAM168A	65850	-	0	0	1	1	0	0	0	IM_control	IM_NEC	NEC	0.0202	-1.46	1.46	18.46	27.02
chr11	73566982	73566982	*	0.00886557	0.396406	16.8628	16.8628	69.2144	52.3516	NM_001286051	FAM168A	31208	-	0	0	1	1	0	0	0	IM_control	IM_NEC	NEC	0.0202	-1.46	1.46	18.46	27.02
chr11	73567008	73567008	*	0.0331007	0.678745	16.4744	16.4744	70.2313	53.757	NM_001286051	FAM168A	31182	-	0	0	1	1	0	0	0	IM_control	IM_NEC	NEC	0.0202	-1.46	1.46	18.46	27.02
chr11	73567112	73567112	*	0.0205343	0.558621	11.2171	11.2171	76.9753	65.7582	NM_001286051	FAM168A	31078	-	0	0	1	1	0	0	0	IM_control	IM_NEC	NEC	0.0202	-1.46	1.46	18.46	27.02
chr11	75717866	75717866	*	0.00455758	0.305	15.0596	15.0596	83.3015	68.2419	NM_025098	MOGAT2	49	+	1	1	0	1	0	0	0	IM_control	hyper_NEC	NEC	0.0041	11.8	11.8	26.17	2.22
chr11	75717882	75717882	*	0.0164505	0.509513	14.8732	14.8732	83.4479	68.5747	NM_025098	MOGAT2	65	+	1	1	0	1	0	0	0	IM_control	hyper_NEC	NEC	0.0041	11.8	11.8	26.17	2.22
chr11	75717883	75717883	*	0.00124842	0.192616	14.861	14.861	83.4571	68.5961	NM_025098	MOGAT2	66	+	1	1	0	1	0	0	0	IM_control	hyper_NEC	NEC	0.0041	11.8	11.8	26.17	2.22
chr11	75717900	75717900	*	0.0307122	0.658436	14.6773	14.6773	83.8479	69.1706	NM_025098	MOGAT2	83	+	1	1	0	1	0	0	0	IM_control	hyper_NEC	NEC	0.0041	11.8	11.8	26.17	2.22
chr11	75717901	75717901	*	0.00730194	0.366423	14.6622	14.6622	83.918	69.2559	NM_025098	MOGAT2	84	+	1	1	0	1	0	0	0	IM_control	hyper_NEC	NEC	0.0041	11.8	11.8	26.17	2.22
chr11	75717902	75717902	*	0.0233224	0.588389	14.6485	14.6485	83.9275	69.279	NM_025098	MOGAT2	85	+	1	1	0	1	0	0	0	IM_control	hyper_NEC	NEC	0.0041	11.8	11.8	26.17	2.22
chr11	75717903	75717903	*	0.0043263	0.298871	14.6348	14.6348	83.9369	69.3021	NM_025098	MOGAT2	86	+	1	1	0	1	0	0	0	IM_control	hyper_NEC	NEC	0.0041	11.8	11.8	26.17	2.22
chr11	75717918	75717918	*	0.00853601	0.390105	14.4203	14.4203	83.9492	69.5289	NM_025098	MOGAT2	101	+	1	1	0	1	0	0	0	IM_control	hyper_NEC	NEC	0.0041	11.8	11.8	26.17	2.22
chr11	75717926	75717926	*	0.023238	0.58732	14.3	14.3	84.0307	69.7307	NM_025098	MOGAT2	109	+	1	1	0	1	0	0	0	IM_control	hyper_NEC	NEC	0.0041	11.8	11.8	26.17	2.22
chr11	75718003	75718003	*	0.017102	0.517945	12.7406	12.7406	85.1076	72.367	NM_025098	MOGAT2	186	+	1	0	1	1	0	0	0	IM_control	hyper_NEC	NEC	0.0041	11.8	11.8	26.17	2.22
chr11	75718014	75718014	*	0.0471931	0.784777	12.4014	12.4014	85.4376	73.0362	NM_025098	MOGAT2	197	+	1	0	1	1	0	0	0	IM_control	hyper_NEC	NEC	0.0041	11.8	11.8	26.17	2.22
chr11	75772374	75772374	*	0.000673082	0.156684	-12.0103	12.0103	77.144	89.1543	NM_001253891	DGAT2	3643	+	0	0	1	1	0	0	0	hyper_control	IM_NEC	control	0.0488	-8.44	8.44	1.09	9.2
chr11	76588606	76588606	*	0.000330764	0.124194	-29.4712	29.4712	18.8939	48.3651	NM_005512	LRRC32	81395	-	0	0	0	0	0	0	0	IM_control	hypo_NEC	control	0.0005	-3.3	3.3	5.9	19.46
chr11	76588614	76588614	*	0.0026354	0.249049	-29.6444	29.6444	19.4766	49.121	NM_005512	LRRC32	81387	-	0	0	0	0	0	0	0	IM_control	hypo_NEC	control	0.0005	-3.3	3.3	5.9	19.46
chr11	76588615	76588615	*	3.37138e-05	0.0585433	-29.655	29.655	19.5461	49.2011	NM_005512	LRRC32	81386	-	0	0	0	0	0	0	0	IM_control	hypo_NEC	control	0.0005	-3.3	3.3	5.9	19.46
chr11	76588616	76588616	*	0.0135653	0.470225	-29.6841	29.6841	19.6611	49.3453	NM_005512	LRRC32	81385	-	0	0	0	0	0	0	0	IM_control	hypo_NEC	control	0.0005	-3.3	3.3	5.9	19.46
chr11	76588617	76588617	*	2.45723e-05	0.054587	-29.6947	29.6947	19.7308	49.4255	NM_005512	LRRC32	81384	-	0	0	0	0	0	0	0	IM_control	hypo_NEC	control	0.0005	-3.3	3.3	5.9	19.46
chr11	76588625	76588625	*	0.000285088	0.118251	-29.7832	29.7832	20.3385	50.1217	NM_005512	LRRC32	81376	-	0	0	0	0	0	0	0	IM_control	IM_NEC	control	0.0005	-3.3	3.3	5.9	19.46
chr11	76588626	76588626	*	0.000110762	0.0862359	-29.7937	29.7937	20.4081	50.2018	NM_005512	LRRC32	81375	-	0	0	0	0	0	0	0	IM_control	IM_NEC	control	0.0005	-3.3	3.3	5.9	19.46
chr11	76588638	76588638	*	0.000245607	0.112919	-29.8699	29.8699	21.1267	50.9966	NM_005512	LRRC32	81363	-	0	0	0	0	0	0	0	IM_control	IM_NEC	control	0.0005	-3.3	3.3	5.9	19.46
chr11	76588639	76588639	*	0.000294577	0.119907	-29.8799	29.8799	21.1953	51.0752	NM_005512	LRRC32	81362	-	0	0	0	0	0	0	0	IM_control	IM_NEC	control	0.0005	-3.3	3.3	5.9	19.46
chr11	76588696	76588696	*	0.00016725	0.0990543	-30.4384	30.4384	25.1337	55.5721	NM_005512	LRRC32	81305	-	0	0	0	0	0	0	0	IM_control	IM_NEC	control	0.0005	-3.3	3.3	5.9	19.46
chr11	76588697	76588697	*	0.00132067	0.1962	-30.4462	30.4462	25.2004	55.6466	NM_005512	LRRC32	81304	-	0	0	0	0	0	0	0	IM_control	IM_NEC	control	0.0005	-3.3	3.3	5.9	19.46
chr11	76588708	76588708	*	0.00905463	0.399645	-30.5291	30.5291	25.9297	56.4588	NM_005512	LRRC32	81293	-	0	0	0	0	0	0	0	IM_control	IM_NEC	control	0.0005	-3.3	3.3	5.9	19.46
chr11	76588709	76588709	*	0.000175513	0.100806	-30.4736	30.4736	25.9705	56.4441	NM_005512	LRRC32	81292	-	0	0	0	0	0	0	0	IM_control	IM_NEC	control	0.0005	-3.3	3.3	5.9	19.46
chr11	76588720	76588720	*	0.000391238	0.131926	-30.5394	30.5394	26.6909	57.2303	NM_005512	LRRC32	81281	-	0	0	0	0	0	0	0	IM_control	IM_NEC	control	0.0005	-3.3	3.3	5.9	19.46
chr11	76588746	76588746	*	2.78547e-06	0.027877	-30.5817	30.5817	28.2872	58.869	NM_005512	LRRC32	81255	-	0	0	0	0	0	0	0	IM_control	IM_NEC	control	0.0005	-3.3	3.3	5.9	19.46
chr11	76609926	76609926	*	0.00404653	0.291449	-11.0613	11.0613	29.2835	40.3448	NM_005512	LRRC32	60075	-	0	0	0	0	0	0	0	IM_control	IM_NEC	control	0.0005	-3.3	3.3	5.9	19.46
chr11	76609927	76609927	*	0.00793851	0.378949	-11.1472	11.1472	29.1935	40.3406	NM_005512	LRRC32	60074	-	0	0	0	0	0	0	0	IM_control	IM_NEC	control	0.0005	-3.3	3.3	5.9	19.46
chr11	76609987	76609987	*	0.00738196	0.367938	-14.3607	14.3607	26.5726	40.9333	NM_005512	LRRC32	60014	-	0	0	0	0	0	0	0	IM_control	IM_NEC	control	0.0005	-3.3	3.3	5.9	19.46
chr11	76616189	76616189	*	0.00626778	0.345954	24.5767	24.5767	68.9986	44.4219	NM_005512	LRRC32	53812	-	0	0	0	0	0	0	0	IM_control	IM_NEC	NEC	0.0005	-3.3	3.3	5.9	19.46
chr11	76629721	76629721	*	0.0302135	0.653882	-16.0341	16.0341	51.2963	67.3304	NM_005512	LRRC32	40280	-	0	0	0	0	0	0	0	IM_control	IM_NEC	control	0.0005	-3.3	3.3	5.9	19.46
chr11	76629736	76629736	*	0.0347516	0.692557	-16.2204	16.2204	51.3115	67.5319	NM_005512	LRRC32	40265	-	0	0	0	0	0	0	0	IM_control	IM_NEC	control	0.0005	-3.3	3.3	5.9	19.46
chr11	76629747	76629747	*	0.00859166	0.391245	-16.3699	16.3699	51.429	67.7989	NM_005512	LRRC32	40254	-	0	0	0	0	0	0	0	IM_control	IM_NEC	control	0.0005	-3.3	3.3	5.9	19.46
chr11	76629766	76629766	*	0.0189706	0.540505	-16.6005	16.6005	51.5976	68.1982	NM_005512	LRRC32	40235	-	0	0	0	0	0	0	0	IM_control	IM_NEC	control	0.0005	-3.3	3.3	5.9	19.46
chr11	76637676	76637676	*	0.0436261	0.759833	-18.1469	18.1469	39.6284	57.7753	NM_005512	LRRC32	32325	-	0	0	0	0	0	0	0	IM_control	IM_NEC	control	0.0005	-3.3	3.3	5.9	19.46
chr11	76637680	76637680	*	0.0297953	0.650325	-18.1439	18.1439	39.6119	57.7558	NM_005512	LRRC32	32321	-	0	0	0	0	0	0	0	IM_control	IM_NEC	control	0.0005	-3.3	3.3	5.9	19.46
chr11	76637720	76637720	*	0.0202255	0.555035	-18.1931	18.1931	39.7727	57.9658	NM_005512	LRRC32	32281	-	0	0	0	0	0	0	0	IM_control	IM_NEC	control	0.0005	-3.3	3.3	5.9	19.46
chr11	76637721	76637721	*	0.00276035	0.253125	-18.1955	18.1955	39.7828	57.9784	NM_005512	LRRC32	32280	-	0	0	0	0	0	0	0	IM_control	IM_NEC	control	0.0005	-3.3	3.3	5.9	19.46
chr11	76637787	76637787	*	0.00311982	0.264896	-18.6196	18.6196	41.2776	59.8972	NM_005512	LRRC32	32214	-	0	0	0	0	0	0	0	IM_control	IM_NEC	control	0.0005	-3.3	3.3	5.9	19.46
chr11	76637794	76637794	*	0.00865176	0.392401	-18.7137	18.7137	41.5608	60.2745	NM_005512	LRRC32	32207	-	0	0	0	0	0	0	0	IM_control	IM_NEC	control	0.0005	-3.3	3.3	5.9	19.46
chr11	76666439	76666439	*	0.00620734	0.344751	-11.387	11.387	33.1482	44.5352	NM_005512	LRRC32	3562	-	0	0	1	1	0	0	0	IM_control	IM_NEC	control	0.0005	-3.3	3.3	5.9	19.46
chr11	76666498	76666498	*	0.0138294	0.473933	-10.7609	10.7609	30.0683	40.8291	NM_005512	LRRC32	3503	-	0	0	1	1	0	0	0	IM_control	IM_NEC	control	0.0005	-3.3	3.3	5.9	19.46
chr11	76666529	76666529	*	0.0100629	0.416096	-10.6092	10.6092	29.0265	39.6357	NM_005512	LRRC32	3472	-	0	0	1	1	0	0	0	IM_control	IM_NEC	control	0.0005	-3.3	3.3	5.9	19.46
chr11	76666569	76666569	*	0.0125684	0.455288	-10.5479	10.5479	28.1924	38.7403	NM_005512	LRRC32	3432	-	0	0	1	1	0	0	0	IM_control	IM_NEC	control	0.0005	-3.3	3.3	5.9	19.46
chr11	76666582	76666582	*	0.0300053	0.652026	-10.5357	10.5357	28.0586	38.5943	NM_005512	LRRC32	3419	-	0	0	1	1	0	0	0	IM_control	IM_NEC	control	0.0005	-3.3	3.3	5.9	19.46
chr11	77036470	77036470	*	0.00631985	0.346922	13.0138	13.0138	73.5454	60.5316	NM_138706	B3GNT6	2131	+	0	0	1	1	0	0	0	IM_control	IM_NEC	NEC	0.0028	4.54	4.54	24.7	5.44
chr11	77410678	77410678	*	0.000529931	0.145073	-26.1067	26.1067	47.1161	73.2228	NM_002576	PAK1	63386	-	0	0	1	1	0	1	0	IM_control	IM_NEC	control	0.0072	1.95	1.95	12.47	6.39
chr11	77410681	77410681	*	0.00286137	0.256089	-25.9847	25.9847	47.2102	73.1949	NM_002576	PAK1	63383	-	0	0	1	1	0	1	0	IM_control	IM_NEC	control	0.0072	1.95	1.95	12.47	6.39
chr11	77410756	77410756	*	0.000721731	0.160303	-22.1867	22.1867	49.8115	71.9982	NM_002576	PAK1	63308	-	0	0	1	1	0	1	0	IM_control	IM_NEC	control	0.0072	1.95	1.95	12.47	6.39
chr11	77411483	77411483	*	0.00995646	0.414099	-12.1539	12.1539	14.9085	27.0624	NM_002576	PAK1	62581	-	0	0	1	1	0	1	0	IM_control	hypo_NEC	control	0.0072	1.95	1.95	12.47	6.39
chr11	77411517	77411517	*	0.0224477	0.578874	-12.5111	12.5111	15.128	27.6391	NM_002576	PAK1	62547	-	0	0	1	1	0	1	0	IM_control	hypo_NEC	control	0.0072	1.95	1.95	12.47	6.39
chr11	77449327	77449327	*	2.04674e-05	0.0506116	-24.6934	24.6934	27.9224	52.6158	NM_002576	PAK1	24737	-	0	0	1	1	0	0	0	IM_control	IM_NEC	control	0.0072	1.95	1.95	12.47	6.39
chr11	77469506	77469506	*	0.00159804	0.210117	15.2944	15.2944	77.0686	61.7742	NM_002576	PAK1	4558	-	0	0	1	1	0	0	0	IM_control	IM_NEC	NEC	0.0072	1.95	1.95	12.47	6.39
chr11	77471030	77471030	*	0.00330241	0.27024	12.6883	12.6883	84.7444	72.0562	NM_002576	PAK1	3034	-	0	0	1	1	0	0	0	IM_control	hyper_NEC	NEC	0.0072	1.95	1.95	12.47	6.39
chr11	77471031	77471031	*	0.0420386	0.748826	12.6917	12.6917	84.7545	72.0628	NM_002576	PAK1	3033	-	0	0	1	1	0	0	0	IM_control	hyper_NEC	NEC	0.0072	1.95	1.95	12.47	6.39
chr11	77472393	77472393	*	0.0453442	0.77132	13.6012	13.6012	71.4122	57.8109	NM_002576	PAK1	1671	-	0	0	1	1	0	1	0	IM_control	IM_NEC	NEC	0.0072	1.95	1.95	12.47	6.39
chr11	78209918	78209918	*	0.0431743	0.756849	-10.1977	10.1977	66.6306	76.8283	NM_020798	USP35	21108	+	0	1	0	1	0	1	0	IM_control	IM_NEC	control	0.042	-1.52	1.52	2.26	3.43
chr11	78230258	78230258	*	0.0166624	0.512304	-13.6039	13.6039	58.8065	72.4104	NM_020798	USP35	41448	+	0	0	1	1	0	0	0	IM_control	IM_NEC	control	0.042	-1.52	1.52	2.26	3.43
chr11	78230279	78230279	*	0.0237501	0.592603	-14.3352	14.3352	61.024	75.3592	NM_020798	USP35	41469	+	0	0	1	1	0	0	0	IM_control	IM_NEC	control	0.042	-1.52	1.52	2.26	3.43
chr11	79441925	79441925	*	0.0300777	0.652638	-10.9247	10.9247	39.3276	50.2524	NM_001098816	TENM4	-1275	-	1	0	0	0	0	1	0	IM_control	IM_NEC	control	0.0086	-3.14	3.14	2.2	6.91
chr11	85710938	85710938	*	0.0169131	0.515422	21.3505	21.3505	57.2992	35.9487	NM_206929	SYTL2	8243	-	0	0	1	1	0	0	0	IM_control	IM_NEC	NEC	0.0003	7.89	7.89	101.05	12.81
chr11	85711075	85711075	*	0.00938134	0.405132	18.1334	18.1334	52.436	34.3026	NM_206929	SYTL2	8106	-	0	0	1	1	0	0	0	IM_control	IM_NEC	NEC	0.0003	7.89	7.89	101.05	12.81
chr11	85711077	85711077	*	0.00830083	0.385928	18.1019	18.1019	52.4093	34.3074	NM_206929	SYTL2	8104	-	0	0	1	1	0	0	0	IM_control	IM_NEC	NEC	0.0003	7.89	7.89	101.05	12.81
chr11	85711125	85711125	*	0.0166254	0.511861	17.6319	17.6319	51.9398	34.3079	NM_206929	SYTL2	8056	-	0	1	1	2	0	0	0	IM_control	IM_NEC	NEC	0.0003	7.89	7.89	101.05	12.81
chr11	85711164	85711164	*	0.0426048	0.752855	17.1347	17.1347	51.7141	34.5794	NM_206929	SYTL2	8017	-	0	1	1	2	0	0	0	IM_control	IM_NEC	NEC	0.0003	7.89	7.89	101.05	12.81
chr11	85719028	85719028	*	0.0267743	0.622591	10.3637	10.3637	54.0801	43.7164	NM_206929	SYTL2	153	-	1	1	1	2	0	0	0	IM_control	IM_NEC	NEC	0.0003	7.89	7.89	101.05	12.81
chr11	85742582	85742582	*	0.0089762	0.398335	19.0119	19.0119	71.5434	52.5315	NM_001162953	SYTL2	15488	-	0	0	1	1	0	0	0	IM_control	IM_NEC	NEC	0.0003	7.89	7.89	101.05	12.81
chr11	85742583	85742583	*	0.000255865	0.114048	19.0032	19.0032	71.5468	52.5435	NM_001162953	SYTL2	15487	-	0	0	1	1	0	0	0	IM_control	IM_NEC	NEC	0.0003	7.89	7.89	101.05	12.81
chr11	85742624	85742624	*	0.000162752	0.0981645	18.6987	18.6987	71.7237	53.025	NM_001162953	SYTL2	15446	-	0	0	1	1	0	0	0	IM_control	IM_NEC	NEC	0.0003	7.89	7.89	101.05	12.81
chr11	85742627	85742627	*	0.000552944	0.146906	18.675	18.675	71.732	53.057	NM_001162953	SYTL2	15443	-	0	0	1	1	0	0	0	IM_control	IM_NEC	NEC	0.0003	7.89	7.89	101.05	12.81
chr11	85749562	85749562	*	0.00276755	0.253308	-21.9297	21.9297	43.7669	65.6966	NM_001162953	SYTL2	8508	-	0	0	1	1	0	0	0	IM_control	IM_NEC	control	0.0003	7.89	7.89	101.05	12.81
chr11	85749688	85749688	*	0.00462901	0.306608	-20.8569	20.8569	29.6737	50.5306	NM_001162953	SYTL2	8382	-	0	0	1	1	0	0	0	IM_control	IM_NEC	control	0.0003	7.89	7.89	101.05	12.81
chr11	86070002	86070002	*	5.68996e-05	0.0695485	-13.4547	13.4547	9.45418	22.9089	NM_001206947	PICALM	-122	-	1	0	0	0	0	1	0	IM_control	hypo_NEC	control	0.0034	-2.05	2.05	22.43	45.89
chr11	94130747	94130747	*	0.0187764	0.538188	-10.3847	10.3847	45.5701	55.9548	NM_015368	PANX1	1821	+	0	0	1	1	0	1	0	IM_control	IM_NEC	control	0.0011	-4.42	4.42	3.43	15.18
chr11	94130764	94130764	*	0.0129506	0.460921	-11.3335	11.3335	43.7591	55.0925	NM_015368	PANX1	1838	+	0	0	1	1	0	1	0	IM_control	IM_NEC	control	0.0011	-4.42	4.42	3.43	15.18
chr11	94130771	94130771	*	0.0122764	0.450747	-11.7499	11.7499	43.057	54.8069	NM_015368	PANX1	1845	+	0	0	1	1	0	1	0	IM_control	IM_NEC	control	0.0011	-4.42	4.42	3.43	15.18
chr11	94130961	94130961	*	0.00947834	0.406614	-19.4574	19.4574	26.6219	46.0793	NM_015368	PANX1	2035	+	0	0	1	1	0	1	0	IM_control	IM_NEC	control	0.0011	-4.42	4.42	3.43	15.18
chr11	94130962	94130962	*	0.0266889	0.621806	-19.4519	19.4519	26.6259	46.0777	NM_015368	PANX1	2036	+	0	0	1	1	0	1	0	IM_control	IM_NEC	control	0.0011	-4.42	4.42	3.43	15.18
chr11	94130977	94130977	*	0.0022618	0.236193	-19.3501	19.3501	26.7551	46.1052	NM_015368	PANX1	2051	+	0	0	1	1	0	1	0	IM_control	IM_NEC	control	0.0011	-4.42	4.42	3.43	15.18
chr11	94189203	94189203	*	0.00430846	0.298321	11.8675	11.8675	91.6076	79.7401	NM_015368	PANX1	60277	+	0	0	0	0	0	0	0	IM_control	hyper_NEC	NEC	0.0011	-4.42	4.42	3.43	15.18
chr11	94536971	94536971	*	0.000161401	0.09794	22.0237	22.0237	69.8851	47.8614	NM_002033	FUT4	-6880	+	0	0	0	0	0	0	0	IM_control	IM_NEC	NEC	0.0291	1.96	1.96	24.21	12.37
chr11	94537073	94537073	*	0.00272169	0.251916	18.0612	18.0612	62.2232	44.162	NM_002033	FUT4	-6778	+	0	0	0	0	0	0	0	IM_control	IM_NEC	NEC	0.0291	1.96	1.96	24.21	12.37
chr11	94537094	94537094	*	0.00106755	0.183192	17.6344	17.6344	61.4666	43.8322	NM_002033	FUT4	-6757	+	0	0	0	0	0	0	0	IM_control	IM_NEC	NEC	0.0291	1.96	1.96	24.21	12.37
chr11	94769710	94769710	*	0.0118083	0.4436	10.6403	10.6403	25.5963	14.956	NM_001301007	AMOTL1	1370	+	0	0	1	1	0	1	0	hypo_control	IM_NEC	NEC	0.0059	-3.66	3.66	17.06	62.47
chr11	94769713	94769713	*	0.0463417	0.778439	10.8518	10.8518	25.914	15.0622	NM_001301007	AMOTL1	1373	+	0	0	1	1	0	1	0	hypo_control	IM_NEC	NEC	0.0059	-3.66	3.66	17.06	62.47
chr11	94769714	94769714	*	0.0103093	0.419942	10.9221	10.9221	26.0193	15.0972	NM_001301007	AMOTL1	1374	+	0	0	1	1	0	1	0	hypo_control	IM_NEC	NEC	0.0059	-3.66	3.66	17.06	62.47
chr11	94769726	94769726	*	0.0227823	0.582472	11.9415	11.9415	26.9435	15.002	NM_001301007	AMOTL1	1386	+	0	0	1	1	0	1	0	hypo_control	IM_NEC	NEC	0.0059	-3.66	3.66	17.06	62.47
chr11	94769727	94769727	*	0.00452373	0.304058	12.0134	12.0134	27.0489	15.0355	NM_001301007	AMOTL1	1387	+	0	0	1	1	0	1	0	hypo_control	IM_NEC	NEC	0.0059	-3.66	3.66	17.06	62.47
chr11	94769731	94769731	*	0.0163368	0.508053	12.3034	12.3034	27.4736	15.1701	NM_001301007	AMOTL1	1391	+	0	0	1	1	0	1	0	hypo_control	IM_NEC	NEC	0.0059	-3.66	3.66	17.06	62.47
chr11	94769732	94769732	*	0.00877591	0.394892	12.3765	12.3765	27.5806	15.2041	NM_001301007	AMOTL1	1392	+	0	0	1	1	0	1	0	hypo_control	IM_NEC	NEC	0.0059	-3.66	3.66	17.06	62.47
chr11	94831588	94831588	*	0.00940853	0.405562	13.2559	13.2559	59.8741	46.6182	NM_001301007	AMOTL1	63248	+	0	0	1	1	0	0	0	IM_control	IM_NEC	NEC	0.0059	-3.66	3.66	17.06	62.47
chr11	95108221	95108221	*	0.00373904	0.283281	-16.4151	16.4151	50.6161	67.0312	NM_015036	ENDOD1	18413	+	0	0	1	1	0	0	0	IM_control	IM_NEC	control	0.007	2.34	2.34	35.88	15.31
chr11	95108237	95108237	*	0.00993653	0.413737	-15.9433	15.9433	50.0968	66.0402	NM_015036	ENDOD1	18429	+	0	0	1	1	0	0	0	IM_control	IM_NEC	control	0.007	2.34	2.34	35.88	15.31
chr11	95108245	95108245	*	0.00794618	0.379069	-15.8141	15.8141	50.0454	65.8595	NM_015036	ENDOD1	18437	+	0	0	1	1	0	0	0	IM_control	IM_NEC	control	0.007	2.34	2.34	35.88	15.31
chr11	95108257	95108257	*	0.0341355	0.687441	-15.4136	15.4136	49.76	65.1737	NM_015036	ENDOD1	18449	+	0	0	1	1	0	0	0	IM_control	IM_NEC	control	0.007	2.34	2.34	35.88	15.31
chr11	100340696	100340696	*	0.00966411	0.409637	13.3667	13.3667	52.1267	38.76	NM_152432	ARHGAP42	-346544	+	0	0	1	1	0	0	0	IM_control	IM_NEC	NEC	0.0101	1.75	1.75	10.61	6.08
chr11	100340718	100340718	*	0.00823995	0.384712	13.4438	13.4438	51.5402	38.0965	NM_152432	ARHGAP42	-346522	+	0	0	1	1	0	0	0	IM_control	IM_NEC	NEC	0.0101	1.75	1.75	10.61	6.08
chr11	100340861	100340861	*	0.0021391	0.231797	18.1055	18.1055	41.8171	23.7117	NM_152432	ARHGAP42	-346379	+	0	0	1	1	0	0	0	IM_control	IM_NEC	NEC	0.0101	1.75	1.75	10.61	6.08
chr11	102131474	102131474	*	0.00578531	0.335274	12.1281	12.1281	66.1064	53.9783	NM_001195045	YAP1	19036	+	0	0	1	1	0	0	0	IM_control	IM_NEC	NEC	0.0273	-1.61	1.61	26.23	42.16
chr11	102178097	102178097	*	0.00732256	0.366837	11.814	11.814	47.8538	36.0398	NM_001195045	YAP1	65659	+	0	0	1	1	0	0	0	IM_control	IM_NEC	NEC	0.0273	-1.61	1.61	26.23	42.16
chr11	105891649	105891649	*	2.82437e-06	0.0279056	15.1675	15.1675	75.5091	60.3416	NM_001318747	MSANTD4	130639	-	0	0	1	1	0	0	0	IM_control	IM_NEC	NEC	0.0144	-1.79	1.79	3.15	5.65
chr11	105891806	105891806	*	0.0152295	0.493175	16.23	16.23	76.0979	59.8679	NM_001318747	MSANTD4	130482	-	0	0	1	1	0	0	0	IM_control	IM_NEC	NEC	0.0144	-1.79	1.79	3.15	5.65
chr11	108538224	108538224	*	0.0226266	0.580862	12.2225	12.2225	36.4754	24.2529	NM_001144764	EXPH5	-18	-	1	0	1	1	0	0	0	IM_control	IM_NEC	NEC	0.0003	9.65	9.65	45.18	4.68
chr11	108538236	108538236	*	0.0139844	0.476249	12.2866	12.2866	36.8427	24.5561	NM_001144764	EXPH5	-30	-	1	0	1	1	0	0	0	IM_control	IM_NEC	NEC	0.0003	9.65	9.65	45.18	4.68
chr11	108538241	108538241	*	0.0197736	0.549736	12.335	12.335	36.9738	24.6389	NM_001144764	EXPH5	-35	-	1	0	1	1	0	0	0	IM_control	IM_NEC	NEC	0.0003	9.65	9.65	45.18	4.68
chr11	108538243	108538243	*	0.0207737	0.560977	12.3476	12.3476	37.0279	24.6803	NM_001144764	EXPH5	-37	-	1	0	1	1	0	0	0	IM_control	IM_NEC	NEC	0.0003	9.65	9.65	45.18	4.68
chr11	108538255	108538255	*	0.0155817	0.497956	12.5895	12.5895	37.2814	24.6919	NM_001144764	EXPH5	-49	-	1	0	1	1	0	0	0	IM_control	IM_NEC	NEC	0.0003	9.65	9.65	45.18	4.68
chr11	108551920	108551920	*	0.0113524	0.437056	13.2181	13.2181	68.1868	54.9687	NM_001144763	EXPH5	286	-	1	0	1	1	0	0	0	IM_control	IM_NEC	NEC	0.0003	9.65	9.65	45.18	4.68
chr11	108551936	108551936	*	0.00303441	0.26225	12.9354	12.9354	68.3666	55.4312	NM_001144763	EXPH5	270	-	1	0	1	1	0	0	0	IM_control	IM_NEC	NEC	0.0003	9.65	9.65	45.18	4.68
chr11	108551937	108551937	*	0.0238561	0.593527	12.9183	12.9183	68.3771	55.4588	NM_001144763	EXPH5	269	-	1	0	1	1	0	0	0	IM_control	IM_NEC	NEC	0.0003	9.65	9.65	45.18	4.68
chr11	108551939	108551939	*	0.0151161	0.491644	12.8838	12.8838	68.398	55.5142	NM_001144763	EXPH5	267	-	1	0	1	1	0	0	0	IM_control	IM_NEC	NEC	0.0003	9.65	9.65	45.18	4.68
chr11	108551963	108551963	*	0.020736	0.560657	12.2872	12.2872	68.61	56.3228	NM_001144763	EXPH5	243	-	1	0	1	1	0	0	0	IM_control	IM_NEC	NEC	0.0003	9.65	9.65	45.18	4.68
chr11	108552210	108552210	*	0.0263163	0.618174	16.5353	16.5353	43.9037	27.3684	NM_001144763	EXPH5	-6	-	1	0	1	1	0	0	0	IM_control	IM_NEC	NEC	0.0003	9.65	9.65	45.18	4.68
chr11	108552270	108552270	*	0.0116915	0.441725	17.7958	17.7958	46.3687	28.5729	NM_001144763	EXPH5	-66	-	1	0	1	1	0	0	0	IM_control	IM_NEC	NEC	0.0003	9.65	9.65	45.18	4.68
chr11	108552304	108552304	*	0.000603692	0.151111	18.5504	18.5504	49.8613	31.3108	NM_001144763	EXPH5	-100	-	1	0	1	1	0	0	0	IM_control	IM_NEC	NEC	0.0003	9.65	9.65	45.18	4.68
chr11	108552305	108552305	*	0.0187104	0.537418	18.5766	18.5766	49.9821	31.4054	NM_001144763	EXPH5	-101	-	1	0	1	1	0	0	0	IM_control	IM_NEC	NEC	0.0003	9.65	9.65	45.18	4.68
chr11	108552397	108552397	*	2.3238e-05	0.0532291	20.9881	20.9881	64.7311	43.7431	NM_001144763	EXPH5	-193	-	1	0	1	1	0	0	0	IM_control	IM_NEC	NEC	0.0003	9.65	9.65	45.18	4.68
chr11	108588981	108588981	*	0.0468275	0.781984	14.184	14.184	54.2096	40.0257	NM_015065	EXPH5	4667	-	0	0	1	1	0	0	0	IM_control	IM_NEC	NEC	0.0003	9.65	9.65	45.18	4.68
chr11	108594204	108594204	*	0.00656434	0.352055	12.0646	12.0646	47.1028	35.0382	NM_001308019	EXPH5	-467	-	1	0	0	0	0	1	0	IM_control	IM_NEC	NEC	0.0003	9.65	9.65	45.18	4.68
chr11	108594228	108594228	*	0.0153383	0.49491	11.9075	11.9075	45.5786	33.6711	NM_001308019	EXPH5	-491	-	1	0	0	0	0	1	0	IM_control	IM_NEC	NEC	0.0003	9.65	9.65	45.18	4.68
chr11	110199784	110199784	*	0.00185405	0.220863	-15.6757	15.6757	51.603	67.2788	NM_001260496	RDX	96929	-	0	0	1	1	0	0	0	IM_control	IM_NEC	control	0.0005	-2.77	2.77	5.13	14.22
chr11	110199785	110199785	*	0.00126082	0.193331	-15.601	15.601	51.4778	67.0787	NM_001260496	RDX	96928	-	0	0	1	1	0	0	0	IM_control	IM_NEC	control	0.0005	-2.77	2.77	5.13	14.22
chr11	110300511	110300511	*	0.0066022	0.352724	10.5969	10.5969	61.0333	50.4365	NM_001260492	RDX	-3800	-	0	0	0	0	0	0	0	IM_control	IM_NEC	NEC	0.0005	-2.77	2.77	5.13	14.22
chr11	111308243	111308243	*	0.0320397	0.66982	14.1314	14.1314	55.3235	41.192	NM_001302644	COLCA1	-3196	-	0	1	0	1	0	0	0	IM_control	IM_NEC	NEC	0.0043	3.99	3.99	7.46	1.87
chr11	111308266	111308266	*	0.0207538	0.560769	13.7556	13.7556	54.7817	41.0261	NM_001302644	COLCA1	-3219	-	0	1	0	1	0	0	0	IM_control	IM_NEC	NEC	0.0043	3.99	3.99	7.46	1.87
chr11	111911956	111911956	*	0.0165994	0.511475	10.5058	10.5058	24.1847	13.6789	NM_001289808	CRYAB	71	-	1	1	1	2	0	0	0	hypo_control	IM_NEC	NEC	0.0438	-10.63	10.63	5.38	57.24
chr11	112016525	112016525	*	0.039653	0.731356	17.8875	17.8875	74.0782	56.1907	NM_001931	DLAT	-8289	+	0	0	1	1	0	0	0	IM_control	IM_NEC	NEC	0.0285	1.55	1.55	6.93	4.46
chr11	114211860	114211860	*	0.014809	0.487596	12.1956	12.1956	71.255	59.0594	NM_006169	NNMT	-83953	+	0	0	1	1	0	0	0	IM_control	IM_NEC	NEC	0.0018	-24.06	24.06	1.83	44
chr11	114294770	114294770	*	0.0360471	0.703248	19.1966	19.1966	63.6806	44.4841	NM_006169	NNMT	-1043	+	1	0	0	0	0	0	0	IM_control	IM_NEC	NEC	0.0018	-24.06	24.06	1.83	44
chr11	114295851	114295851	*	0.0343572	0.689327	16.0972	16.0972	63.6887	47.5915	NM_006169	NNMT	40	+	1	1	0	1	0	0	0	IM_control	IM_NEC	NEC	0.0018	-24.06	24.06	1.83	44
chr11	114295914	114295914	*	0.0161022	0.504863	16.7866	16.7866	60.1478	43.3611	NM_006169	NNMT	103	+	1	1	0	1	0	0	0	IM_control	IM_NEC	NEC	0.0018	-24.06	24.06	1.83	44
chr11	114559563	114559563	*	0.0413691	0.74399	12.8422	12.8422	66.7339	53.8917	NM_152315	NXPE1	333	-	1	0	1	1	0	0	0	IM_control	IM_NEC	NEC	0.0011	12.08	12.08	87.84	7.27
chr11	114559564	114559564	*	0.00206192	0.228546	12.8422	12.8422	66.7339	53.8918	NM_152315	NXPE1	332	-	1	0	1	1	0	0	0	IM_control	IM_NEC	NEC	0.0011	12.08	12.08	87.84	7.27
chr11	114560578	114560578	*	0.00219511	0.233664	12.6642	12.6642	83.7047	71.0405	NM_152315	NXPE1	-684	-	1	0	0	0	0	0	0	IM_control	hyper_NEC	NEC	0.0011	12.08	12.08	87.84	7.27
chr11	117300346	117300346	*	0.0210751	0.564468	23.0824	23.0824	54.2366	31.1541	NM_001207049	BACE1	-4677	-	0	0	1	1	0	0	0	IM_control	IM_NEC	NEC	0.0218	-1.69	1.69	10.92	18.47
chr11	117300357	117300357	*	0.0446332	0.766528	22.4225	22.4225	53.6672	31.2448	NM_001207049	BACE1	-4688	-	0	0	1	1	0	0	0	IM_control	IM_NEC	NEC	0.0218	-1.69	1.69	10.92	18.47
chr11	117300392	117300392	*	0.0313129	0.663413	21.8605	21.8605	52.2742	30.4136	NM_001207049	BACE1	-4723	-	0	0	1	1	0	0	0	IM_control	IM_NEC	NEC	0.0218	-1.69	1.69	10.92	18.47
chr11	117313117	117313117	*	0.00735105	0.367356	-11.5955	11.5955	76.1041	87.6996	NM_012104	BACE1	3140	-	0	0	1	1	0	0	0	hyper_control	IM_NEC	control	0.0218	-1.69	1.69	10.92	18.47
chr11	117313137	117313137	*	0.00397377	0.289546	-11.762	11.762	76.1213	87.8833	NM_012104	BACE1	3120	-	0	0	1	1	0	0	0	hyper_control	IM_NEC	control	0.0218	-1.69	1.69	10.92	18.47
chr11	117885777	117885777	*	0.0453178	0.771081	16.5491	16.5491	44.7076	28.1585	NM_001164831	FXYD6	-8292	-	0	0	0	0	0	0	0	IM_control	IM_NEC	NEC	0.0199	-1.92	1.92	12.3	23.62
chr11	118076378	118076378	*	0.0294826	0.647496	10.9554	10.9554	84.4772	73.5218	NM_001290094	TMPRSS4	-634	+	1	0	1	1	0	0	0	IM_control	hyper_NEC	NEC	0.0006	7.7	7.7	50.01	6.49
chr11	118076913	118076913	*	0.00599597	0.340078	12.6745	12.6745	80.1019	67.4274	NM_001290094	TMPRSS4	-99	+	1	0	1	1	0	0	0	IM_control	hyper_NEC	NEC	0.0006	7.7	7.7	50.01	6.49
chr11	118076943	118076943	*	0.0100572	0.416028	12.9946	12.9946	80.2452	67.2506	NM_001290094	TMPRSS4	-69	+	1	0	1	1	0	0	0	IM_control	hyper_NEC	NEC	0.0006	7.7	7.7	50.01	6.49
chr11	118077117	118077117	*	0.00011014	0.0860057	17.083	17.083	86.2875	69.2045	NM_001083947	TMPRSS4	107	+	1	1	1	2	0	0	0	IM_control	hyper_NEC	NEC	0.0006	7.7	7.7	50.01	6.49
chr11	118077134	118077134	*	0.00237842	0.240657	16.9664	16.9664	85.8671	68.9006	NM_001083947	TMPRSS4	124	+	1	1	1	2	0	0	0	IM_control	hyper_NEC	NEC	0.0006	7.7	7.7	50.01	6.49
chr11	118077163	118077163	*	0.0349142	0.693879	16.7132	16.7132	84.9652	68.252	NM_001083947	TMPRSS4	153	+	1	1	1	2	0	0	0	IM_control	hyper_NEC	NEC	0.0006	7.7	7.7	50.01	6.49
chr11	118077282	118077282	*	0.0121931	0.449475	14.2726	14.2726	78.3837	64.1111	NM_001083947	TMPRSS4	272	+	1	1	1	2	0	0	0	IM_control	IM_NEC	NEC	0.0006	7.7	7.7	50.01	6.49
chr11	118079584	118079584	*	0.0190942	0.542097	15.116	15.116	70.4475	55.3315	NM_001083947	TMPRSS4	2574	+	0	0	1	1	0	0	0	IM_control	IM_NEC	NEC	0.0006	7.7	7.7	50.01	6.49
chr11	118079615	118079615	*	0.00338985	0.272925	15.3955	15.3955	70.0217	54.6262	NM_001083947	TMPRSS4	2605	+	0	0	1	1	0	0	0	IM_control	IM_NEC	NEC	0.0006	7.7	7.7	50.01	6.49
chr11	118079648	118079648	*	0.0112347	0.435202	15.4445	15.4445	69.3662	53.9218	NM_001083947	TMPRSS4	2638	+	0	0	1	1	0	0	0	IM_control	IM_NEC	NEC	0.0006	7.7	7.7	50.01	6.49
chr11	118144855	118144855	*	0.0164043	0.508918	13.4834	13.4834	54.9151	41.4317	NR_024527	SCN4B	615	-	0	0	1	1	0	1	0	IM_control	IM_NEC	NEC	0.0031	2.89	2.89	4.93	1.71
chr11	118144870	118144870	*	0.0326501	0.674946	13.2648	13.2648	55.469	42.2042	NR_024527	SCN4B	600	-	0	0	1	1	0	1	0	IM_control	IM_NEC	NEC	0.0031	2.89	2.89	4.93	1.71
chr11	118146381	118146381	*	0.00866661	0.392656	16.6897	16.6897	57.31	40.6203	NM_001142349	SCN4B	-913	-	1	0	1	1	0	1	0	IM_control	IM_NEC	NEC	0.0031	2.89	2.89	4.93	1.71
chr11	118146387	118146387	*	0.00602716	0.340867	17.0836	17.0836	58.8037	41.72	NM_001142349	SCN4B	-919	-	1	0	1	1	0	1	0	IM_control	IM_NEC	NEC	0.0031	2.89	2.89	4.93	1.71
chr11	118151893	118151893	*	0.0183524	0.533372	17.0065	17.0065	54.4757	37.4692	NM_174934	SCN4B	1023	-	0	0	1	1	0	1	0	IM_control	IM_NEC	NEC	0.0031	2.89	2.89	4.93	1.71
chr11	118151976	118151976	*	0.0151253	0.491779	17.5281	17.5281	67.4087	49.8806	NM_174934	SCN4B	940	-	0	0	1	1	0	1	0	IM_control	IM_NEC	NEC	0.0031	2.89	2.89	4.93	1.71
chr11	118152007	118152007	*	0.0125123	0.45445	17.2825	17.2825	70.36	53.0775	NM_174934	SCN4B	909	-	0	0	1	1	0	1	0	IM_control	IM_NEC	NEC	0.0031	2.89	2.89	4.93	1.71
chr11	118238917	118238917	*	0.0141647	0.478908	-23.2428	23.2428	53.5407	76.7835	NR_104405	MPZL3	13452	-	0	0	1	1	0	0	0	IM_control	IM_NEC	control	0.0238	2.25	2.25	5.38	2.4
chr11	118238918	118238918	*	0.00961225	0.408873	-23.2462	23.2462	53.5315	76.7777	NR_104405	MPZL3	13451	-	0	0	1	1	0	0	0	IM_control	IM_NEC	control	0.0238	2.25	2.25	5.38	2.4
chr11	118238935	118238935	*	0.0154439	0.496168	-23.3022	23.3022	53.3837	76.6859	NR_104405	MPZL3	13434	-	0	0	1	1	0	0	0	IM_control	IM_NEC	control	0.0238	2.25	2.25	5.38	2.4
chr11	118238936	118238936	*	0.000909367	0.173006	-23.3055	23.3055	53.3755	76.681	NR_104405	MPZL3	13433	-	0	0	1	1	0	0	0	IM_control	IM_NEC	control	0.0238	2.25	2.25	5.38	2.4
chr11	118253583	118253583	*	0.00122898	0.191574	10.7387	10.7387	79.7052	68.9664	NR_104404	MPZL3	-1216	-	1	1	0	1	0	0	0	IM_control	IM_NEC	NEC	0.0238	2.25	2.25	5.38	2.4
chr11	118264669	118264669	*	0.00328598	0.269805	16.8897	16.8897	53.0672	36.1775	NM_144765	MPZL2	-134	-	1	0	0	0	0	0	0	IM_control	IM_NEC	NEC	0.0011	4.07	4.07	8.72	2.14
chr11	118264670	118264670	*	0.0388157	0.724754	16.9393	16.9393	53.201	36.2618	NM_144765	MPZL2	-135	-	1	0	0	0	0	0	0	IM_control	IM_NEC	NEC	0.0011	4.07	4.07	8.72	2.14
chr11	118264685	118264685	*	0.0110885	0.432634	17.5497	17.5497	54.8463	37.2966	NM_144765	MPZL2	-150	-	1	0	0	0	0	0	0	IM_control	IM_NEC	NEC	0.0011	4.07	4.07	8.72	2.14
chr11	118264686	118264686	*	0.0259099	0.61408	17.5842	17.5842	54.9416	37.3574	NM_144765	MPZL2	-151	-	1	0	0	0	0	0	0	IM_control	IM_NEC	NEC	0.0011	4.07	4.07	8.72	2.14
chr11	118264692	118264692	*	0.0129226	0.460589	17.7778	17.7778	55.4801	37.7023	NM_144765	MPZL2	-157	-	1	0	0	0	0	0	0	IM_control	IM_NEC	NEC	0.0011	4.07	4.07	8.72	2.14
chr11	118264693	118264693	*	0.00331003	0.270538	17.8081	17.8081	55.5652	37.7571	NM_144765	MPZL2	-158	-	1	0	0	0	0	0	0	IM_control	IM_NEC	NEC	0.0011	4.07	4.07	8.72	2.14
chr11	119024771	119024771	*	0.00194797	0.224256	13.5789	13.5789	64.4684	50.8895	NM_001164280	SLC37A4	4798	-	0	1	0	1	0	0	0	IM_control	IM_NEC	NEC	0.0077	3.96	3.96	14.09	3.56
chr11	119024778	119024778	*	0.00613886	0.343256	13.2472	13.2472	64.3226	51.0754	NM_001164280	SLC37A4	4791	-	0	1	0	1	0	0	0	IM_control	IM_NEC	NEC	0.0077	3.96	3.96	14.09	3.56
chr11	119024794	119024794	*	0.043654	0.759977	12.4488	12.4488	63.9459	51.4971	NM_001164280	SLC37A4	4775	-	0	1	0	1	0	0	0	IM_control	IM_NEC	NEC	0.0077	3.96	3.96	14.09	3.56
chr11	119028987	119028987	*	0.00201708	0.22708	17.112	17.112	87.3483	70.2363	NM_001164280	SLC37A4	582	-	0	0	1	1	0	1	0	IM_control	hyper_NEC	NEC	0.0077	3.96	3.96	14.09	3.56
chr11	119029022	119029022	*	0.00303696	0.262316	17.0733	17.0733	87.1655	70.0922	NM_001164280	SLC37A4	547	-	0	0	1	1	0	1	0	IM_control	hyper_NEC	NEC	0.0077	3.96	3.96	14.09	3.56
chr11	119029049	119029049	*	0.000595412	0.150589	17.0522	17.0522	87.0489	69.9966	NM_001164280	SLC37A4	520	-	0	0	1	1	0	1	0	IM_control	hyper_NEC	NEC	0.0077	3.96	3.96	14.09	3.56
chr11	119029598	119029598	*	0.0196153	0.54796	12.3996	12.3996	66.6433	54.2438	NM_001164280	SLC37A4	-31	-	1	0	1	1	0	1	0	IM_control	IM_NEC	NEC	0.0077	3.96	3.96	14.09	3.56
chr11	119029627	119029627	*	0.0214095	0.568215	13.1953	13.1953	67.8186	54.6233	NM_001164280	SLC37A4	-60	-	1	0	1	1	0	1	0	IM_control	IM_NEC	NEC	0.0077	3.96	3.96	14.09	3.56
chr11	119585560	119585560	*	0.0185218	0.535418	11.614	11.614	62.3495	50.7355	NM_002855	NECTIN1	143166	-	0	0	0	0	0	1	0	IM_control	IM_NEC	NEC	0.014	2.25	2.25	20.3	9.02
chr11	119585587	119585587	*	0.0192484	0.54382	10.5707	10.5707	62.289	51.7183	NM_002855	NECTIN1	143139	-	0	0	0	0	0	1	0	IM_control	IM_NEC	NEC	0.014	2.25	2.25	20.3	9.02
chr11	119709879	119709879	*	0.00069161	0.158187	-17.6532	17.6532	13.788	31.4412	NM_002855	NECTIN1	18847	-	0	0	1	1	0	0	0	IM_control	hypo_NEC	control	0.014	2.25	2.25	20.3	9.02
chr11	119716652	119716652	*	0.0338623	0.685315	10.7932	10.7932	84.451	73.6577	NM_002855	NECTIN1	12074	-	0	0	1	1	0	0	0	IM_control	hyper_NEC	NEC	0.014	2.25	2.25	20.3	9.02
chr11	119716670	119716670	*	0.00401433	0.290443	10.8185	10.8185	84.358	73.5394	NM_002855	NECTIN1	12056	-	0	0	1	1	0	0	0	IM_control	hyper_NEC	NEC	0.014	2.25	2.25	20.3	9.02
chr11	120208057	120208057	*	0.0130998	0.463132	-18.9861	18.9861	35.4852	54.4713	NM_178507	OAF	-2918	+	0	0	0	0	0	0	0	IM_control	IM_NEC	control	0.02	1.74	1.74	28.63	16.47
chr11	120208075	120208075	*	0.03732	0.713069	-19.3754	19.3754	35.3734	54.7488	NM_178507	OAF	-2900	+	0	0	0	0	0	0	0	IM_control	IM_NEC	control	0.02	1.74	1.74	28.63	16.47
chr11	120208102	120208102	*	0.00909389	0.400319	-19.825	19.825	35.2077	55.0327	NM_178507	OAF	-2873	+	0	0	0	0	0	0	0	IM_control	IM_NEC	control	0.02	1.74	1.74	28.63	16.47
chr11	120208132	120208132	*	0.0128007	0.458798	-20.2516	20.2516	34.8747	55.1264	NM_178507	OAF	-2843	+	0	0	0	0	0	0	0	IM_control	IM_NEC	control	0.02	1.74	1.74	28.63	16.47
chr11	120208134	120208134	*	0.00404961	0.291527	-20.2792	20.2792	34.8519	55.1311	NM_178507	OAF	-2841	+	0	0	0	0	0	0	0	IM_control	IM_NEC	control	0.02	1.74	1.74	28.63	16.47
chr11	120208140	120208140	*	0.00773958	0.374938	-20.3594	20.3594	34.7723	55.1317	NM_178507	OAF	-2835	+	0	0	0	0	0	0	0	IM_control	IM_NEC	control	0.02	1.74	1.74	28.63	16.47
chr11	120208163	120208163	*	0.00140861	0.200854	-20.6617	20.6617	34.494	55.1557	NM_178507	OAF	-2812	+	0	0	0	0	0	0	0	IM_control	IM_NEC	control	0.02	1.74	1.74	28.63	16.47
chr11	120208179	120208179	*	0.0285609	0.638952	-20.8749	20.8749	34.1608	55.0357	NM_178507	OAF	-2796	+	0	0	0	0	0	0	0	IM_control	IM_NEC	control	0.02	1.74	1.74	28.63	16.47
chr11	120208209	120208209	*	0.0048084	0.311345	-21.0643	21.0643	33.706	54.7704	NM_178507	OAF	-2766	+	0	0	0	0	0	0	0	IM_control	IM_NEC	control	0.02	1.74	1.74	28.63	16.47
chr11	120212097	120212097	*	0.00289121	0.257364	16.4202	16.4202	45.0731	28.6529	NM_178507	OAF	1124	+	0	0	1	1	0	1	0	IM_control	IM_NEC	NEC	0.02	1.74	1.74	28.63	16.47
chr11	120212098	120212098	*	0.0280516	0.634475	16.4128	16.4128	45.1023	28.6895	NM_178507	OAF	1125	+	0	0	1	1	0	1	0	IM_control	IM_NEC	NEC	0.02	1.74	1.74	28.63	16.47
chr11	121430483	121430483	*	0.00387021	0.286562	-16.6879	16.6879	67.1867	83.8746	NM_003105	SORL1	-21720	+	0	0	0	0	0	0	0	hyper_control	IM_NEC	control	0.0088	2.17	2.17	66.29	30.5
chr11	121430524	121430524	*	0.011845	0.44399	-16.3986	16.3986	67.4369	83.8355	NM_003105	SORL1	-21679	+	0	0	0	0	0	0	0	hyper_control	IM_NEC	control	0.0088	2.17	2.17	66.29	30.5
chr11	121478979	121478979	*	0.0319333	0.66886	-16.2565	16.2565	60.6163	76.8728	NM_003105	SORL1	26778	+	0	0	1	1	0	0	0	IM_control	IM_NEC	control	0.0088	2.17	2.17	66.29	30.5
chr11	121478991	121478991	*	0.00311719	0.264861	-16.3616	16.3616	59.6386	76.0002	NM_003105	SORL1	26790	+	0	0	1	1	0	0	0	IM_control	IM_NEC	control	0.0088	2.17	2.17	66.29	30.5
chr11	121478995	121478995	*	0.00331965	0.270908	-16.5157	16.5157	59.2603	75.776	NM_003105	SORL1	26794	+	0	0	1	1	0	0	0	IM_control	IM_NEC	control	0.0088	2.17	2.17	66.29	30.5
chr11	121478999	121478999	*	0.00699398	0.360627	-16.8443	16.8443	58.8232	75.6675	NM_003105	SORL1	26798	+	0	0	1	1	0	0	0	IM_control	IM_NEC	control	0.0088	2.17	2.17	66.29	30.5
chr11	121479015	121479015	*	0.00266638	0.250047	-17.3859	17.3859	57.3794	74.7653	NM_003105	SORL1	26814	+	0	0	1	1	0	0	0	IM_control	IM_NEC	control	0.0088	2.17	2.17	66.29	30.5
chr11	121479027	121479027	*	0.00026894	0.116	-17.7924	17.7924	56.2991	74.0915	NM_003105	SORL1	26826	+	0	0	1	1	0	0	0	IM_control	IM_NEC	control	0.0088	2.17	2.17	66.29	30.5
chr11	121479031	121479031	*	0.000321872	0.122946	-17.9226	17.9226	55.9376	73.8602	NM_003105	SORL1	26830	+	0	0	1	1	0	0	0	IM_control	IM_NEC	control	0.0088	2.17	2.17	66.29	30.5
chr11	121479058	121479058	*	0.000627895	0.152915	-18.9388	18.9388	53.336	72.2749	NM_003105	SORL1	26857	+	0	0	1	1	0	0	0	IM_control	IM_NEC	control	0.0088	2.17	2.17	66.29	30.5
chr11	121479076	121479076	*	0.00321521	0.267744	-19.5869	19.5869	51.3995	70.9864	NM_003105	SORL1	26875	+	0	0	1	1	0	0	0	IM_control	IM_NEC	control	0.0088	2.17	2.17	66.29	30.5
chr11	121482750	121482750	*	0.00347854	0.275685	-16.802	16.802	53.4439	70.2459	NM_003105	SORL1	30549	+	0	0	1	1	0	0	0	IM_control	IM_NEC	control	0.0088	2.17	2.17	66.29	30.5
chr11	121482803	121482803	*	0.00676626	0.355925	-13.3984	13.3984	63.3164	76.7147	NM_003105	SORL1	30602	+	0	0	1	1	0	0	0	IM_control	IM_NEC	control	0.0088	2.17	2.17	66.29	30.5
chr11	121499393	121499393	*	0.0110919	0.432704	-11.5007	11.5007	44.369	55.8696	NM_003105	SORL1	47192	+	0	0	1	1	0	0	0	IM_control	IM_NEC	control	0.0088	2.17	2.17	66.29	30.5
chr11	121590069	121590069	*	0.0121955	0.449485	-22.6019	22.6019	57.3978	79.9997	NM_003105	SORL1	137868	+	0	1	0	1	0	0	0	IM_control	IM_NEC	control	0.0088	2.17	2.17	66.29	30.5
chr11	121590084	121590084	*	0.0112246	0.435024	-22.8488	22.8488	56.4888	79.3375	NM_003105	SORL1	137883	+	0	1	0	1	0	0	0	IM_control	IM_NEC	control	0.0088	2.17	2.17	66.29	30.5
chr11	121590137	121590137	*	0.00058405	0.149723	-23.4522	23.4522	52.8335	76.2858	NM_003105	SORL1	137936	+	0	1	0	1	0	0	0	IM_control	IM_NEC	control	0.0088	2.17	2.17	66.29	30.5
chr11	121590265	121590265	*	0.00348103	0.275752	-19.5796	19.5796	48.7447	68.3243	NM_003105	SORL1	138064	+	0	0	1	1	0	0	0	IM_control	IM_NEC	control	0.0088	2.17	2.17	66.29	30.5
chr11	122202378	122202378	*	0.00140743	0.200816	24.9633	24.9633	50.8519	25.8886	NR_024430	MIR100HG	732	-	0	0	1	1	0	0	0	IM_control	IM_NEC	NEC	0.0042	-3.09	3.09	6.99	21.61
chr11	122202504	122202504	*	0.00078003	0.164842	17.8973	17.8973	40.7509	22.8535	NR_024430	MIR100HG	606	-	0	0	1	1	0	0	0	IM_control	IM_NEC	NEC	0.0042	-3.09	3.09	6.99	21.61
chr11	122202619	122202619	*	0.00058639	0.149947	17.0845	17.0845	41.3487	24.2641	NR_024430	MIR100HG	491	-	1	0	1	1	0	0	0	IM_control	IM_NEC	NEC	0.0042	-3.09	3.09	6.99	21.61
chr11	122202735	122202735	*	0.0457996	0.774428	12.7336	12.7336	39.5685	26.8349	NR_024430	MIR100HG	375	-	1	0	1	1	0	0	0	IM_control	IM_NEC	NEC	0.0042	-3.09	3.09	6.99	21.61
chr11	122202740	122202740	*	0.00579934	0.335542	12.4686	12.4686	39.2523	26.7837	NR_024430	MIR100HG	370	-	1	0	1	1	0	0	0	IM_control	IM_NEC	NEC	0.0042	-3.09	3.09	6.99	21.61
chr11	122202754	122202754	*	0.0224163	0.578607	11.7424	11.7424	38.6477	26.9053	NR_024430	MIR100HG	356	-	1	0	1	1	0	0	0	IM_control	IM_NEC	NEC	0.0042	-3.09	3.09	6.99	21.61
chr11	122203381	122203381	*	0.017047	0.517274	11.1868	11.1868	53.383	42.1962	NR_137181	MIR100HG	-273	-	1	0	1	1	0	0	0	IM_control	IM_NEC	NEC	0.0042	-3.09	3.09	6.99	21.61
chr11	122203383	122203383	*	0.0201689	0.554468	11.2394	11.2394	53.8112	42.5718	NR_137181	MIR100HG	-275	-	1	0	1	1	0	0	0	IM_control	IM_NEC	NEC	0.0042	-3.09	3.09	6.99	21.61
chr11	122221120	122221120	*	1.86557e-06	0.0239512	11.3518	11.3518	85.7171	74.3653	NR_137181	MIR100HG	-18012	-	0	0	1	1	0	0	0	IM_control	hyper_NEC	NEC	0.0042	-3.09	3.09	6.99	21.61
chr11	122221184	122221184	*	0.0109493	0.430682	10.5254	10.5254	84.7005	74.1751	NR_137181	MIR100HG	-18076	-	0	0	1	1	0	0	0	IM_control	hyper_NEC	NEC	0.0042	-3.09	3.09	6.99	21.61
chr11	122230114	122230114	*	0.039603	0.731002	12.345	12.345	74.1946	61.8496	NR_137181	MIR100HG	-27006	-	0	0	1	1	0	0	0	IM_control	IM_NEC	NEC	0.0042	-3.09	3.09	6.99	21.61
chr11	122327466	122327466	*	0.0158857	0.501994	-11.0118	11.0118	64.4506	75.4623	NR_137193	MIR100HG	-17980	-	0	0	1	1	0	0	0	IM_control	IM_NEC	control	0.0042	-3.09	3.09	6.99	21.61
chr11	122334674	122334674	*	0.0015199	0.206144	-28.2833	28.2833	25.6678	53.9512	NR_137193	MIR100HG	-25188	-	0	0	1	1	0	0	0	IM_control	IM_NEC	control	0.0042	-3.09	3.09	6.99	21.61
chr11	122334675	122334675	*	0.00276539	0.253254	-28.2829	28.2829	25.6681	53.951	NR_137193	MIR100HG	-25189	-	0	0	1	1	0	0	0	IM_control	IM_NEC	control	0.0042	-3.09	3.09	6.99	21.61
chr11	122334676	122334676	*	0.000583008	0.149669	-28.2825	28.2825	25.6684	53.9509	NR_137193	MIR100HG	-25190	-	0	0	1	1	0	0	0	IM_control	IM_NEC	control	0.0042	-3.09	3.09	6.99	21.61
chr11	122334677	122334677	*	0.0059652	0.339317	-28.2821	28.2821	25.6687	53.9507	NR_137193	MIR100HG	-25191	-	0	0	1	1	0	0	0	IM_control	IM_NEC	control	0.0042	-3.09	3.09	6.99	21.61
chr11	122524281	122524281	*	0.0391775	0.727675	-14.0392	14.0392	9.81967	23.8589	NR_137179	MIR100HG	-101411	-	0	0	0	0	0	0	0	IM_control	hypo_NEC	control	0.0042	-3.09	3.09	6.99	21.61
chr11	122524320	122524320	*	0.000354085	0.127483	-12.448	12.448	9.8568	22.3048	NR_137179	MIR100HG	-101450	-	0	0	0	0	0	0	0	IM_control	hypo_NEC	control	0.0042	-3.09	3.09	6.99	21.61
chr11	122524391	122524391	*	0.0176278	0.524523	-10.0557	10.0557	9.41673	19.4724	NR_137179	MIR100HG	-101521	-	0	0	0	0	0	0	0	hypo_control	hypo_NEC	control	0.0042	-3.09	3.09	6.99	21.61
chr11	122744201	122744201	*	0.0169134	0.515423	-22.6298	22.6298	47.91	70.5397	NM_001363365	UBASH3B	88513	+	0	0	1	1	0	0	0	IM_control	IM_NEC	control	0.0004	-3.72	3.72	1.48	5.52
chr11	122744278	122744278	*	0.000995911	0.178751	-21.0211	21.0211	52.3419	73.3631	NM_001363365	UBASH3B	88590	+	0	0	1	1	0	0	0	IM_control	IM_NEC	control	0.0004	-3.72	3.72	1.48	5.52
chr11	123072434	123072434	*	0.00948767	0.406765	12.0251	12.0251	88.3629	76.3377	NM_153201	HSPA8	-10100	-	0	1	0	1	0	0	0	IM_control	hyper_NEC	NEC	0.0028	-2.73	2.73	52.82	144.28
chr11	123072608	123072608	*	0.0201687	0.554468	17.4141	17.4141	62.482	45.068	NM_153201	HSPA8	-10274	-	0	1	0	1	0	0	0	IM_control	IM_NEC	NEC	0.0028	-2.73	2.73	52.82	144.28
chr11	123145401	123145401	*	0.0062499	0.345605	13.3079	13.3079	35.3711	22.0632	NM_024769	CLMP	49905	-	0	0	1	1	0	0	0	IM_control	IM_NEC	NEC	0.0034	-2.69	2.69	9.61	25.86
chr11	123158560	123158560	*	0.000833675	0.16846	-18.0434	18.0434	20.4614	38.5048	NM_024769	CLMP	36746	-	0	0	1	1	0	0	0	IM_control	IM_NEC	control	0.0034	-2.69	2.69	9.61	25.86
chr11	123186432	123186432	*	0.00283998	0.255416	-13.1381	13.1381	59.3358	72.474	NM_024769	CLMP	8874	-	0	0	1	1	0	0	0	IM_control	IM_NEC	control	0.0034	-2.69	2.69	9.61	25.86
chr11	123195751	123195751	*	0.000706348	0.159068	-10.0434	10.0434	6.15428	16.1977	NM_024769	CLMP	-447	-	1	0	0	0	1	0	0	hypo_control	hypo_NEC	control	0.0034	-2.69	2.69	9.61	25.86
chr11	123195770	123195770	*	7.34366e-05	0.0762199	-10.4402	10.4402	6.25531	16.6955	NM_024769	CLMP	-466	-	1	0	0	0	1	0	0	hypo_control	hypo_NEC	control	0.0034	-2.69	2.69	9.61	25.86
chr11	123195811	123195811	*	0.00359728	0.279023	-10.6863	10.6863	6.53602	17.2223	NM_024769	CLMP	-507	-	1	0	0	0	1	0	0	hypo_control	hypo_NEC	control	0.0034	-2.69	2.69	9.61	25.86
chr11	123195814	123195814	*	0.0058426	0.336495	-10.7822	10.7822	6.59898	17.3812	NM_024769	CLMP	-510	-	1	0	0	0	1	0	0	hypo_control	hypo_NEC	control	0.0034	-2.69	2.69	9.61	25.86
chr11	123195817	123195817	*	0.000154329	0.0965665	-10.7433	10.7433	6.6201	17.3634	NM_024769	CLMP	-513	-	1	0	0	0	1	0	0	hypo_control	hypo_NEC	control	0.0034	-2.69	2.69	9.61	25.86
chr11	123195822	123195822	*	0.000234351	0.110993	-10.7803	10.7803	6.70929	17.4896	NM_024769	CLMP	-518	-	1	0	0	0	1	0	0	hypo_control	hypo_NEC	control	0.0034	-2.69	2.69	9.61	25.86
chr11	123195836	123195836	*	0.000681363	0.157558	-10.8741	10.8741	6.99195	17.8661	NM_024769	CLMP	-532	-	1	0	0	0	1	0	0	hypo_control	hypo_NEC	control	0.0034	-2.69	2.69	9.61	25.86
chr11	123195849	123195849	*	0.000956692	0.176149	-10.8557	10.8557	7.30725	18.1629	NM_024769	CLMP	-545	-	1	0	0	0	1	0	0	hypo_control	hypo_NEC	control	0.0034	-2.69	2.69	9.61	25.86
chr11	123195853	123195853	*	0.00156671	0.208439	-10.9722	10.9722	7.42515	18.3973	NM_024769	CLMP	-549	-	1	0	0	0	1	0	0	hypo_control	hypo_NEC	control	0.0034	-2.69	2.69	9.61	25.86
chr11	123195857	123195857	*	5.21365e-05	0.0678263	-11.0141	11.0141	7.54755	18.5617	NM_024769	CLMP	-553	-	1	0	0	0	1	0	0	hypo_control	hypo_NEC	control	0.0034	-2.69	2.69	9.61	25.86
chr11	123195876	123195876	*	0.00460559	0.305992	-11.4817	11.4817	8.37034	19.8521	NM_024769	CLMP	-572	-	1	0	0	0	1	0	0	hypo_control	hypo_NEC	control	0.0034	-2.69	2.69	9.61	25.86
chr11	123195896	123195896	*	0.000353963	0.127466	-11.9044	11.9044	9.36404	21.2684	NM_024769	CLMP	-592	-	1	0	0	0	1	0	0	IM_control	hypo_NEC	control	0.0034	-2.69	2.69	9.61	25.86
chr11	123195933	123195933	*	0.0311888	0.662323	-12.4926	12.4926	11.2642	23.7568	NM_024769	CLMP	-629	-	1	0	0	0	1	0	0	IM_control	hypo_NEC	control	0.0034	-2.69	2.69	9.61	25.86
chr11	123195935	123195935	*	0.0147163	0.486193	-12.5281	12.5281	11.3899	23.9181	NM_024769	CLMP	-631	-	1	0	0	0	1	0	0	IM_control	hypo_NEC	control	0.0034	-2.69	2.69	9.61	25.86
chr11	123195939	123195939	*	0.0051687	0.320424	-12.7353	12.7353	11.8265	24.5619	NM_024769	CLMP	-635	-	1	0	0	0	1	0	0	IM_control	hypo_NEC	control	0.0034	-2.69	2.69	9.61	25.86
chr11	123195943	123195943	*	0.0197967	0.549971	-12.8044	12.8044	12.0802	24.8846	NM_024769	CLMP	-639	-	1	0	0	0	1	0	0	IM_control	hypo_NEC	control	0.0034	-2.69	2.69	9.61	25.86
chr11	123195956	123195956	*	0.00305834	0.263067	-12.9125	12.9125	12.7985	25.711	NM_024769	CLMP	-652	-	1	0	0	0	1	0	0	IM_control	hypo_NEC	control	0.0034	-2.69	2.69	9.61	25.86
chr11	123195986	123195986	*	0.00979613	0.411386	-13.0684	13.0684	14.793	27.8613	NM_024769	CLMP	-682	-	1	0	0	0	1	0	0	IM_control	hypo_NEC	control	0.0034	-2.69	2.69	9.61	25.86
chr11	123234869	123234869	*	0.0050683	0.317935	-10.538	10.538	76.2774	86.8154	NM_024769	CLMP	-39565	-	0	0	0	0	0	0	0	hyper_control	IM_NEC	control	0.0034	-2.69	2.69	9.61	25.86
chr11	124676307	124676307	*	0.00254564	0.24604	14.5994	14.5994	65.9517	51.3523	NM_001199922	SIAE	-5	-	1	0	1	1	0	0	0	IM_control	IM_NEC	NEC	0.0008	5.54	5.54	23.92	4.32
chr11	124761270	124761270	*	0.023035	0.58519	-10.8472	10.8472	49.858	60.7052	NM_138961	ESAM	1058	-	1	0	1	1	0	1	0	IM_control	IM_NEC	control	0.0028	-2.24	2.24	1.85	4.14
chr11	124897998	124897998	*	0.0252762	0.607852	-14.5526	14.5526	30.8252	45.3778	NM_001301088	ROBO4	-64	-	1	0	0	0	0	0	0	IM_control	IM_NEC	control	0.0071	-2.19	2.19	1.81	3.96
chr11	124897999	124897999	*	0.0163054	0.507537	-14.5623	14.5623	30.8546	45.4169	NM_001301088	ROBO4	-65	-	1	0	0	0	0	0	0	IM_control	IM_NEC	control	0.0071	-2.19	2.19	1.81	3.96
chr11	124898016	124898016	*	0.0357474	0.700721	-14.692	14.692	31.4004	46.0925	NM_001301088	ROBO4	-82	-	1	0	0	0	0	0	0	IM_control	IM_NEC	control	0.0071	-2.19	2.19	1.81	3.96
chr11	124898017	124898017	*	0.0301647	0.653376	-14.6974	14.6974	31.435	46.1325	NM_001301088	ROBO4	-83	-	1	0	0	0	0	0	0	IM_control	IM_NEC	control	0.0071	-2.19	2.19	1.81	3.96
chr11	124898052	124898052	*	0.0191676	0.543032	-14.7155	14.7155	32.7295	47.445	NM_001301088	ROBO4	-118	-	1	0	0	0	0	0	0	IM_control	IM_NEC	control	0.0071	-2.19	2.19	1.81	3.96
chr11	124898053	124898053	*	0.00350289	0.27637	-14.7097	14.7097	32.7714	47.481	NM_001301088	ROBO4	-119	-	1	0	0	0	0	0	0	IM_control	IM_NEC	control	0.0071	-2.19	2.19	1.81	3.96
chr11	126214070	126214070	*	0.00402113	0.290603	11.2333	11.2333	89.55	78.3166	NM_024556	FAM118B	2348	+	0	0	1	1	0	1	0	IM_control	hyper_NEC	NEC	0.0172	1.6	1.6	3.71	2.31
chr11	126214074	126214074	*	0.0108373	0.428727	11.2715	11.2715	89.6421	78.3706	NM_024556	FAM118B	2352	+	0	0	1	1	0	1	0	IM_control	hyper_NEC	NEC	0.0172	1.6	1.6	3.71	2.31
chr11	126214076	126214076	*	0.0303398	0.654945	11.29	11.29	89.6874	78.3974	NM_024556	FAM118B	2354	+	0	0	1	1	0	1	0	IM_control	hyper_NEC	NEC	0.0172	1.6	1.6	3.71	2.31
chr11	126406069	126406069	*	0.0204911	0.558209	12.0371	12.0371	80.5395	68.5024	NM_001254759	ST3GAL4	-113	+	1	0	1	1	0	0	0	IM_control	hyper_NEC	NEC	0.0063	2.36	2.36	7.19	3.04
chr11	126406111	126406111	*	0.028128	0.635224	12.054	12.054	81.4544	69.4005	NM_001254759	ST3GAL4	-71	+	1	1	0	1	0	0	0	IM_control	hyper_NEC	NEC	0.0063	2.36	2.36	7.19	3.04
chr11	126406112	126406112	*	0.0166139	0.511685	12.0582	12.0582	81.4819	69.4237	NM_001254759	ST3GAL4	-70	+	1	1	0	1	0	0	0	IM_control	hyper_NEC	NEC	0.0063	2.36	2.36	7.19	3.04
chr11	126406172	126406172	*	0.00356171	0.277915	12.8139	12.8139	83.6029	70.789	NM_001254759	ST3GAL4	-10	+	1	0	1	1	0	0	0	IM_control	hyper_NEC	NEC	0.0063	2.36	2.36	7.19	3.04
chr11	126406184	126406184	*	0.0313204	0.663463	12.8061	12.8061	83.9705	71.1643	NM_001254759	ST3GAL4	4	+	1	1	1	2	0	0	0	IM_control	hyper_NEC	NEC	0.0063	2.36	2.36	7.19	3.04
chr11	126417033	126417033	*	0.0426161	0.752952	11.2648	11.2648	45.8549	34.5901	NM_001254759	ST3GAL4	10853	+	0	0	0	0	0	1	0	IM_control	IM_NEC	NEC	0.0063	2.36	2.36	7.19	3.04
chr11	126417123	126417123	*	0.00401612	0.290474	14.19	14.19	64.5593	50.3693	NM_001254759	ST3GAL4	10943	+	0	0	0	0	0	1	0	IM_control	IM_NEC	NEC	0.0063	2.36	2.36	7.19	3.04
chr11	126417128	126417128	*	0.000107	0.0854256	14.2904	14.2904	65.0765	50.7861	NM_001254759	ST3GAL4	10948	+	0	0	0	0	0	1	0	IM_control	IM_NEC	NEC	0.0063	2.36	2.36	7.19	3.04
chr11	126417169	126417169	*	0.00758947	0.37194	15.8342	15.8342	66.4363	50.6021	NM_001254759	ST3GAL4	10989	+	0	0	0	0	0	1	0	IM_control	IM_NEC	NEC	0.0063	2.36	2.36	7.19	3.04
chr11	126420275	126420275	*	0.000788632	0.165467	-21.297	21.297	36.2752	57.5722	NM_001254759	ST3GAL4	14095	+	0	0	0	0	0	0	0	IM_control	IM_NEC	control	0.0063	2.36	2.36	7.19	3.04
chr11	126420281	126420281	*	0.000119583	0.0885295	-21.319	21.319	36.1783	57.4973	NM_001254759	ST3GAL4	14101	+	0	0	0	0	0	0	0	IM_control	IM_NEC	control	0.0063	2.36	2.36	7.19	3.04
chr11	126420306	126420306	*	8.91921e-05	0.0810905	-21.3571	21.3571	35.8443	57.2013	NM_001254759	ST3GAL4	14126	+	0	0	0	0	0	0	0	IM_control	IM_NEC	control	0.0063	2.36	2.36	7.19	3.04
chr11	126420337	126420337	*	0.000210293	0.107463	-20.8966	20.8966	35.1676	56.0642	NM_001254759	ST3GAL4	14157	+	0	0	0	0	0	0	0	IM_control	IM_NEC	control	0.0063	2.36	2.36	7.19	3.04
chr11	126431973	126431973	*	0.0219528	0.573921	15.4489	15.4489	79.8238	64.3749	NM_001254759	ST3GAL4	25793	+	0	0	1	1	0	0	0	IM_control	IM_NEC	NEC	0.0063	2.36	2.36	7.19	3.04
chr11	126432002	126432002	*	0.000849901	0.169326	14.8912	14.8912	80.7016	65.8105	NM_001254759	ST3GAL4	25822	+	0	0	1	1	0	0	0	IM_control	hyper_NEC	NEC	0.0063	2.36	2.36	7.19	3.04
chr11	126432023	126432023	*	0.000421448	0.135818	14.4443	14.4443	81.3141	66.8698	NM_001254759	ST3GAL4	25843	+	0	0	1	1	0	0	0	IM_control	hyper_NEC	NEC	0.0063	2.36	2.36	7.19	3.04
chr11	126466045	126466045	*	0.0435679	0.759467	10.1992	10.1992	31.6679	21.4687	NM_001254759	ST3GAL4	59865	+	0	0	1	1	0	0	0	IM_control	IM_NEC	NEC	0.0063	2.36	2.36	7.19	3.04
chr11	126486080	126486080	*	0.00998548	0.414697	10.2283	10.2283	62.1029	51.8745	NM_001254759	ST3GAL4	79900	+	0	0	1	1	0	0	0	IM_control	IM_NEC	NEC	0.0063	2.36	2.36	7.19	3.04
chr11	129023956	129023956	*	0.00864102	0.392188	20.2661	20.2661	71.7961	51.53	NM_014715	ARHGAP32	238	-	1	1	1	2	0	0	0	IM_control	IM_NEC	NEC	0.0025	3.36	3.36	62.05	18.46
chr11	129023957	129023957	*	0.00401321	0.290382	20.2915	20.2915	71.7139	51.4223	NM_014715	ARHGAP32	237	-	1	1	1	2	0	0	0	IM_control	IM_NEC	NEC	0.0025	3.36	3.36	62.05	18.46
chr11	129024045	129024045	*	0.045896	0.77506	21.9368	21.9368	64.3342	42.3974	NM_014715	ARHGAP32	149	-	1	1	1	2	0	0	0	IM_control	IM_NEC	NEC	0.0025	3.36	3.36	62.05	18.46
chr11	129024046	129024046	*	0.000199251	0.105492	21.9463	21.9463	64.241	42.2947	NM_014715	ARHGAP32	148	-	1	1	1	2	0	0	0	IM_control	IM_NEC	NEC	0.0025	3.36	3.36	62.05	18.46
chr11	129143449	129143449	*	0.034512	0.690576	17.7779	17.7779	62.6464	44.8685	NM_001142685	ARHGAP32	48750	-	0	0	1	1	0	0	0	IM_control	IM_NEC	NEC	0.0025	3.36	3.36	62.05	18.46
chr11	129143450	129143450	*	0.00458635	0.305593	17.7746	17.7746	62.6496	44.8749	NM_001142685	ARHGAP32	48749	-	0	0	1	1	0	0	0	IM_control	IM_NEC	NEC	0.0025	3.36	3.36	62.05	18.46
chr11	129143454	129143454	*	0.0252968	0.608042	17.7625	17.7625	62.6638	44.9013	NM_001142685	ARHGAP32	48745	-	0	0	1	1	0	0	0	IM_control	IM_NEC	NEC	0.0025	3.36	3.36	62.05	18.46
chr11	129143455	129143455	*	0.017455	0.522578	17.7597	17.7597	62.6678	44.9081	NM_001142685	ARHGAP32	48744	-	0	0	1	1	0	0	0	IM_control	IM_NEC	NEC	0.0025	3.36	3.36	62.05	18.46
chr11	129143465	129143465	*	0.0186387	0.536593	17.4685	17.4685	62.5266	45.0581	NM_001142685	ARHGAP32	48734	-	0	0	1	1	0	0	0	IM_control	IM_NEC	NEC	0.0025	3.36	3.36	62.05	18.46
chr11	129143523	129143523	*	0.0277049	0.630933	17.3727	17.3727	63.0561	45.6834	NM_001142685	ARHGAP32	48676	-	0	0	1	1	0	0	0	IM_control	IM_NEC	NEC	0.0025	3.36	3.36	62.05	18.46
chr11	129143526	129143526	*	0.00891538	0.3973	17.3865	17.3865	63.1101	45.7236	NM_001142685	ARHGAP32	48673	-	0	0	1	1	0	0	0	IM_control	IM_NEC	NEC	0.0025	3.36	3.36	62.05	18.46
chr11	129846576	129846576	*	0.00394824	0.288697	12.6661	12.6661	65.4753	52.8093	NM_001331210	TMEM45B	30797	+	0	0	1	1	0	0	0	IM_control	IM_NEC	NEC	0.0087	5.66	5.66	19.01	3.36
chr11	130122402	130122402	*	0.000876647	0.170933	-23.292	23.292	47.4718	70.7639	NM_021978	ST14	-37385	+	0	1	1	2	0	1	0	IM_control	IM_NEC	control	0.0016	5.68	5.68	45.1	7.94
chr11	130122464	130122464	*	0.00374444	0.28339	-23.2414	23.2414	49.0538	72.2951	NM_021978	ST14	-37323	+	0	1	1	2	0	1	0	IM_control	IM_NEC	control	0.0016	5.68	5.68	45.1	7.94
chr11	130122465	130122465	*	0.0011647	0.188573	-23.2283	23.2283	49.087	72.3154	NM_021978	ST14	-37322	+	0	1	1	2	0	1	0	IM_control	IM_NEC	control	0.0016	5.68	5.68	45.1	7.94
chr11	130122470	130122470	*	0.00311387	0.264849	-23.1894	23.1894	49.2711	72.4605	NM_021978	ST14	-37317	+	0	1	1	2	0	1	0	IM_control	IM_NEC	control	0.0016	5.68	5.68	45.1	7.94
chr11	130122471	130122471	*	0.00148089	0.204545	-23.1749	23.1749	49.3064	72.4812	NM_021978	ST14	-37316	+	0	1	1	2	0	1	0	IM_control	IM_NEC	control	0.0016	5.68	5.68	45.1	7.94
chr11	130122473	130122473	*	6.41565e-05	0.0723598	-23.1452	23.1452	49.3781	72.5233	NM_021978	ST14	-37314	+	0	1	1	2	0	1	0	IM_control	IM_NEC	control	0.0016	5.68	5.68	45.1	7.94
chr11	130122474	130122474	*	0.000119687	0.0885295	-23.1299	23.1299	49.4145	72.5445	NM_021978	ST14	-37313	+	0	1	1	2	0	1	0	IM_control	IM_NEC	control	0.0016	5.68	5.68	45.1	7.94
chr11	130144039	130144039	*	0.0240969	0.595838	12.9142	12.9142	63.9761	51.0619	NM_021978	ST14	-15748	+	0	1	0	1	0	0	0	IM_control	IM_NEC	NEC	0.0016	5.68	5.68	45.1	7.94
chr11	130144107	130144107	*	0.0131467	0.463751	14.4551	14.4551	62.4937	48.0386	NM_021978	ST14	-15680	+	0	1	0	1	0	0	0	IM_control	IM_NEC	NEC	0.0016	5.68	5.68	45.1	7.94
chr11	130144249	130144249	*	0.0243243	0.598184	12.1066	12.1066	52.9602	40.8536	NM_021978	ST14	-15538	+	0	1	0	1	0	0	0	IM_control	IM_NEC	NEC	0.0016	5.68	5.68	45.1	7.94
chr11	130156903	130156903	*	0.0342433	0.688316	11.1617	11.1617	72.8066	61.6449	NM_021978	ST14	-2884	+	0	0	0	0	0	0	0	IM_control	IM_NEC	NEC	0.0016	5.68	5.68	45.1	7.94
chr11	130166647	130166647	*	0.000137647	0.0928938	24.3102	24.3102	60.8467	36.5365	NM_021978	ST14	6862	+	0	0	1	1	0	0	0	IM_control	IM_NEC	NEC	0.0016	5.68	5.68	45.1	7.94
chr11	130166648	130166648	*	0.00101438	0.179994	24.2822	24.2822	60.8374	36.5552	NM_021978	ST14	6863	+	0	0	1	1	0	0	0	IM_control	IM_NEC	NEC	0.0016	5.68	5.68	45.1	7.94
chr11	130166665	130166665	*	0.00954199	0.407685	23.799	23.799	60.7168	36.9178	NM_021978	ST14	6880	+	0	0	1	1	0	0	0	IM_control	IM_NEC	NEC	0.0016	5.68	5.68	45.1	7.94
chr11	130166666	130166666	*	0.00467235	0.307684	23.7701	23.7701	60.7118	36.9417	NM_021978	ST14	6881	+	0	0	1	1	0	0	0	IM_control	IM_NEC	NEC	0.0016	5.68	5.68	45.1	7.94
chr11	130181473	130181473	*	0.00016196	0.0980254	21.9534	21.9534	59.4521	37.4987	NM_021978	ST14	21688	+	0	0	1	1	0	0	0	IM_control	IM_NEC	NEC	0.0016	5.68	5.68	45.1	7.94
chr11	130181540	130181540	*	0.00260151	0.2479	19.6202	19.6202	59.2903	39.6702	NM_021978	ST14	21755	+	0	0	1	1	0	0	0	IM_control	IM_NEC	NEC	0.0016	5.68	5.68	45.1	7.94
chr11	130181563	130181563	*	0.00930597	0.403714	18.9625	18.9625	59.1167	40.1542	NM_021978	ST14	21778	+	0	0	1	1	0	0	0	IM_control	IM_NEC	NEC	0.0016	5.68	5.68	45.1	7.94
chr11	130189649	130189649	*	0.000429519	0.136536	10.9463	10.9463	91.9123	80.966	NM_021978	ST14	29864	+	0	0	1	1	1	0	0	hyper_control	hyper_NEC	NEC	0.0016	5.68	5.68	45.1	7.94
chr11	130189650	130189650	*	0.0293849	0.646562	10.9441	10.9441	91.9134	80.9693	NM_021978	ST14	29865	+	0	0	1	1	1	0	0	hyper_control	hyper_NEC	NEC	0.0016	5.68	5.68	45.1	7.94
chr11	130189654	130189654	*	0.025191	0.606957	10.9357	10.9357	91.9184	80.9827	NM_021978	ST14	29869	+	0	0	1	1	1	0	0	hyper_control	hyper_NEC	NEC	0.0016	5.68	5.68	45.1	7.94
chr11	130189655	130189655	*	0.00284173	0.255425	10.9337	10.9337	91.9198	80.9861	NM_021978	ST14	29870	+	0	0	1	1	1	0	0	hyper_control	hyper_NEC	NEC	0.0016	5.68	5.68	45.1	7.94
chr11	130189673	130189673	*	0.00528335	0.323081	10.8056	10.8056	91.8528	81.0472	NM_021978	ST14	29888	+	0	0	1	1	1	0	0	hyper_control	hyper_NEC	NEC	0.0016	5.68	5.68	45.1	7.94
chr11	130189674	130189674	*	0.0193204	0.544685	10.8044	10.8044	91.8564	81.052	NM_021978	ST14	29889	+	0	0	1	1	1	0	0	hyper_control	hyper_NEC	NEC	0.0016	5.68	5.68	45.1	7.94
chr11	130189682	130189682	*	0.00435029	0.299585	10.9788	10.9788	92.0659	81.0871	NM_021978	ST14	29897	+	0	0	1	1	1	0	0	hyper_control	hyper_NEC	NEC	0.0016	5.68	5.68	45.1	7.94
chr11	130189683	130189683	*	0.00933024	0.404168	10.9779	10.9779	92.0703	81.0924	NM_021978	ST14	29898	+	0	0	1	1	1	0	0	hyper_control	hyper_NEC	NEC	0.0016	5.68	5.68	45.1	7.94
chr11	130189712	130189712	*	0.00385042	0.286172	10.7165	10.7165	91.9892	81.2726	NM_021978	ST14	29927	+	0	0	1	1	1	0	0	hyper_control	hyper_NEC	NEC	0.0016	5.68	5.68	45.1	7.94
chr11	130189725	130189725	*	0.00182815	0.219841	10.6091	10.6091	91.908	81.2989	NM_021978	ST14	29940	+	0	0	1	1	1	0	0	hyper_control	hyper_NEC	NEC	0.0016	5.68	5.68	45.1	7.94
chr11	130189739	130189739	*	0.000782789	0.164977	10.7665	10.7665	92.2263	81.4598	NM_021978	ST14	29954	+	0	1	0	1	1	0	0	hyper_control	hyper_NEC	NEC	0.0016	5.68	5.68	45.1	7.94
chr11	130189749	130189749	*	0.0233652	0.588806	10.6881	10.6881	92.1584	81.4703	NM_021978	ST14	29964	+	0	1	0	1	1	0	0	hyper_control	hyper_NEC	NEC	0.0016	5.68	5.68	45.1	7.94
chr11	130189754	130189754	*	0.0193978	0.545589	10.7069	10.7069	92.1967	81.4898	NM_021978	ST14	29969	+	0	1	0	1	1	0	0	hyper_control	hyper_NEC	NEC	0.0016	5.68	5.68	45.1	7.94
chr11	130189755	130189755	*	0.025018	0.605265	10.7097	10.7097	92.203	81.4932	NM_021978	ST14	29970	+	0	1	0	1	1	0	0	hyper_control	hyper_NEC	NEC	0.0016	5.68	5.68	45.1	7.94
chr11	130189783	130189783	*	0.00277699	0.253581	10.7194	10.7194	92.1696	81.4502	NM_021978	ST14	29998	+	0	1	0	1	1	0	0	hyper_control	hyper_NEC	NEC	0.0016	5.68	5.68	45.1	7.94
chr11	130189805	130189805	*	0.0231109	0.585893	10.8866	10.8866	92.3017	81.4151	NM_021978	ST14	30020	+	0	1	0	1	1	0	0	hyper_control	hyper_NEC	NEC	0.0016	5.68	5.68	45.1	7.94
chr11	130189809	130189809	*	0.00449973	0.303518	11.0022	11.0022	92.4513	81.4491	NM_021978	ST14	30024	+	0	1	0	1	1	0	0	hyper_control	hyper_NEC	NEC	0.0016	5.68	5.68	45.1	7.94
chr11	130189810	130189810	*	0.00554544	0.32959	11.01	11.01	92.453	81.4431	NM_021978	ST14	30025	+	0	1	0	1	1	0	0	hyper_control	hyper_NEC	NEC	0.0016	5.68	5.68	45.1	7.94
chr11	130189811	130189811	*	0.00221114	0.234405	11.0178	11.0178	92.4546	81.4368	NM_021978	ST14	30026	+	0	1	0	1	1	0	0	hyper_control	hyper_NEC	NEC	0.0016	5.68	5.68	45.1	7.94
chr11	130189812	130189812	*	0.0316187	0.665979	11.0257	11.0257	92.4561	81.4304	NM_021978	ST14	30027	+	0	1	0	1	1	0	0	hyper_control	hyper_NEC	NEC	0.0016	5.68	5.68	45.1	7.94
chr11	130189827	130189827	*	0.025338	0.608422	11.039	11.039	92.2604	81.2214	NM_021978	ST14	30042	+	0	1	0	1	1	0	0	hyper_control	hyper_NEC	NEC	0.0016	5.68	5.68	45.1	7.94
chr11	130189828	130189828	*	0.0325938	0.674509	11.0484	11.0484	92.2596	81.2112	NM_021978	ST14	30043	+	0	1	0	1	1	0	0	hyper_control	hyper_NEC	NEC	0.0016	5.68	5.68	45.1	7.94
chr11	130189846	130189846	*	0.00186435	0.221165	11.5716	11.5716	92.6547	81.083	NM_021978	ST14	30061	+	0	1	0	1	1	0	0	hyper_control	hyper_NEC	NEC	0.0016	5.68	5.68	45.1	7.94
chr11	130189848	130189848	*	0.00111777	0.185858	11.5928	11.5928	92.6432	81.0504	NM_021978	ST14	30063	+	0	1	0	1	1	0	0	hyper_control	hyper_NEC	NEC	0.0016	5.68	5.68	45.1	7.94
chr11	130189849	130189849	*	0.00335062	0.271833	11.6036	11.6036	92.6372	81.0336	NM_021978	ST14	30064	+	0	1	0	1	1	0	0	hyper_control	hyper_NEC	NEC	0.0016	5.68	5.68	45.1	7.94
chr11	130189852	130189852	*	0.00258609	0.247432	11.2497	11.2497	92.0529	80.8032	NM_021978	ST14	30067	+	0	1	0	1	1	0	0	hyper_control	hyper_NEC	NEC	0.0016	5.68	5.68	45.1	7.94
chr11	130189854	130189854	*	0.00357494	0.278264	11.2743	11.2743	92.0406	80.7664	NM_021978	ST14	30069	+	0	1	0	1	1	0	0	hyper_control	hyper_NEC	NEC	0.0016	5.68	5.68	45.1	7.94
chr11	130189896	130189896	*	0.000551215	0.146748	12.1876	12.1876	91.9586	79.7711	NM_021978	ST14	30111	+	0	1	0	1	0	1	0	IM_control	hyper_NEC	NEC	0.0016	5.68	5.68	45.1	7.94
chr11	130189897	130189897	*	0.0419047	0.747801	12.2061	12.2061	91.9374	79.7313	NM_021978	ST14	30112	+	0	0	1	1	0	1	0	IM_control	hyper_NEC	NEC	0.0016	5.68	5.68	45.1	7.94
chr11	130189904	130189904	*	0.00139062	0.200023	12.3405	12.3405	91.776	79.4355	NM_021978	ST14	30119	+	0	0	1	1	0	1	0	IM_control	hyper_NEC	NEC	0.0016	5.68	5.68	45.1	7.94
chr11	130189922	130189922	*	0.00113676	0.187002	12.7562	12.7562	91.2562	78.5	NM_021978	ST14	30137	+	0	0	1	1	0	1	0	IM_control	hyper_NEC	NEC	0.0016	5.68	5.68	45.1	7.94
chr11	130190358	130190358	*	0.0126639	0.456904	12.4412	12.4412	74.5464	62.1053	NM_021978	ST14	30573	+	0	0	1	1	0	1	0	IM_control	IM_NEC	NEC	0.0016	5.68	5.68	45.1	7.94
chr11	130190427	130190427	*	0.00226829	0.236337	13.3909	13.3909	86.7356	73.3447	NM_021978	ST14	30642	+	0	0	1	1	0	1	0	IM_control	hyper_NEC	NEC	0.0016	5.68	5.68	45.1	7.94
chr11	130190450	130190450	*	0.00325126	0.268844	13.3152	13.3152	89.2733	75.9581	NM_021978	ST14	30665	+	0	0	1	1	0	1	0	IM_control	hyper_NEC	NEC	0.0016	5.68	5.68	45.1	7.94
chr11	130190477	130190477	*	0.00204806	0.228103	12.7394	12.7394	90.886	78.1466	NM_021978	ST14	30692	+	0	1	0	1	0	1	0	IM_control	hyper_NEC	NEC	0.0016	5.68	5.68	45.1	7.94
chr11	130190481	130190481	*	0.00343021	0.274088	12.6641	12.6641	91.0703	78.4063	NM_021978	ST14	30696	+	0	1	0	1	0	1	0	IM_control	hyper_NEC	NEC	0.0016	5.68	5.68	45.1	7.94
chr11	130190483	130190483	*	0.0024144	0.241792	12.6232	12.6232	91.1529	78.5298	NM_021978	ST14	30698	+	0	1	0	1	0	1	0	IM_control	hyper_NEC	NEC	0.0016	5.68	5.68	45.1	7.94
chr11	130190499	130190499	*	0.0125225	0.454588	12.2732	12.2732	91.6356	79.3624	NM_021978	ST14	30714	+	0	1	0	1	0	1	0	IM_control	hyper_NEC	NEC	0.0016	5.68	5.68	45.1	7.94
chr11	130190513	130190513	*	0.00888848	0.396852	11.9401	11.9401	91.735	79.7948	NM_021978	ST14	30728	+	0	1	0	1	0	1	0	IM_control	hyper_NEC	NEC	0.0016	5.68	5.68	45.1	7.94
chr11	130190536	130190536	*	0.000425236	0.136191	11.612	11.612	92.249	80.6371	NM_021978	ST14	30751	+	0	1	0	1	0	1	0	hyper_control	hyper_NEC	NEC	0.0016	5.68	5.68	45.1	7.94
chr11	130190546	130190546	*	0.0093209	0.403977	11.4616	11.4616	92.3136	80.852	NM_021978	ST14	30761	+	0	1	0	1	0	1	0	hyper_control	hyper_NEC	NEC	0.0016	5.68	5.68	45.1	7.94
chr11	130190565	130190565	*	0.0070267	0.361142	11.1481	11.1481	92.3255	81.1774	NM_021978	ST14	30780	+	0	1	0	1	0	1	0	hyper_control	hyper_NEC	NEC	0.0016	5.68	5.68	45.1	7.94
chr11	130190573	130190573	*	0.000458402	0.138591	11.0807	11.0807	92.2944	81.2137	NM_021978	ST14	30788	+	0	1	0	1	0	1	0	hyper_control	hyper_NEC	NEC	0.0016	5.68	5.68	45.1	7.94
chr11	130190576	130190576	*	0.000424836	0.136191	11.0363	11.0363	92.2924	81.2561	NM_021978	ST14	30791	+	0	1	0	1	0	1	0	hyper_control	hyper_NEC	NEC	0.0016	5.68	5.68	45.1	7.94
chr11	130311946	130311946	*	0.00720575	0.364647	11.6407	11.6407	42.6614	31.0207	NM_001301098	ZBTB44	2767	-	0	0	1	1	0	0	0	IM_control	IM_NEC	NEC	0.0205	1.58	1.58	29.83	18.93
chr11	130311947	130311947	*	0.0196197	0.548012	11.6543	11.6543	42.6885	31.0342	NM_001301098	ZBTB44	2766	-	0	0	1	1	0	0	0	IM_control	IM_NEC	NEC	0.0205	1.58	1.58	29.83	18.93
chr11	131370512	131370512	*	0.0164018	0.508902	19.3675	19.3675	41.6813	22.3138	NM_001048209	NTM	38	+	1	1	0	1	0	0	0	IM_control	IM_NEC	NEC	0.0192	-3.43	3.43	1.31	4.48
chr11	131370514	131370514	*	0.0177256	0.525662	19.3846	19.3846	41.6996	22.315	NM_001048209	NTM	40	+	1	1	0	1	0	0	0	IM_control	IM_NEC	NEC	0.0192	-3.43	3.43	1.31	4.48
chr11	131370516	131370516	*	0.00284009	0.255416	20.1142	20.1142	41.8671	21.7529	NM_001048209	NTM	42	+	1	1	0	1	0	0	0	IM_control	IM_NEC	NEC	0.0192	-3.43	3.43	1.31	4.48
chr11	131370518	131370518	*	0.0082721	0.385396	20.5612	20.5612	42.0428	21.4816	NM_001048209	NTM	44	+	1	1	0	1	0	0	0	IM_control	IM_NEC	NEC	0.0192	-3.43	3.43	1.31	4.48
chr11	131370637	131370637	*	0.000942899	0.175359	20.2842	20.2842	43.1922	22.908	NM_001048209	NTM	163	+	1	1	0	1	0	0	0	IM_control	IM_NEC	NEC	0.0192	-3.43	3.43	1.31	4.48
chr11	131370638	131370638	*	0.0497859	0.802629	20.2667	20.2667	43.2096	22.943	NM_001048209	NTM	164	+	1	1	0	1	0	0	0	IM_control	IM_NEC	NEC	0.0192	-3.43	3.43	1.31	4.48
chr11	131370664	131370664	*	0.00639932	0.348358	19.6714	19.6714	43.5968	23.9255	NM_001048209	NTM	190	+	1	1	0	1	0	0	0	IM_control	IM_NEC	NEC	0.0192	-3.43	3.43	1.31	4.48
chr11	131370665	131370665	*	0.00193448	0.223966	19.6367	19.6367	43.6126	23.9759	NM_001048209	NTM	191	+	1	1	0	1	0	0	0	IM_control	IM_NEC	NEC	0.0192	-3.43	3.43	1.31	4.48
chr11	131845432	131845432	*	0.0190012	0.540898	15.5677	15.5677	73.0007	57.4329	NM_001352009	NTM	-64174	+	0	0	1	1	0	0	0	IM_control	IM_NEC	NEC	0.0192	-3.43	3.43	1.31	4.48
chr11	131850641	131850641	*	0.0153592	0.495176	14.4784	14.4784	73.9554	59.477	NM_001352009	NTM	-58965	+	0	0	1	1	0	0	0	IM_control	IM_NEC	NEC	0.0192	-3.43	3.43	1.31	4.48
chr11	131850704	131850704	*	0.00256496	0.246641	14.8278	14.8278	71.3091	56.4813	NM_001352009	NTM	-58902	+	0	0	1	1	0	0	0	IM_control	IM_NEC	NEC	0.0192	-3.43	3.43	1.31	4.48
chr11	131850726	131850726	*	0.0257312	0.612419	14.7405	14.7405	70.8595	56.119	NM_001352009	NTM	-58880	+	0	0	1	1	0	0	0	IM_control	IM_NEC	NEC	0.0192	-3.43	3.43	1.31	4.48
chr11	131850734	131850734	*	0.00222543	0.234979	14.6912	14.6912	70.741	56.0498	NM_001352009	NTM	-58872	+	0	0	1	1	0	0	0	IM_control	IM_NEC	NEC	0.0192	-3.43	3.43	1.31	4.48
chr11	131850735	131850735	*	0.018577	0.535929	14.6845	14.6845	70.7275	56.043	NM_001352009	NTM	-58871	+	0	0	1	1	0	0	0	IM_control	IM_NEC	NEC	0.0192	-3.43	3.43	1.31	4.48
chr11	131850746	131850746	*	0.000540187	0.145803	14.563	14.563	70.5002	55.9372	NM_001352009	NTM	-58860	+	0	0	1	1	0	0	0	IM_control	IM_NEC	NEC	0.0192	-3.43	3.43	1.31	4.48
chr11	131850755	131850755	*	0.0055909	0.330686	14.4609	14.4609	70.3903	55.9294	NM_001352009	NTM	-58851	+	0	0	1	1	0	0	0	IM_control	IM_NEC	NEC	0.0192	-3.43	3.43	1.31	4.48
chr11	131850756	131850756	*	0.00568952	0.333079	14.4508	14.4508	70.3828	55.932	NM_001352009	NTM	-58850	+	0	0	1	1	0	0	0	IM_control	IM_NEC	NEC	0.0192	-3.43	3.43	1.31	4.48
chr11	131850758	131850758	*	0.0221087	0.575595	14.4303	14.4303	70.3688	55.9385	NM_001352009	NTM	-58848	+	0	0	1	1	0	0	0	IM_control	IM_NEC	NEC	0.0192	-3.43	3.43	1.31	4.48
chr11	131864304	131864304	*	0.00610215	0.342501	10.1502	10.1502	74.478	64.3279	NM_001352009	NTM	-45302	+	0	0	1	1	0	0	0	IM_control	IM_NEC	NEC	0.0192	-3.43	3.43	1.31	4.48
chr11	131864305	131864305	*	0.0167888	0.513879	10.1735	10.1735	74.4473	64.2738	NM_001352009	NTM	-45301	+	0	0	1	1	0	0	0	IM_control	IM_NEC	NEC	0.0192	-3.43	3.43	1.31	4.48
chr11	131864400	131864400	*	0.0139127	0.475158	13.4518	13.4518	70.8132	57.3614	NM_001352009	NTM	-45206	+	0	0	1	1	0	0	0	IM_control	IM_NEC	NEC	0.0192	-3.43	3.43	1.31	4.48
chr11	131888489	131888489	*	0.0391794	0.727679	-11.3059	11.3059	40.9878	52.2936	NM_001352009	NTM	-21117	+	0	0	1	1	0	0	0	IM_control	IM_NEC	control	0.0192	-3.43	3.43	1.31	4.48
chr11	131888636	131888636	*	0.000391165	0.131926	-12.2831	12.2831	29.0035	41.2866	NM_001352009	NTM	-20970	+	0	0	1	1	0	0	0	IM_control	IM_NEC	control	0.0192	-3.43	3.43	1.31	4.48
chr11	131909575	131909575	*	0.0402899	0.736265	-11.811	11.811	45.8237	57.6348	NM_001352009	NTM	-31	+	1	0	1	1	0	1	0	IM_control	IM_NEC	control	0.0192	-3.43	3.43	1.31	4.48
chr11	131909689	131909689	*	0.0174375	0.522371	-10.6865	10.6865	48.5207	59.2072	NR_147850	NTM	85	+	1	1	1	2	0	1	0	IM_control	IM_NEC	control	0.0192	-3.43	3.43	1.31	4.48
chr11	132037927	132037927	*	0.0134294	0.468261	11.0605	11.0605	71.9375	60.877	NM_001144058	NTM	127111	+	0	0	1	1	0	0	0	IM_control	IM_NEC	NEC	0.0192	-3.43	3.43	1.31	4.48
chr11	132064911	132064911	*	0.049905	0.803391	13.4947	13.4947	49.4943	35.9996	NM_001144058	NTM	154095	+	0	0	1	1	0	0	0	IM_control	IM_NEC	NEC	0.0192	-3.43	3.43	1.31	4.48
chr11	134058416	134058416	*	0.0162912	0.507431	-10.1353	10.1353	72.1833	82.3185	NM_032801	JAM3	-10509	+	0	0	0	0	0	0	0	hyper_control	IM_NEC	control	0.0007	-3.31	3.31	4.66	15.42
chr11	134058443	134058443	*	0.0170668	0.517585	-11.3348	11.3348	69.528	80.8629	NM_032801	JAM3	-10482	+	0	0	0	0	0	0	0	hyper_control	IM_NEC	control	0.0007	-3.31	3.31	4.66	15.42
chr11	134058451	134058451	*	0.0280069	0.633892	-11.6954	11.6954	68.6891	80.3845	NM_032801	JAM3	-10474	+	0	0	0	0	0	0	0	hyper_control	IM_NEC	control	0.0007	-3.31	3.31	4.66	15.42
chr11	134058452	134058452	*	0.0275389	0.629356	-11.8448	11.8448	68.9273	80.772	NM_032801	JAM3	-10473	+	0	0	0	0	0	0	0	hyper_control	IM_NEC	control	0.0007	-3.31	3.31	4.66	15.42
chr11	134058461	134058461	*	0.0297773	0.650122	-12.5247	12.5247	68.9259	81.4507	NM_032801	JAM3	-10464	+	0	0	0	0	0	0	0	hyper_control	IM_NEC	control	0.0007	-3.31	3.31	4.66	15.42
chr11	134058462	134058462	*	0.0285294	0.63875	-12.5821	12.5821	68.8595	81.4416	NM_032801	JAM3	-10463	+	0	0	0	0	0	0	0	hyper_control	IM_NEC	control	0.0007	-3.31	3.31	4.66	15.42
chr11	134058498	134058498	*	0.00922089	0.402269	-14.636	14.636	66.0482	80.6842	NM_032801	JAM3	-10427	+	0	0	0	0	0	0	0	hyper_control	IM_NEC	control	0.0007	-3.31	3.31	4.66	15.42
chr11	134067519	134067519	*	0.0117839	0.44314	12.712	12.712	56.3717	43.6598	NM_032801	JAM3	-1406	+	1	0	0	0	0	1	0	IM_control	IM_NEC	NEC	0.0007	-3.31	3.31	4.66	15.42
chr11	134067581	134067581	*	0.0355397	0.698957	12.1167	12.1167	55.3218	43.2052	NM_032801	JAM3	-1344	+	1	0	0	0	0	1	0	IM_control	IM_NEC	NEC	0.0007	-3.31	3.31	4.66	15.42
chr11	134067599	134067599	*	0.00275735	0.253025	12.0021	12.0021	54.9805	42.9784	NM_032801	JAM3	-1326	+	1	0	0	0	0	1	0	IM_control	IM_NEC	NEC	0.0007	-3.31	3.31	4.66	15.42
chr11	134067632	134067632	*	0.0264512	0.61947	11.7225	11.7225	54.3795	42.6569	NM_032801	JAM3	-1293	+	1	0	0	0	0	1	0	IM_control	IM_NEC	NEC	0.0007	-3.31	3.31	4.66	15.42
chr12	1706168	1706168	*	0.000345681	0.126166	-20.1699	20.1699	51.5035	71.6734	NM_024551	ADIPOR2	15089	+	0	0	1	1	0	0	0	IM_control	IM_NEC	control	0.0469	1.57	1.57	24.08	15.31
chr12	3104684	3104684	*	0.00203927	0.227809	15.339	15.339	88.8976	73.5586	NM_001168320	TSPAN9	27331	+	0	0	1	1	0	0	0	IM_control	hyper_NEC	NEC	0.0034	-2.15	2.15	5.6	12.04
chr12	3104685	3104685	*	9.3899e-05	0.0825075	15.3797	15.3797	88.8609	73.4811	NM_001168320	TSPAN9	27332	+	0	0	1	1	0	0	0	IM_control	hyper_NEC	NEC	0.0034	-2.15	2.15	5.6	12.04
chr12	3104697	3104697	*	0.00241226	0.241792	15.8296	15.8296	88.3824	72.5528	NM_001168320	TSPAN9	27344	+	0	0	1	1	0	0	0	IM_control	hyper_NEC	NEC	0.0034	-2.15	2.15	5.6	12.04
chr12	3104698	3104698	*	9.36151e-05	0.0825075	15.8686	15.8686	88.3417	72.4731	NM_001168320	TSPAN9	27345	+	0	0	1	1	0	0	0	IM_control	hyper_NEC	NEC	0.0034	-2.15	2.15	5.6	12.04
chr12	3104731	3104731	*	7.18776e-05	0.0758759	17.056	17.056	86.7301	69.6742	NM_001168320	TSPAN9	27378	+	0	0	1	1	0	0	0	IM_control	hyper_NEC	NEC	0.0034	-2.15	2.15	5.6	12.04
chr12	3117279	3117279	*	0.026839	0.623111	-18.2286	18.2286	37.5412	55.7698	NM_001168320	TSPAN9	39926	+	0	0	1	1	0	0	0	IM_control	IM_NEC	control	0.0034	-2.15	2.15	5.6	12.04
chr12	3117308	3117308	*	0.00176719	0.217359	-17.8945	17.8945	35.6165	53.5109	NM_001168320	TSPAN9	39955	+	0	0	1	1	0	0	0	IM_control	IM_NEC	control	0.0034	-2.15	2.15	5.6	12.04
chr12	3123041	3123041	*	0.00352357	0.276819	-18.737	18.737	48.4127	67.1497	NM_001168320	TSPAN9	45688	+	0	0	1	1	0	0	0	IM_control	IM_NEC	control	0.0034	-2.15	2.15	5.6	12.04
chr12	3753607	3753607	*	0.0138749	0.47453	-12.3489	12.3489	31.9272	44.276	NM_001144958	CRACR2A	-408	-	1	0	0	0	0	1	0	IM_control	IM_NEC	control	0.0002	7.88	7.88	17.16	2.18
chr12	3753618	3753618	*	0.00250468	0.24478	-12.7588	12.7588	32.1604	44.9192	NM_001144958	CRACR2A	-419	-	1	0	0	0	0	1	0	IM_control	IM_NEC	control	0.0002	7.88	7.88	17.16	2.18
chr12	3753645	3753645	*	0.00175863	0.217074	-13.6758	13.6758	32.2679	45.9437	NM_001144958	CRACR2A	-446	-	1	0	0	0	0	1	0	IM_control	IM_NEC	control	0.0002	7.88	7.88	17.16	2.18
chr12	3753675	3753675	*	2.91975e-05	0.0571502	-14.5972	14.5972	31.9971	46.5943	NM_001144958	CRACR2A	-476	-	1	0	0	0	0	1	0	IM_control	IM_NEC	control	0.0002	7.88	7.88	17.16	2.18
chr12	4303105	4303105	*	0.00218673	0.233325	20.4176	20.4176	69.4728	49.0553	NM_020375	TIGAR	-18088	+	0	1	0	1	0	0	0	IM_control	IM_NEC	NEC	0.0222	-2.24	2.24	3.22	7.21
chr12	4303134	4303134	*	0.00873744	0.394103	20.578	20.578	68.6806	48.1025	NM_020375	TIGAR	-18059	+	0	1	0	1	0	0	0	IM_control	IM_NEC	NEC	0.0222	-2.24	2.24	3.22	7.21
chr12	4303135	4303135	*	0.000371197	0.129841	20.5861	20.5861	68.6607	48.0746	NM_020375	TIGAR	-18058	+	0	1	0	1	0	0	0	IM_control	IM_NEC	NEC	0.0222	-2.24	2.24	3.22	7.21
chr12	4303179	4303179	*	0.0334193	0.681575	21.1352	21.1352	68.4017	47.2665	NM_020375	TIGAR	-18014	+	0	1	0	1	0	0	0	IM_control	IM_NEC	NEC	0.0222	-2.24	2.24	3.22	7.21
chr12	4307335	4307335	*	0.0167067	0.512846	10.6167	10.6167	37.4194	26.8027	NM_020375	TIGAR	-13858	+	0	0	0	0	0	0	0	IM_control	IM_NEC	NEC	0.0222	-2.24	2.24	3.22	7.21
chr12	6190081	6190081	*	0.0181667	0.531001	-14.3533	14.3533	60.6222	74.9755	NM_001330312	CD9	-9626	+	0	0	0	0	0	0	0	IM_control	IM_NEC	control	0.0343	2.18	2.18	27.88	12.8
chr12	6190089	6190089	*	0.0310321	0.66118	-14.6815	14.6815	60.1068	74.7883	NM_001330312	CD9	-9618	+	0	0	0	0	0	0	0	IM_control	IM_NEC	control	0.0343	2.18	2.18	27.88	12.8
chr12	6190123	6190123	*	0.014846	0.487982	-16.04	16.04	58.0454	74.0854	NM_001330312	CD9	-9584	+	0	0	0	0	0	0	0	IM_control	IM_NEC	control	0.0343	2.18	2.18	27.88	12.8
chr12	6190125	6190125	*	0.00949229	0.406806	-16.1066	16.1066	57.9296	74.0362	NM_001330312	CD9	-9582	+	0	0	0	0	0	0	0	IM_control	IM_NEC	control	0.0343	2.18	2.18	27.88	12.8
chr12	6190148	6190148	*	0.016827	0.514329	-16.8212	16.8212	56.6318	73.453	NM_001330312	CD9	-9559	+	0	0	0	0	0	0	0	IM_control	IM_NEC	control	0.0343	2.18	2.18	27.88	12.8
chr12	6190149	6190149	*	0.0326278	0.674788	-16.852	16.852	56.5762	73.4281	NM_001330312	CD9	-9558	+	0	0	0	0	0	0	0	IM_control	IM_NEC	control	0.0343	2.18	2.18	27.88	12.8
chr12	6190226	6190226	*	0.00507103	0.317952	-17.8436	17.8436	52.4199	70.2635	NM_001330312	CD9	-9481	+	0	0	0	0	0	0	0	IM_control	IM_NEC	control	0.0343	2.18	2.18	27.88	12.8
chr12	6190227	6190227	*	0.0104159	0.421687	-17.8245	17.8245	52.3952	70.2197	NM_001330312	CD9	-9480	+	0	0	0	0	0	0	0	IM_control	IM_NEC	control	0.0343	2.18	2.18	27.88	12.8
chr12	6190228	6190228	*	0.000855585	0.169646	-17.8036	17.8036	52.3726	70.1762	NM_001330312	CD9	-9479	+	0	0	0	0	0	0	0	IM_control	IM_NEC	control	0.0343	2.18	2.18	27.88	12.8
chr12	6190229	6190229	*	0.0144851	0.48306	-17.7808	17.7808	52.3521	70.1329	NM_001330312	CD9	-9478	+	0	0	0	0	0	0	0	IM_control	IM_NEC	control	0.0343	2.18	2.18	27.88	12.8
chr12	6190273	6190273	*	0.0363212	0.705295	-14.8022	14.8022	54.3602	69.1623	NM_001330312	CD9	-9434	+	0	0	0	0	0	0	0	IM_control	IM_NEC	control	0.0343	2.18	2.18	27.88	12.8
chr12	6201578	6201578	*	0.000157354	0.0970173	18.9497	18.9497	53.7244	34.7746	NM_001769	CD9	1264	+	0	0	1	1	0	1	0	IM_control	IM_NEC	NEC	0.0343	2.18	2.18	27.88	12.8
chr12	6201658	6201658	*	0.00558293	0.330496	18.7344	18.7344	56.7489	38.0144	NM_001769	CD9	1344	+	0	0	1	1	0	1	0	IM_control	IM_NEC	NEC	0.0343	2.18	2.18	27.88	12.8
chr12	6213079	6213079	*	0.00880456	0.395376	14.2469	14.2469	83.7296	69.4827	NM_001769	CD9	12765	+	0	0	1	1	0	0	0	IM_control	hyper_NEC	NEC	0.0343	2.18	2.18	27.88	12.8
chr12	6215805	6215805	*	0.00615051	0.343561	18.6503	18.6503	71.7664	53.116	NM_001769	CD9	15491	+	0	0	1	1	0	0	0	IM_control	IM_NEC	NEC	0.0343	2.18	2.18	27.88	12.8
chr12	6215837	6215837	*	0.00364821	0.280559	18.5611	18.5611	71.6264	53.0653	NM_001769	CD9	15523	+	0	0	1	1	0	0	0	IM_control	IM_NEC	NEC	0.0343	2.18	2.18	27.88	12.8
chr12	6215855	6215855	*	0.00897905	0.398391	18.5298	18.5298	71.5413	53.0115	NM_001769	CD9	15541	+	0	0	1	1	0	0	0	IM_control	IM_NEC	NEC	0.0343	2.18	2.18	27.88	12.8
chr12	6215882	6215882	*	0.00438393	0.300333	18.4204	18.4204	71.5976	53.1772	NM_001769	CD9	15568	+	0	0	1	1	0	0	0	IM_control	IM_NEC	NEC	0.0343	2.18	2.18	27.88	12.8
chr12	6215905	6215905	*	0.00045799	0.138565	18.3686	18.3686	71.5712	53.2026	NM_001769	CD9	15591	+	0	0	1	1	0	0	0	IM_control	IM_NEC	NEC	0.0343	2.18	2.18	27.88	12.8
chr12	6310017	6310017	*	0.017629	0.524538	10.5135	10.5135	93.0361	82.5227	NM_018173	PLEKHG6	-419	+	1	0	0	0	0	1	0	hyper_control	hyper_NEC	NEC	0.0029	3.21	3.21	6.66	2.07
chr12	6310045	6310045	*	0.0265086	0.619991	11.8212	11.8212	92.3659	80.5447	NM_018173	PLEKHG6	-391	+	1	0	0	0	0	1	0	hyper_control	hyper_NEC	NEC	0.0029	3.21	3.21	6.66	2.07
chr12	6312271	6312271	*	0.0144761	0.482911	10.5331	10.5331	86.2292	75.6961	NM_001144857	PLEKHG6	-380	+	1	1	0	1	0	1	0	IM_control	hyper_NEC	NEC	0.0029	3.21	3.21	6.66	2.07
chr12	6312281	6312281	*	0.0202848	0.555789	10.4883	10.4883	86.2316	75.7433	NM_001144857	PLEKHG6	-370	+	1	1	0	1	0	1	0	IM_control	hyper_NEC	NEC	0.0029	3.21	3.21	6.66	2.07
chr12	6312302	6312302	*	0.00476233	0.309949	10.2176	10.2176	86.2169	75.9994	NM_001144857	PLEKHG6	-349	+	1	1	0	1	0	1	0	IM_control	hyper_NEC	NEC	0.0029	3.21	3.21	6.66	2.07
chr12	6312309	6312309	*	0.0423953	0.751414	10.1869	10.1869	86.2139	76.027	NM_001144857	PLEKHG6	-342	+	1	1	0	1	0	1	0	IM_control	hyper_NEC	NEC	0.0029	3.21	3.21	6.66	2.07
chr12	6312501	6312501	*	0.0276141	0.630051	12.6151	12.6151	81.4446	68.8295	NM_001144857	PLEKHG6	-150	+	1	0	1	1	0	1	0	IM_control	hyper_NEC	NEC	0.0029	3.21	3.21	6.66	2.07
chr12	6312577	6312577	*	0.000876307	0.170933	14.5655	14.5655	81.7238	67.1583	NM_001144857	PLEKHG6	-74	+	1	0	1	1	0	1	0	IM_control	hyper_NEC	NEC	0.0029	3.21	3.21	6.66	2.07
chr12	6312602	6312602	*	0.0046709	0.307684	15.0048	15.0048	82.0961	67.0913	NM_001144857	PLEKHG6	-49	+	1	0	1	1	0	1	0	IM_control	hyper_NEC	NEC	0.0029	3.21	3.21	6.66	2.07
chr12	6312640	6312640	*	0.00696814	0.359959	15.5501	15.5501	82.8392	67.2891	NM_001144857	PLEKHG6	-11	+	1	0	1	1	0	1	0	IM_control	hyper_NEC	NEC	0.0029	3.21	3.21	6.66	2.07
chr12	6312641	6312641	*	0.011638	0.440951	15.5627	15.5627	82.8583	67.2956	NM_001144857	PLEKHG6	-10	+	1	0	1	1	0	1	0	IM_control	hyper_NEC	NEC	0.0029	3.21	3.21	6.66	2.07
chr12	6312669	6312669	*	0.00551472	0.328659	15.8651	15.8651	83.455	67.5899	NM_001144857	PLEKHG6	20	+	1	1	1	2	0	1	0	IM_control	hyper_NEC	NEC	0.0029	3.21	3.21	6.66	2.07
chr12	6312670	6312670	*	0.0098049	0.411504	15.8756	15.8756	83.4779	67.6023	NM_001144857	PLEKHG6	21	+	1	1	1	2	0	1	0	IM_control	hyper_NEC	NEC	0.0029	3.21	3.21	6.66	2.07
chr12	6312684	6312684	*	0.0245922	0.600804	16.0116	16.0116	83.8125	67.8009	NM_001144857	PLEKHG6	35	+	1	1	1	2	0	1	0	IM_control	hyper_NEC	NEC	0.0029	3.21	3.21	6.66	2.07
chr12	6312685	6312685	*	0.000780334	0.164842	16.0206	16.0206	83.8375	67.8169	NM_001144857	PLEKHG6	36	+	1	1	1	2	0	1	0	IM_control	hyper_NEC	NEC	0.0029	3.21	3.21	6.66	2.07
chr12	6312965	6312965	*	0.0089759	0.398335	26.0857	26.0857	73.3893	47.3036	NM_001144857	PLEKHG6	316	+	1	1	1	2	0	0	0	IM_control	IM_NEC	NEC	0.0029	3.21	3.21	6.66	2.07
chr12	6312966	6312966	*	0.000575569	0.149218	26.0862	26.0862	73.3893	47.3031	NM_001144857	PLEKHG6	317	+	1	1	1	2	0	0	0	IM_control	IM_NEC	NEC	0.0029	3.21	3.21	6.66	2.07
chr12	6323160	6323160	*	0.0421601	0.749566	-13.0234	13.0234	28.4394	41.4628	NM_001144857	PLEKHG6	10511	+	0	0	1	1	0	0	0	IM_control	IM_NEC	control	0.0029	3.21	3.21	6.66	2.07
chr12	6361010	6361010	*	0.0139675	0.47602	15.0689	15.0689	66.8401	51.7712	NM_001159576	SCNN1A	14215	-	0	0	1	1	0	0	0	IM_control	IM_NEC	NEC	0.0004	10.54	10.54	50.99	4.84
chr12	6361057	6361057	*	0.0275726	0.629691	15.1308	15.1308	67.7029	52.5721	NM_001159576	SCNN1A	14168	-	0	0	1	1	0	0	0	IM_control	IM_NEC	NEC	0.0004	10.54	10.54	50.99	4.84
chr12	6361069	6361069	*	0.0128182	0.459068	15.1739	15.1739	67.9319	52.758	NM_001159576	SCNN1A	14156	-	0	0	1	1	0	0	0	IM_control	IM_NEC	NEC	0.0004	10.54	10.54	50.99	4.84
chr12	6362016	6362016	*	0.0382755	0.720634	11.1591	11.1591	83.3584	72.1993	NM_001159576	SCNN1A	13209	-	0	0	1	1	0	1	0	IM_control	hyper_NEC	NEC	0.0004	10.54	10.54	50.99	4.84
chr12	6362050	6362050	*	0.0424293	0.751651	10.0406	10.0406	83.4037	73.3631	NM_001159576	SCNN1A	13175	-	0	0	1	1	0	1	0	IM_control	hyper_NEC	NEC	0.0004	10.54	10.54	50.99	4.84
chr12	6375442	6375442	*	0.00278308	0.253819	14.0792	14.0792	85.0719	70.9927	NM_001270987	LTBR	76	+	1	1	1	2	0	0	0	IM_control	hyper_NEC	NEC	0.012	1.71	1.71	23.04	13.5
chr12	6375519	6375519	*	0.0335352	0.682477	13.2156	13.2156	87.1381	73.9225	NM_001270987	LTBR	153	+	1	1	1	2	0	0	0	IM_control	hyper_NEC	NEC	0.012	1.71	1.71	23.04	13.5
chr12	6375541	6375541	*	0.0233968	0.589127	13.1568	13.1568	87.727	74.5702	NM_001270987	LTBR	175	+	1	1	1	2	0	0	0	IM_control	hyper_NEC	NEC	0.012	1.71	1.71	23.04	13.5
chr12	6376423	6376423	*	0.0172628	0.520025	-14.1431	14.1431	44.886	59.0292	NM_001038	SCNN1A	-685	-	1	0	1	1	0	0	0	IM_control	IM_NEC	control	0.0004	10.54	10.54	50.99	4.84
chr12	6377886	6377886	*	0.0473892	0.786315	15.6436	15.6436	76.1463	60.5027	NM_001159575	SCNN1A	-530	-	1	0	1	1	0	0	0	IM_control	IM_NEC	NEC	0.0004	10.54	10.54	50.99	4.84
chr12	6377894	6377894	*	0.00239425	0.241208	15.7046	15.7046	76.3443	60.6397	NM_001159575	SCNN1A	-538	-	1	0	1	1	0	0	0	IM_control	IM_NEC	NEC	0.0004	10.54	10.54	50.99	4.84
chr12	6377914	6377914	*	0.00068502	0.157759	15.8611	15.8611	76.87	61.0089	NM_001159575	SCNN1A	-558	-	1	0	1	1	0	0	0	IM_control	IM_NEC	NEC	0.0004	10.54	10.54	50.99	4.84
chr12	6377915	6377915	*	0.00416317	0.294528	15.8686	15.8686	76.8947	61.0261	NM_001159575	SCNN1A	-559	-	1	0	1	1	0	0	0	IM_control	IM_NEC	NEC	0.0004	10.54	10.54	50.99	4.84
chr12	6377947	6377947	*	0.000387704	0.131565	16.1138	16.1138	77.7603	61.6465	NM_001159575	SCNN1A	-591	-	1	0	1	1	0	0	0	IM_control	IM_NEC	NEC	0.0004	10.54	10.54	50.99	4.84
chr12	6377948	6377948	*	0.0397973	0.732418	16.1215	16.1215	77.7877	61.6662	NM_001159575	SCNN1A	-592	-	1	0	1	1	0	0	0	IM_control	IM_NEC	NEC	0.0004	10.54	10.54	50.99	4.84
chr12	6532585	6532585	*	0.0342011	0.688032	-11.8861	11.8861	7.38762	19.2737	NM_002046	GAPDH	-1932	+	0	0	0	0	0	1	0	hypo_control	hypo_NEC	control	0.0373	-3.98	3.98	78.9	313.75
chr12	6532600	6532600	*	0.00141137	0.200903	-12.501	12.501	7.33371	19.8347	NM_002046	GAPDH	-1917	+	0	0	0	0	0	1	0	hypo_control	hypo_NEC	control	0.0373	-3.98	3.98	78.9	313.75
chr12	6532601	6532601	*	0.00344233	0.274512	-12.5354	12.5354	7.32995	19.8654	NM_002046	GAPDH	-1916	+	0	0	0	0	0	1	0	hypo_control	hypo_NEC	control	0.0373	-3.98	3.98	78.9	313.75
chr12	6532618	6532618	*	0.000310429	0.121638	-12.7848	12.7848	7.23322	20.0181	NM_002046	GAPDH	-1899	+	0	0	0	0	0	1	0	IM_control	hypo_NEC	control	0.0373	-3.98	3.98	78.9	313.75
chr12	6532619	6532619	*	5.55368e-05	0.0691174	-12.8037	12.8037	7.22918	20.0329	NM_002046	GAPDH	-1898	+	0	0	0	0	0	1	0	IM_control	hypo_NEC	control	0.0373	-3.98	3.98	78.9	313.75
chr12	6532639	6532639	*	0.000801703	0.166439	-13.1296	13.1296	7.13712	20.2667	NM_002046	GAPDH	-1878	+	0	0	0	0	0	1	0	IM_control	hypo_NEC	control	0.0373	-3.98	3.98	78.9	313.75
chr12	6532640	6532640	*	0.00442055	0.301157	-13.1337	13.1337	7.13257	20.2663	NM_002046	GAPDH	-1877	+	0	0	0	0	0	1	0	IM_control	hypo_NEC	control	0.0373	-3.98	3.98	78.9	313.75
chr12	6536122	6536122	*	0.00770735	0.374275	13.3565	13.3565	30.5753	17.2187	NM_001256799	GAPDH	905	+	0	0	1	1	0	1	0	hypo_control	IM_NEC	NEC	0.0373	-3.98	3.98	78.9	313.75
chr12	6538517	6538517	*	0.0074914	0.37017	-12.7936	12.7936	35.9653	48.7589	NM_001256799	GAPDH	3300	+	0	0	0	0	0	1	0	IM_control	IM_NEC	control	0.0373	-3.98	3.98	78.9	313.75
chr12	6548998	6548998	*	0.000227957	0.110185	-18.9997	18.9997	63.6378	82.6374	NM_001330325	IFFO1	7086	-	0	0	1	1	0	1	0	hyper_control	IM_NEC	control	0.0298	-1.91	1.91	3.29	6.29
chr12	6549027	6549027	*	8.59676e-05	0.0800192	-22.1867	22.1867	59.5484	81.7351	NM_001330325	IFFO1	7057	-	0	0	1	1	0	1	0	hyper_control	IM_NEC	control	0.0298	-1.91	1.91	3.29	6.29
chr12	6549047	6549047	*	0.00040734	0.13371	-23.7683	23.7683	56.8019	80.5702	NM_001330325	IFFO1	7037	-	0	0	1	1	0	1	0	hyper_control	IM_NEC	control	0.0298	-1.91	1.91	3.29	6.29
chr12	6549071	6549071	*	0.00180319	0.218806	-24.8942	24.8942	54.82	79.7142	NM_001330325	IFFO1	7013	-	0	0	1	1	0	1	0	IM_control	IM_NEC	control	0.0298	-1.91	1.91	3.29	6.29
chr12	6549107	6549107	*	0.00105386	0.182403	-25.8721	25.8721	52.6831	78.5552	NM_001330325	IFFO1	6977	-	0	0	1	1	0	1	0	IM_control	IM_NEC	control	0.0298	-1.91	1.91	3.29	6.29
chr12	6549212	6549212	*	0.000103805	0.0846261	-27.1053	27.1053	42.6786	69.7839	NM_001330325	IFFO1	6872	-	0	0	1	1	0	1	0	IM_control	IM_NEC	control	0.0298	-1.91	1.91	3.29	6.29
chr12	6549277	6549277	*	0.00119825	0.190067	-20.9795	20.9795	50.431	71.4105	NM_001330325	IFFO1	6807	-	0	0	1	1	0	1	0	IM_control	IM_NEC	control	0.0298	-1.91	1.91	3.29	6.29
chr12	6549374	6549374	*	0.016765	0.513547	-16.3661	16.3661	62.0338	78.3999	NM_001330325	IFFO1	6710	-	0	0	1	1	0	1	0	IM_control	IM_NEC	control	0.0298	-1.91	1.91	3.29	6.29
chr12	6549391	6549391	*	0.0200034	0.552482	-16.3472	16.3472	62.5329	78.8801	NM_001330325	IFFO1	6693	-	0	0	1	1	0	1	0	IM_control	IM_NEC	control	0.0298	-1.91	1.91	3.29	6.29
chr12	6549459	6549459	*	0.000904314	0.172608	-18.353	18.353	60.4251	78.7781	NM_001330325	IFFO1	6625	-	0	0	1	1	0	1	0	IM_control	IM_NEC	control	0.0298	-1.91	1.91	3.29	6.29
chr12	6549564	6549564	*	0.000307131	0.121178	-16.6568	16.6568	61.2564	77.9132	NM_001330325	IFFO1	6520	-	0	0	1	1	0	1	0	IM_control	IM_NEC	control	0.0298	-1.91	1.91	3.29	6.29
chr12	6549567	6549567	*	0.00114777	0.187638	-16.2805	16.2805	61.5527	77.8332	NM_001330325	IFFO1	6517	-	0	0	1	1	0	1	0	IM_control	IM_NEC	control	0.0298	-1.91	1.91	3.29	6.29
chr12	6549585	6549585	*	0.0124707	0.453803	-13.9127	13.9127	63.472	77.3847	NM_001330325	IFFO1	6499	-	0	0	1	1	0	1	0	IM_control	IM_NEC	control	0.0298	-1.91	1.91	3.29	6.29
chr12	6550319	6550319	*	0.00907011	0.399968	-27.7882	27.7882	56.1542	83.9424	NM_001330325	IFFO1	5765	-	0	0	1	1	0	1	0	hyper_control	IM_NEC	control	0.0298	-1.91	1.91	3.29	6.29
chr12	6550355	6550355	*	0.00570489	0.333499	-28.2242	28.2242	54.7457	82.9699	NM_001330325	IFFO1	5729	-	0	0	1	1	0	1	0	hyper_control	IM_NEC	control	0.0298	-1.91	1.91	3.29	6.29
chr12	6550358	6550358	*	0.0142921	0.480613	-28.2108	28.2108	54.575	82.7857	NM_001330325	IFFO1	5726	-	0	0	1	1	0	1	0	hyper_control	IM_NEC	control	0.0298	-1.91	1.91	3.29	6.29
chr12	6550359	6550359	*	0.00152202	0.206258	-28.2271	28.2271	54.5542	82.7812	NM_001330325	IFFO1	5725	-	0	0	1	1	0	1	0	hyper_control	IM_NEC	control	0.0298	-1.91	1.91	3.29	6.29
chr12	6550360	6550360	*	0.00248825	0.244254	-28.2433	28.2433	54.5335	82.7768	NM_001330325	IFFO1	5724	-	0	0	1	1	0	1	0	hyper_control	IM_NEC	control	0.0298	-1.91	1.91	3.29	6.29
chr12	6550361	6550361	*	0.00828052	0.385573	-28.2593	28.2593	54.5129	82.7723	NM_001330325	IFFO1	5723	-	0	0	1	1	0	1	0	hyper_control	IM_NEC	control	0.0298	-1.91	1.91	3.29	6.29
chr12	6550374	6550374	*	0.000967498	0.176987	-28.5874	28.5874	54.4825	83.0699	NM_001330325	IFFO1	5710	-	0	0	1	1	0	1	0	hyper_control	IM_NEC	control	0.0298	-1.91	1.91	3.29	6.29
chr12	6550375	6550375	*	0.00755563	0.371307	-28.6022	28.6022	54.4642	83.0664	NM_001330325	IFFO1	5709	-	0	0	1	1	0	1	0	hyper_control	IM_NEC	control	0.0298	-1.91	1.91	3.29	6.29
chr12	6550406	6550406	*	0.0124719	0.453811	-29.2189	29.2189	54.3222	83.5411	NM_001330325	IFFO1	5678	-	0	0	1	1	0	1	0	hyper_control	IM_NEC	control	0.0298	-1.91	1.91	3.29	6.29
chr12	6550407	6550407	*	0.0038103	0.284918	-29.2308	29.2308	54.306	83.5368	NM_001330325	IFFO1	5677	-	0	0	1	1	0	1	0	hyper_control	IM_NEC	control	0.0298	-1.91	1.91	3.29	6.29
chr12	6550414	6550414	*	0.0373875	0.713643	-29.242	29.242	54.0592	83.3012	NM_001330325	IFFO1	5670	-	0	0	1	1	0	1	0	hyper_control	IM_NEC	control	0.0298	-1.91	1.91	3.29	6.29
chr12	6550415	6550415	*	0.000195267	0.10479	-29.1059	29.1059	53.7748	82.8807	NM_001330325	IFFO1	5669	-	0	0	1	1	0	1	0	hyper_control	IM_NEC	control	0.0298	-1.91	1.91	3.29	6.29
chr12	6550420	6550420	*	0.0180356	0.529439	-29.0246	29.0246	53.4804	82.505	NM_001330325	IFFO1	5664	-	0	0	1	1	0	1	0	hyper_control	IM_NEC	control	0.0298	-1.91	1.91	3.29	6.29
chr12	6550423	6550423	*	0.00590793	0.337916	-29.0572	29.0572	53.4366	82.4938	NM_001330325	IFFO1	5661	-	0	0	1	1	0	1	0	hyper_control	IM_NEC	control	0.0298	-1.91	1.91	3.29	6.29
chr12	6555358	6555358	*	0.00165724	0.212804	-17.4085	17.4085	4.89823	22.3068	NM_001330325	IFFO1	726	-	0	1	0	1	1	0	0	IM_control	hypo_NEC	control	0.0298	-1.91	1.91	3.29	6.29
chr12	6555370	6555370	*	0.000238474	0.11188	-17.5865	17.5865	4.81234	22.3988	NM_001330325	IFFO1	714	-	0	1	0	1	1	0	0	IM_control	hypo_NEC	control	0.0298	-1.91	1.91	3.29	6.29
chr12	6555409	6555409	*	5.90163e-05	0.0706981	-17.5101	17.5101	4.36751	21.8776	NM_001330325	IFFO1	675	-	0	1	0	1	1	0	0	IM_control	hypo_NEC	control	0.0298	-1.91	1.91	3.29	6.29
chr12	6555414	6555414	*	0.000694948	0.15832	-17.5293	17.5293	4.33246	21.8617	NM_001330325	IFFO1	670	-	0	1	0	1	1	0	0	IM_control	hypo_NEC	control	0.0298	-1.91	1.91	3.29	6.29
chr12	6555419	6555419	*	0.00923067	0.402385	-18.0118	18.0118	4.51821	22.5301	NM_001330325	IFFO1	665	-	0	1	0	1	1	0	0	IM_control	hypo_NEC	control	0.0298	-1.91	1.91	3.29	6.29
chr12	6555422	6555422	*	7.3685e-05	0.0763345	-17.7667	17.7667	4.36352	22.1302	NM_001330325	IFFO1	662	-	0	1	0	1	1	0	0	IM_control	hypo_NEC	control	0.0298	-1.91	1.91	3.29	6.29
chr12	6555426	6555426	*	0.000967261	0.176973	-17.709	17.709	4.3094	22.0184	NM_001330325	IFFO1	658	-	0	1	0	1	1	0	0	IM_control	hypo_NEC	control	0.0298	-1.91	1.91	3.29	6.29
chr12	6555430	6555430	*	0.000152786	0.0962595	-17.5578	17.5578	4.23374	21.7915	NM_001330325	IFFO1	654	-	0	1	0	1	1	0	0	IM_control	hypo_NEC	control	0.0298	-1.91	1.91	3.29	6.29
chr12	6555436	6555436	*	0.00316546	0.266112	-17.4884	17.4884	4.1925	21.6809	NM_001330325	IFFO1	648	-	0	1	0	1	1	0	0	IM_control	hypo_NEC	control	0.0298	-1.91	1.91	3.29	6.29
chr12	6555907	6555907	*	0.017805	0.526469	-13.2636	13.2636	3.34342	16.607	NM_001330325	IFFO1	177	-	1	1	0	1	1	0	0	hypo_control	hypo_NEC	control	0.0298	-1.91	1.91	3.29	6.29
chr12	6555910	6555910	*	0.00242257	0.242022	-13.2644	13.2644	3.33783	16.6023	NM_001330325	IFFO1	174	-	1	1	0	1	1	0	0	hypo_control	hypo_NEC	control	0.0298	-1.91	1.91	3.29	6.29
chr12	6555930	6555930	*	0.020444	0.557645	-13.8241	13.8241	3.21825	17.0423	NM_001330325	IFFO1	154	-	1	1	0	1	1	0	0	hypo_control	hypo_NEC	control	0.0298	-1.91	1.91	3.29	6.29
chr12	6555933	6555933	*	0.000810085	0.166999	-13.7944	13.7944	3.21775	17.0121	NM_001330325	IFFO1	151	-	1	1	0	1	1	0	0	hypo_control	hypo_NEC	control	0.0298	-1.91	1.91	3.29	6.29
chr12	6555942	6555942	*	0.00130113	0.195537	-13.8888	13.8888	3.33161	17.2204	NM_001330325	IFFO1	142	-	1	1	0	1	1	0	0	hypo_control	hypo_NEC	control	0.0298	-1.91	1.91	3.29	6.29
chr12	6555969	6555969	*	0.00179124	0.218339	-13.2884	13.2884	3.43023	16.7186	NM_001330325	IFFO1	115	-	1	1	0	1	1	0	0	hypo_control	hypo_NEC	control	0.0298	-1.91	1.91	3.29	6.29
chr12	6556014	6556014	*	0.002057	0.22838	-11.4013	11.4013	3.52428	14.9256	NM_001330325	IFFO1	70	-	1	1	0	1	1	0	0	hypo_control	hypo_NEC	control	0.0298	-1.91	1.91	3.29	6.29
chr12	6556021	6556021	*	0.0110535	0.432109	-11.0535	11.0535	3.47723	14.5308	NM_001330325	IFFO1	63	-	1	1	0	1	1	0	0	hypo_control	hypo_NEC	control	0.0298	-1.91	1.91	3.29	6.29
chr12	6556204	6556204	*	0.010547	0.423985	-11.4915	11.4915	4.36829	15.8598	NM_001039670	IFFO1	-122	-	1	0	0	0	0	1	0	hypo_control	hypo_NEC	control	0.0298	-1.91	1.91	3.29	6.29
chr12	6556205	6556205	*	0.00265228	0.249525	-11.5217	11.5217	4.3918	15.9135	NM_001039670	IFFO1	-123	-	1	0	0	0	0	1	0	hypo_control	hypo_NEC	control	0.0298	-1.91	1.91	3.29	6.29
chr12	6556222	6556222	*	0.00402865	0.290876	-12.0478	12.0478	4.88928	16.9371	NM_001039670	IFFO1	-140	-	1	0	0	0	0	1	0	hypo_control	hypo_NEC	control	0.0298	-1.91	1.91	3.29	6.29
chr12	6556233	6556233	*	0.00649153	0.350361	-12.4168	12.4168	5.40492	17.8217	NM_001039670	IFFO1	-151	-	1	0	0	0	0	1	0	hypo_control	hypo_NEC	control	0.0298	-1.91	1.91	3.29	6.29
chr12	6556234	6556234	*	0.00109629	0.184709	-12.4475	12.4475	5.45065	17.8981	NM_001039670	IFFO1	-152	-	1	0	0	0	0	1	0	hypo_control	hypo_NEC	control	0.0298	-1.91	1.91	3.29	6.29
chr12	6556258	6556258	*	0.00760972	0.372347	-13.2378	13.2378	7.22442	20.4622	NM_001039670	IFFO1	-176	-	1	0	0	0	0	1	0	IM_control	hypo_NEC	control	0.0298	-1.91	1.91	3.29	6.29
chr12	6556259	6556259	*	0.0004918	0.141476	-13.2606	13.2606	7.29786	20.5585	NM_001039670	IFFO1	-177	-	1	0	0	0	0	1	0	IM_control	hypo_NEC	control	0.0298	-1.91	1.91	3.29	6.29
chr12	6556273	6556273	*	0.0151343	0.491887	-13.5531	13.5531	8.49842	22.0515	NM_001039670	IFFO1	-191	-	1	0	0	0	0	1	0	IM_control	hypo_NEC	control	0.0298	-1.91	1.91	3.29	6.29
chr12	6556274	6556274	*	0.000978099	0.177851	-13.5695	13.5695	8.5913	22.1608	NM_001039670	IFFO1	-192	-	1	0	0	0	0	1	0	IM_control	hypo_NEC	control	0.0298	-1.91	1.91	3.29	6.29
chr12	6635892	6635892	*	0.00200045	0.22642	22.9103	22.9103	65.9627	43.0524	NM_020400	LPAR5	240	-	1	0	1	1	0	0	0	IM_control	IM_NEC	NEC	0.0008	7.52	7.52	14.14	1.88
chr12	6635915	6635915	*	0.0346412	0.69161	22.622	22.622	65.8186	43.1966	NM_020400	LPAR5	217	-	1	1	0	1	0	0	0	IM_control	IM_NEC	NEC	0.0008	7.52	7.52	14.14	1.88
chr12	6635916	6635916	*	0.00397805	0.289677	22.5996	22.5996	65.7913	43.1917	NM_020400	LPAR5	216	-	1	1	0	1	0	0	0	IM_control	IM_NEC	NEC	0.0008	7.52	7.52	14.14	1.88
chr12	6635927	6635927	*	0.00467728	0.307809	22.2664	22.2664	65.4973	43.2309	NM_020400	LPAR5	205	-	1	1	0	1	0	0	0	IM_control	IM_NEC	NEC	0.0008	7.52	7.52	14.14	1.88
chr12	6635928	6635928	*	0.0058357	0.336303	22.2357	22.2357	65.4534	43.2177	NM_020400	LPAR5	204	-	1	1	0	1	0	0	0	IM_control	IM_NEC	NEC	0.0008	7.52	7.52	14.14	1.88
chr12	6635948	6635948	*	0.000428646	0.136477	21.3534	21.3534	64.2095	42.8561	NM_020400	LPAR5	184	-	1	1	0	1	0	0	0	IM_control	IM_NEC	NEC	0.0008	7.52	7.52	14.14	1.88
chr12	6636465	6636465	*	0.00285414	0.2558	-18.7953	18.7953	41.4974	60.2927	NM_020400	LPAR5	-335	-	1	0	0	0	0	0	0	IM_control	IM_NEC	control	0.0008	7.52	7.52	14.14	1.88
chr12	6636470	6636470	*	0.0010633	0.183015	-19.4858	19.4858	41.6149	61.1008	NM_020400	LPAR5	-340	-	1	0	0	0	0	0	0	IM_control	IM_NEC	control	0.0008	7.52	7.52	14.14	1.88
chr12	6767854	6767854	*	0.0410345	0.741578	10.6582	10.6582	23.4087	12.7505	NM_002824	PTMS	1539	+	0	0	1	1	0	1	0	hypo_control	IM_NEC	NEC	0.0208	-1.55	1.55	25.29	39.14
chr12	6820918	6820918	*	0.000469	0.139505	15.9449	15.9449	73.0032	57.0582	NM_019858	GPR162	-879	+	1	0	0	0	0	0	0	IM_control	IM_NEC	NEC	0.0123	-2.04	2.04	1.35	2.76
chr12	6827267	6827267	*	0.046046	0.77621	10.6785	10.6785	68.4393	57.7608	NM_014262	P3H3	-1106	+	1	1	0	1	0	1	0	IM_control	IM_NEC	NEC	0.0064	-2.33	2.33	1.1	2.56
chr12	6829885	6829885	*	0.0127443	0.458063	12.5585	12.5585	59.9891	47.4306	NM_014262	P3H3	1514	+	0	1	0	1	0	1	0	IM_control	IM_NEC	NEC	0.0064	-2.33	2.33	1.1	2.56
chr12	6829932	6829932	*	0.0268278	0.623027	12.5775	12.5775	57.3908	44.8133	NM_014262	P3H3	1561	+	0	1	0	1	0	1	0	IM_control	IM_NEC	NEC	0.0064	-2.33	2.33	1.1	2.56
chr12	6884646	6884646	*	0.0404992	0.737799	10.5104	10.5104	79.2895	68.7792	NR_033796	DSTNP2	-36	+	1	0	1	1	0	0	0	IM_control	IM_NEC	NEC	0.0421	-1.68	1.68	2.81	4.72
chr12	6884648	6884648	*	0.00927115	0.403038	10.5816	10.5816	79.3228	68.7412	NR_033796	DSTNP2	-34	+	1	0	1	1	0	0	0	IM_control	IM_NEC	NEC	0.0421	-1.68	1.68	2.81	4.72
chr12	6884666	6884666	*	0.0267634	0.622486	10.1767	10.1767	78.9764	68.7997	NR_033796	DSTNP2	-16	+	1	0	1	1	0	0	0	IM_control	IM_NEC	NEC	0.0421	-1.68	1.68	2.81	4.72
chr12	6914079	6914079	*	0.0155229	0.497143	12.7618	12.7618	35.3633	22.6015	NM_001975	ENO2	-371	+	1	1	0	1	0	1	0	IM_control	IM_NEC	NEC	0.0007	-6.36	6.36	2.44	15.54
chr12	6914080	6914080	*	0.0100656	0.416096	12.7597	12.7597	35.3273	22.5675	NM_001975	ENO2	-370	+	1	1	0	1	0	1	0	IM_control	IM_NEC	NEC	0.0007	-6.36	6.36	2.44	15.54
chr12	6914098	6914098	*	0.00429424	0.298012	12.6772	12.6772	34.6568	21.9796	NM_001975	ENO2	-352	+	1	1	0	1	1	0	0	IM_control	IM_NEC	NEC	0.0007	-6.36	6.36	2.44	15.54
chr12	6914105	6914105	*	0.0379832	0.718427	12.6231	12.6231	34.3785	21.7554	NM_001975	ENO2	-345	+	1	1	0	1	1	0	0	IM_control	IM_NEC	NEC	0.0007	-6.36	6.36	2.44	15.54
chr12	6914111	6914111	*	0.00368246	0.281642	12.5714	12.5714	34.1276	21.5562	NM_001975	ENO2	-339	+	1	1	0	1	1	0	0	IM_control	IM_NEC	NEC	0.0007	-6.36	6.36	2.44	15.54
chr12	6914149	6914149	*	0.0156431	0.498805	11.7841	11.7841	31.8538	20.0697	NM_001975	ENO2	-301	+	1	1	0	1	1	0	0	IM_control	IM_NEC	NEC	0.0007	-6.36	6.36	2.44	15.54
chr12	6914182	6914182	*	0.0361241	0.703795	10.2864	10.2864	28.1261	17.8397	NM_001975	ENO2	-268	+	1	1	0	1	1	0	0	hypo_control	IM_NEC	NEC	0.0007	-6.36	6.36	2.44	15.54
chr12	7060448	7060448	*	0.0120412	0.446994	18.4679	18.4679	48.231	29.763	NM_001346850	C1S	-213	+	1	0	0	0	0	0	0	IM_control	IM_NEC	NEC	0.0008	-2.62	2.62	15.27	40.06
chr12	7060478	7060478	*	0.0152188	0.492995	18.7927	18.7927	47.2446	28.4519	NM_001346850	C1S	-183	+	1	0	0	0	0	0	0	IM_control	IM_NEC	NEC	0.0008	-2.62	2.62	15.27	40.06
chr12	7060525	7060525	*	0.0317733	0.667398	18.6049	18.6049	46.3003	27.6954	NM_001346850	C1S	-136	+	1	0	0	0	0	0	0	IM_control	IM_NEC	NEC	0.0008	-2.62	2.62	15.27	40.06
chr12	7060526	7060526	*	0.0162808	0.507312	18.6064	18.6064	46.2727	27.6663	NM_001346850	C1S	-135	+	1	0	0	0	0	0	0	IM_control	IM_NEC	NEC	0.0008	-2.62	2.62	15.27	40.06
chr12	7060553	7060553	*	0.0447747	0.767385	18.4666	18.4666	45.3161	26.8495	NM_001346850	C1S	-108	+	1	0	0	0	0	0	0	IM_control	IM_NEC	NEC	0.0008	-2.62	2.62	15.27	40.06
chr12	7060554	7060554	*	0.0229727	0.584534	18.4595	18.4595	45.2677	26.8082	NM_001346850	C1S	-107	+	1	0	0	0	0	0	0	IM_control	IM_NEC	NEC	0.0008	-2.62	2.62	15.27	40.06
chr12	7060596	7060596	*	0.0282089	0.635855	17.8597	17.8597	42.3555	24.4958	NM_001346850	C1S	-65	+	1	0	0	0	0	0	0	IM_control	IM_NEC	NEC	0.0008	-2.62	2.62	15.27	40.06
chr12	7060752	7060752	*	0.0041616	0.294503	16.9459	16.9459	37.0908	20.1448	NM_201442	C1S	93	+	1	1	0	1	0	0	0	IM_control	IM_NEC	NEC	0.0008	-2.62	2.62	15.27	40.06
chr12	7060753	7060753	*	0.0250371	0.605378	16.9662	16.9662	37.1398	20.1736	NM_201442	C1S	94	+	1	1	0	1	0	0	0	IM_control	IM_NEC	NEC	0.0008	-2.62	2.62	15.27	40.06
chr12	7068674	7068674	*	0.0405426	0.73814	-13.0812	13.0812	19.3317	32.4129	NM_201442	C1S	8015	+	0	0	1	1	0	0	0	IM_control	hypo_NEC	control	0.0008	-2.62	2.62	15.27	40.06
chr12	7068709	7068709	*	0.0147825	0.487197	-13.6659	13.6659	18.8159	32.4819	NM_201442	C1S	8050	+	0	0	1	1	0	0	0	IM_control	hypo_NEC	control	0.0008	-2.62	2.62	15.27	40.06
chr12	7068745	7068745	*	0.0271039	0.625531	-14.0929	14.0929	18.597	32.6899	NM_201442	C1S	8086	+	0	0	1	1	0	0	0	IM_control	hypo_NEC	control	0.0008	-2.62	2.62	15.27	40.06
chr12	7068755	7068755	*	0.00676201	0.355856	-14.2144	14.2144	18.4977	32.7121	NM_201442	C1S	8096	+	0	0	1	1	0	0	0	IM_control	hypo_NEC	control	0.0008	-2.62	2.62	15.27	40.06
chr12	7091509	7091509	*	0.00150161	0.205476	12.7036	12.7036	74.962	62.2584	NM_001354346	C1R	404	-	1	1	0	1	0	0	0	IM_control	IM_NEC	NEC	0.0004	-3.99	3.99	10.37	41.4
chr12	7091528	7091528	*	0.00582087	0.336032	12.7523	12.7523	74.4983	61.7459	NM_001354346	C1R	385	-	1	1	0	1	0	0	0	IM_control	IM_NEC	NEC	0.0004	-3.99	3.99	10.37	41.4
chr12	7092895	7092895	*	0.0227587	0.582282	22.3548	22.3548	55.106	32.7512	NM_001733	C1R	-451	-	1	0	0	0	0	0	0	IM_control	IM_NEC	NEC	0.0004	-3.99	3.99	10.37	41.4
chr12	7092896	7092896	*	0.00269357	0.250922	22.3409	22.3409	55.1183	32.7774	NM_001733	C1R	-452	-	1	0	0	0	0	0	0	IM_control	IM_NEC	NEC	0.0004	-3.99	3.99	10.37	41.4
chr12	7092914	7092914	*	0.00219738	0.233745	22.0816	22.0816	55.3405	33.2588	NM_001733	C1R	-470	-	1	0	0	0	0	0	0	IM_control	IM_NEC	NEC	0.0004	-3.99	3.99	10.37	41.4
chr12	7092915	7092915	*	2.88479e-05	0.057082	22.0666	22.0666	55.3529	33.2863	NM_001733	C1R	-471	-	1	0	0	0	0	0	0	IM_control	IM_NEC	NEC	0.0004	-3.99	3.99	10.37	41.4
chr12	7497679	7497679	*	0.0172379	0.519736	-11.6804	11.6804	30.3979	42.0783	NM_203416	CD163	6140	-	0	0	1	1	0	0	0	IM_control	IM_NEC	control	0.0093	-12.66	12.66	3.48	44.03
chr12	7497738	7497738	*	0.000433331	0.136815	-12.2347	12.2347	33.6775	45.9122	NM_203416	CD163	6081	-	0	0	1	1	0	0	0	IM_control	IM_NEC	control	0.0093	-12.66	12.66	3.48	44.03
chr12	7497739	7497739	*	0.0262764	0.617677	-12.2441	12.2441	33.7294	45.9735	NM_203416	CD163	6080	-	0	0	1	1	0	0	0	IM_control	IM_NEC	control	0.0093	-12.66	12.66	3.48	44.03
chr12	7497780	7497780	*	0.0439502	0.761963	-12.6126	12.6126	35.7926	48.4052	NM_203416	CD163	6039	-	0	0	1	1	0	0	0	IM_control	IM_NEC	control	0.0093	-12.66	12.66	3.48	44.03
chr12	7497781	7497781	*	0.0242909	0.597875	-12.6208	12.6208	35.8421	48.4629	NM_203416	CD163	6038	-	0	0	1	1	0	0	0	IM_control	IM_NEC	control	0.0093	-12.66	12.66	3.48	44.03
chr12	8052884	8052884	*	0.000304771	0.120927	-28.6017	28.6017	48.8956	77.4973	NM_001326477	C3AR1	13588	-	0	1	0	1	0	0	0	IM_control	IM_NEC	control	0.0191	-21.81	21.81	1.73	37.69
chr12	8052886	8052886	*	0.016896	0.51519	-28.6213	28.6213	48.8882	77.5095	NM_001326477	C3AR1	13586	-	0	1	0	1	0	0	0	IM_control	IM_NEC	control	0.0191	-21.81	21.81	1.73	37.69
chr12	8052926	8052926	*	0.000247761	0.112919	-28.641	28.641	48.6635	77.3045	NM_001326477	C3AR1	13546	-	0	1	0	1	0	0	0	IM_control	IM_NEC	control	0.0191	-21.81	21.81	1.73	37.69
chr12	8052939	8052939	*	0.000354299	0.12751	-28.6714	28.6714	48.6703	77.3417	NM_001326477	C3AR1	13533	-	0	1	0	1	0	0	0	IM_control	IM_NEC	control	0.0191	-21.81	21.81	1.73	37.69
chr12	8053007	8053007	*	0.0010819	0.183912	-28.4634	28.4634	49.0304	77.4939	NM_001326477	C3AR1	13465	-	0	1	0	1	0	0	0	IM_control	IM_NEC	control	0.0191	-21.81	21.81	1.73	37.69
chr12	8066326	8066326	*	0.00893668	0.397622	-14.0918	14.0918	27.6959	41.7877	NM_001326477	C3AR1	146	-	1	1	0	1	0	0	0	IM_control	IM_NEC	control	0.0191	-21.81	21.81	1.73	37.69
chr12	8066425	8066425	*	0.0152296	0.493175	-13.7493	13.7493	34.5349	48.2841	NM_001326477	C3AR1	47	-	1	1	0	1	0	0	0	IM_control	IM_NEC	control	0.0191	-21.81	21.81	1.73	37.69
chr12	12320518	12320518	*	0.0147817	0.487197	19.9008	19.9008	41.0481	21.1473	NM_001363613	MANSC1	30024	-	0	0	0	0	0	0	0	IM_control	IM_NEC	NEC	0.0487	1.86	1.86	9.3	5
chr12	12320519	12320519	*	0.0367183	0.708343	19.8882	19.8882	41.0452	21.157	NM_001363613	MANSC1	30023	-	0	0	0	0	0	0	0	IM_control	IM_NEC	NEC	0.0487	1.86	1.86	9.3	5
chr12	12320597	12320597	*	0.0211729	0.565577	18.9745	18.9745	40.8466	21.8722	NM_001363613	MANSC1	29945	-	0	0	0	0	0	0	0	IM_control	IM_NEC	NEC	0.0487	1.86	1.86	9.3	5
chr12	12331789	12331789	*	0.00673012	0.355236	11.2505	11.2505	72.4272	61.1767	NM_001363613	MANSC1	18753	-	0	0	1	1	0	0	0	IM_control	IM_NEC	NEC	0.0487	1.86	1.86	9.3	5
chr12	12331790	12331790	*	0.0168644	0.514815	11.2578	11.2578	72.4273	61.1695	NM_001363613	MANSC1	18752	-	0	0	1	1	0	0	0	IM_control	IM_NEC	NEC	0.0487	1.86	1.86	9.3	5
chr12	12331814	12331814	*	0.0159033	0.502301	11.4067	11.4067	72.4675	61.0609	NM_001363613	MANSC1	18728	-	0	0	1	1	0	0	0	IM_control	IM_NEC	NEC	0.0487	1.86	1.86	9.3	5
chr12	15780808	15780808	*	0.000488153	0.141233	25.2835	25.2835	44.2623	18.9788	NM_004447	EPS8	8769	-	0	0	1	1	0	0	0	hypo_control	IM_NEC	NEC	0.0208	2.24	2.24	18.45	8.25
chr12	15780809	15780809	*	0.00268477	0.250566	25.2914	25.2914	44.2714	18.98	NM_004447	EPS8	8768	-	0	0	1	1	0	0	0	hypo_control	IM_NEC	NEC	0.0208	2.24	2.24	18.45	8.25
chr12	15808746	15808746	*	0.00428804	0.297856	15.9067	15.9067	32.6122	16.7055	NM_004447	EPS8	-19171	-	0	0	0	0	0	0	0	hypo_control	IM_NEC	NEC	0.0208	2.24	2.24	18.45	8.25
chr12	15808792	15808792	*	0.020997	0.563582	15.6657	15.6657	32.5775	16.9118	NM_004447	EPS8	-19217	-	0	0	0	0	0	0	0	hypo_control	IM_NEC	NEC	0.0208	2.24	2.24	18.45	8.25
chr12	15875497	15875497	*	0.00551938	0.328765	-11.0673	11.0673	66.6657	77.733	NM_007178	STRAP	-6857	+	0	0	0	0	0	0	0	IM_control	IM_NEC	control	0.0324	-1.76	1.76	8.36	14.71
chr12	15886822	15886822	*	7.44159e-07	0.0170757	19.7929	19.7929	80.0599	60.267	NM_007178	STRAP	4470	+	0	0	1	1	0	0	0	IM_control	hyper_NEC	NEC	0.0324	-1.76	1.76	8.36	14.71
chr12	15886890	15886890	*	1.3051e-06	0.0204139	19.1406	19.1406	80.311	61.1705	NM_007178	STRAP	4538	+	0	0	1	1	0	0	0	IM_control	hyper_NEC	NEC	0.0324	-1.76	1.76	8.36	14.71
chr12	15886891	15886891	*	0.0238366	0.593384	19.1297	19.1297	80.3127	61.183	NM_007178	STRAP	4539	+	0	0	1	1	0	0	0	IM_control	hyper_NEC	NEC	0.0324	-1.76	1.76	8.36	14.71
chr12	15910791	15910791	*	0.000338436	0.125318	-16.6609	16.6609	49.0251	65.686	NM_001300779	DERA	-381	+	1	0	0	0	0	1	0	IM_control	IM_NEC	control	0.021	2.1	2.1	2.63	1.26
chr12	15910792	15910792	*	0.00123235	0.191777	-16.5871	16.5871	48.9664	65.5536	NM_001300779	DERA	-380	+	1	0	0	0	0	1	0	IM_control	IM_NEC	control	0.021	2.1	2.1	2.63	1.26
chr12	15979918	15979918	*	0.018571	0.535882	15.4922	15.4922	47.0155	31.5233	NM_015954	DERA	68748	+	0	0	1	1	0	0	0	IM_control	IM_NEC	NEC	0.021	2.1	2.1	2.63	1.26
chr12	21643980	21643980	*	0.00116099	0.188327	-11.9459	11.9459	62.0011	73.9471	NM_001174097	LDHB	13815	-	0	1	0	1	0	0	0	IM_control	IM_NEC	control	0.0291	-1.91	1.91	2.99	5.72
chr12	21643981	21643981	*	0.035917	0.702255	-11.8974	11.8974	62.1434	74.0408	NM_001174097	LDHB	13814	-	0	1	0	1	0	0	0	IM_control	IM_NEC	control	0.0291	-1.91	1.91	2.99	5.72
chr12	22043907	22043907	*	0.00278015	0.253721	15.0404	15.0404	85.6898	70.6494	NM_018686	CMAS	-2267	+	0	0	0	0	0	0	0	IM_control	hyper_NEC	NEC	0.0232	2.09	2.09	5.55	2.66
chr12	22045930	22045930	*	0.0080297	0.380696	17.911	17.911	42.0584	24.1474	NM_018686	CMAS	-244	+	1	0	0	0	0	1	0	IM_control	IM_NEC	NEC	0.0232	2.09	2.09	5.55	2.66
chr12	22045931	22045931	*	0.0340183	0.686479	17.8789	17.8789	41.7683	23.8894	NM_018686	CMAS	-243	+	1	0	0	0	0	1	0	IM_control	IM_NEC	NEC	0.0232	2.09	2.09	5.55	2.66
chr12	22047237	22047237	*	0.0181744	0.531106	15.1581	15.1581	54.8037	39.6456	NR_135117	CMAS	1065	+	0	0	1	1	0	1	0	IM_control	IM_NEC	NEC	0.0232	2.09	2.09	5.55	2.66
chr12	22047266	22047266	*	0.000569678	0.148707	16.0773	16.0773	56.401	40.3237	NR_135117	CMAS	1094	+	0	0	1	1	0	1	0	IM_control	IM_NEC	NEC	0.0232	2.09	2.09	5.55	2.66
chr12	22047267	22047267	*	0.0458166	0.774512	16.1097	16.1097	56.4537	40.344	NR_135117	CMAS	1095	+	0	0	1	1	0	1	0	IM_control	IM_NEC	NEC	0.0232	2.09	2.09	5.55	2.66
chr12	22047335	22047335	*	0.00489726	0.313783	18.2896	18.2896	59.6446	41.355	NR_135117	CMAS	1163	+	0	0	1	1	0	1	0	IM_control	IM_NEC	NEC	0.0232	2.09	2.09	5.55	2.66
chr12	22048856	22048856	*	0.000662738	0.155873	23.7046	23.7046	66.8651	43.1604	NR_135117	CMAS	2684	+	0	0	1	1	0	0	0	IM_control	IM_NEC	NEC	0.0232	2.09	2.09	5.55	2.66
chr12	22048889	22048889	*	0.00436417	0.299818	23.1117	23.1117	64.3049	41.1932	NR_135117	CMAS	2717	+	0	0	1	1	0	0	0	IM_control	IM_NEC	NEC	0.0232	2.09	2.09	5.55	2.66
chr12	22048962	22048962	*	0.00475506	0.309751	22.2669	22.2669	63.833	41.5661	NR_135117	CMAS	2790	+	0	0	1	1	0	0	0	IM_control	IM_NEC	NEC	0.0232	2.09	2.09	5.55	2.66
chr12	22049054	22049054	*	0.023577	0.590947	18.0882	18.0882	79.3583	61.2701	NR_135117	CMAS	2882	+	0	0	1	1	0	0	0	IM_control	IM_NEC	NEC	0.0232	2.09	2.09	5.55	2.66
chr12	24755898	24755898	*	0.00809924	0.381757	-13.6153	13.6153	56.7597	70.375	NM_001178094	BCAT1	146491	-	0	0	0	0	0	0	0	IM_control	IM_NEC	control	0.0003	-12.25	12.25	3.26	39.96
chr12	24760829	24760829	*	0.00978761	0.411267	17.0675	17.0675	55.3494	38.2819	NM_001178094	BCAT1	141560	-	0	0	0	0	0	0	0	IM_control	IM_NEC	NEC	0.0003	-12.25	12.25	3.26	39.96
chr12	24760870	24760870	*	0.00792311	0.378722	17.4804	17.4804	53.8429	36.3626	NM_001178094	BCAT1	141519	-	0	0	0	0	0	0	0	IM_control	IM_NEC	NEC	0.0003	-12.25	12.25	3.26	39.96
chr12	24760871	24760871	*	0.0125288	0.454673	17.4886	17.4886	53.8043	36.3157	NM_001178094	BCAT1	141518	-	0	0	0	0	0	0	0	IM_control	IM_NEC	NEC	0.0003	-12.25	12.25	3.26	39.96
chr12	24821721	24821721	*	0.000183526	0.102097	13.1844	13.1844	75.5165	62.3321	NM_001178094	BCAT1	80668	-	0	0	1	1	0	0	0	IM_control	IM_NEC	NEC	0.0003	-12.25	12.25	3.26	39.96
chr12	24821786	24821786	*	0.0390724	0.726894	11.6702	11.6702	73.5621	61.8919	NM_001178094	BCAT1	80603	-	0	0	1	1	0	0	0	IM_control	IM_NEC	NEC	0.0003	-12.25	12.25	3.26	39.96
chr12	24839289	24839289	*	0.00379752	0.284715	10.349	10.349	80.4517	70.1027	NM_001178094	BCAT1	63100	-	0	0	1	1	0	0	0	IM_control	hyper_NEC	NEC	0.0003	-12.25	12.25	3.26	39.96
chr12	24839322	24839322	*	0.00529622	0.323462	10.3885	10.3885	80.5207	70.1321	NM_001178094	BCAT1	63067	-	0	0	1	1	0	0	0	IM_control	hyper_NEC	NEC	0.0003	-12.25	12.25	3.26	39.96
chr12	24839328	24839328	*	0.0221176	0.575631	10.3874	10.3874	80.5025	70.1151	NM_001178094	BCAT1	63061	-	0	0	1	1	0	0	0	IM_control	hyper_NEC	NEC	0.0003	-12.25	12.25	3.26	39.96
chr12	24839336	24839336	*	0.00752787	0.37084	10.4101	10.4101	80.5676	70.1575	NM_001178094	BCAT1	63053	-	0	0	1	1	0	0	0	IM_control	hyper_NEC	NEC	0.0003	-12.25	12.25	3.26	39.96
chr12	24839343	24839343	*	0.00281322	0.254738	10.4519	10.4519	80.7044	70.2525	NM_001178094	BCAT1	63046	-	0	0	1	1	0	0	0	IM_control	hyper_NEC	NEC	0.0003	-12.25	12.25	3.26	39.96
chr12	24839349	24839349	*	0.00323552	0.268354	10.5063	10.5063	80.8876	70.3813	NM_001178094	BCAT1	63040	-	0	0	1	1	0	0	0	IM_control	hyper_NEC	NEC	0.0003	-12.25	12.25	3.26	39.96
chr12	24839382	24839382	*	0.0281665	0.635532	10.4767	10.4767	80.7483	70.2716	NM_001178094	BCAT1	63007	-	0	0	1	1	0	0	0	IM_control	hyper_NEC	NEC	0.0003	-12.25	12.25	3.26	39.96
chr12	24895164	24895164	*	0.0154079	0.49569	15.6301	15.6301	60.6689	45.0388	NM_001178094	BCAT1	7225	-	0	0	1	1	0	0	0	IM_control	IM_NEC	NEC	0.0003	-12.25	12.25	3.26	39.96
chr12	24895206	24895206	*	0.00377615	0.284327	15.7331	15.7331	63.8768	48.1437	NM_001178094	BCAT1	7183	-	0	0	1	1	0	0	0	IM_control	IM_NEC	NEC	0.0003	-12.25	12.25	3.26	39.96
chr12	24895220	24895220	*	0.021097	0.564665	15.7932	15.7932	64.9741	49.1809	NM_001178094	BCAT1	7169	-	0	0	1	1	0	0	0	IM_control	IM_NEC	NEC	0.0003	-12.25	12.25	3.26	39.96
chr12	24895221	24895221	*	0.0174165	0.52215	15.798	15.798	65.054	49.256	NM_001178094	BCAT1	7168	-	0	0	1	1	0	0	0	IM_control	IM_NEC	NEC	0.0003	-12.25	12.25	3.26	39.96
chr12	24901932	24901932	*	0.0466432	0.780699	11.4098	11.4098	68.2958	56.886	NM_001178094	BCAT1	457	-	1	0	1	1	0	1	0	IM_control	IM_NEC	NEC	0.0003	-12.25	12.25	3.26	39.96
chr12	24901933	24901933	*	0.0311854	0.66231	11.3908	11.3908	68.2408	56.85	NM_001178094	BCAT1	456	-	1	0	1	1	0	1	0	IM_control	IM_NEC	NEC	0.0003	-12.25	12.25	3.26	39.96
chr12	24918730	24918730	*	0.000271785	0.116428	27.4262	27.4262	52.6074	25.1812	NM_001178093	BCAT1	-15656	-	0	0	1	1	0	0	0	IM_control	IM_NEC	NEC	0.0003	-12.25	12.25	3.26	39.96
chr12	24918731	24918731	*	0.000187027	0.102764	27.3972	27.3972	52.6442	25.247	NM_001178093	BCAT1	-15657	-	0	0	1	1	0	0	0	IM_control	IM_NEC	NEC	0.0003	-12.25	12.25	3.26	39.96
chr12	24946621	24946621	*	0.000400635	0.132852	-17.7007	17.7007	50.3636	68.0643	NM_005504	BCAT1	2839	-	0	0	1	1	0	0	0	IM_control	IM_NEC	control	0.0003	-12.25	12.25	3.26	39.96
chr12	24946627	24946627	*	0.000122582	0.0890562	-17.615	17.615	50.472	68.087	NM_005504	BCAT1	2833	-	0	0	1	1	0	0	0	IM_control	IM_NEC	control	0.0003	-12.25	12.25	3.26	39.96
chr12	24946631	24946631	*	5.26684e-05	0.0680996	-17.6364	17.6364	50.4519	68.0883	NM_005504	BCAT1	2829	-	0	0	1	1	0	0	0	IM_control	IM_NEC	control	0.0003	-12.25	12.25	3.26	39.96
chr12	24946639	24946639	*	0.000199741	0.105517	-17.5106	17.5106	50.5682	68.0788	NM_005504	BCAT1	2821	-	0	0	1	1	0	0	0	IM_control	IM_NEC	control	0.0003	-12.25	12.25	3.26	39.96
chr12	24946708	24946708	*	0.00133936	0.197249	-17.2536	17.2536	50.5632	67.8168	NM_005504	BCAT1	2752	-	0	0	1	1	0	1	0	IM_control	IM_NEC	control	0.0003	-12.25	12.25	3.26	39.96
chr12	24950239	24950239	*	0.0200194	0.552662	11.0865	11.0865	83.6848	72.5983	NM_001178091	BCAT1	-781	-	1	0	0	0	0	1	0	IM_control	hyper_NEC	NEC	0.0003	-12.25	12.25	3.26	39.96
chr12	25985918	25985918	*	0.0262565	0.617473	19.013	19.013	75.1759	56.1629	NM_001164747	RASSF8	12165	+	0	0	1	1	0	0	0	IM_control	IM_NEC	NEC	0.0014	-6.81	6.81	3.52	23.99
chr12	25985919	25985919	*	0.0362637	0.704777	18.9818	18.9818	75.1654	56.1836	NM_001164747	RASSF8	12166	+	0	0	1	1	0	0	0	IM_control	IM_NEC	NEC	0.0014	-6.81	6.81	3.52	23.99
chr12	26113060	26113060	*	0.0207573	0.560811	15.0476	15.0476	79.2489	64.2014	NM_030762	BHLHE41	12011	-	0	0	0	0	0	1	0	IM_control	IM_NEC	NEC	0.0266	5	5	9.47	1.89
chr12	26113071	26113071	*	0.00344047	0.274473	14.7994	14.7994	78.9355	64.1361	NM_030762	BHLHE41	12000	-	0	0	0	0	0	1	0	IM_control	IM_NEC	NEC	0.0266	5	5	9.47	1.89
chr12	26113075	26113075	*	0.0183654	0.533561	14.6946	14.6946	78.8003	64.1057	NM_030762	BHLHE41	11996	-	0	0	0	0	0	1	0	IM_control	IM_NEC	NEC	0.0266	5	5	9.47	1.89
chr12	26113099	26113099	*	0.0185032	0.535163	14.3751	14.3751	78.4507	64.0756	NM_030762	BHLHE41	11972	-	0	0	0	0	0	1	0	IM_control	IM_NEC	NEC	0.0266	5	5	9.47	1.89
chr12	26113116	26113116	*	0.0054793	0.327916	13.7406	13.7406	77.6401	63.8995	NM_030762	BHLHE41	11955	-	0	0	0	0	0	1	0	IM_control	IM_NEC	NEC	0.0266	5	5	9.47	1.89
chr12	26119956	26119956	*	0.0370779	0.711097	10.4855	10.4855	66.3656	55.8801	NM_030762	BHLHE41	5115	-	0	0	0	0	0	0	0	IM_control	IM_NEC	NEC	0.0266	5	5	9.47	1.89
chr12	26135361	26135361	*	0.0145326	0.48374	17.5137	17.5137	66.4202	48.9065	NM_030762	BHLHE41	-10292	-	0	0	0	0	0	0	0	IM_control	IM_NEC	NEC	0.0266	5	5	9.47	1.89
chr12	26941148	26941148	*	0.0147185	0.486216	-16.1753	16.1753	56.5983	72.7736	NM_001171888	FGFR1OP2	2778	+	0	0	1	1	0	0	0	IM_control	IM_NEC	control	0.0041	-1.91	1.91	5.01	9.57
chr12	26941214	26941214	*	0.00855933	0.390525	-18.1022	18.1022	54.2272	72.3295	NM_001171888	FGFR1OP2	2844	+	0	0	1	1	0	0	0	IM_control	IM_NEC	control	0.0041	-1.91	1.91	5.01	9.57
chr12	27356201	27356201	*	0.00693701	0.359463	14.5653	14.5653	67.3273	52.762	NM_001248003	ARNTL2	23349	+	0	0	1	1	0	0	0	IM_control	IM_NEC	NEC	0.0077	-4.64	4.64	2.1	9.75
chr12	27695590	27695590	*	0.00432538	0.298849	19.9163	19.9163	71.7282	51.8119	NM_001029874	REP15	-929	+	1	0	0	0	0	0	0	IM_control	IM_NEC	NEC	0.002	4.61	4.61	9.67	2.1
chr12	27695591	27695591	*	0.0203753	0.556779	19.9348	19.9348	71.6877	51.7529	NM_001029874	REP15	-928	+	1	0	0	0	0	0	0	IM_control	IM_NEC	NEC	0.002	4.61	4.61	9.67	2.1
chr12	27695667	27695667	*	0.0167104	0.512899	20.9162	20.9162	69.534	48.6178	NM_001029874	REP15	-852	+	1	0	0	0	0	0	0	IM_control	IM_NEC	NEC	0.002	4.61	4.61	9.67	2.1
chr12	27696437	27696437	*	0.00219989	0.233934	19.487	19.487	56.9873	37.5003	NM_001029874	REP15	-82	+	1	0	0	0	0	0	0	IM_control	IM_NEC	NEC	0.002	4.61	4.61	9.67	2.1
chr12	27696438	27696438	*	0.0372117	0.712171	19.4829	19.4829	57.0961	37.6132	NM_001029874	REP15	-81	+	1	0	0	0	0	0	0	IM_control	IM_NEC	NEC	0.002	4.61	4.61	9.67	2.1
chr12	27696519	27696519	*	0.000404121	0.133327	18.734	18.734	67.0577	48.3237	NM_001029874	REP15	0	+	1	1	0	1	0	0	0	IM_control	IM_NEC	NEC	0.002	4.61	4.61	9.67	2.1
chr12	27696616	27696616	*	0.0109233	0.430247	17.444	17.444	75.9777	58.5338	NM_001029874	REP15	99	+	1	1	0	1	0	0	0	IM_control	IM_NEC	NEC	0.002	4.61	4.61	9.67	2.1
chr12	27696619	27696619	*	0.00374661	0.283423	17.4368	17.4368	76.1409	58.7041	NM_001029874	REP15	102	+	1	1	0	1	0	0	0	IM_control	IM_NEC	NEC	0.002	4.61	4.61	9.67	2.1
chr12	27843794	27843794	*	6.07652e-05	0.0713027	20.191	20.191	62.8032	42.6122	NM_020782	KLHL42	63542	+	0	0	0	0	0	0	0	IM_control	IM_NEC	NEC	0.0442	-1.59	1.59	13.88	22.01
chr12	27843828	27843828	*	0.000298743	0.120492	19.9272	19.9272	62.3987	42.4715	NM_020782	KLHL42	63576	+	0	0	0	0	0	0	0	IM_control	IM_NEC	NEC	0.0442	-1.59	1.59	13.88	22.01
chr12	27843839	27843839	*	0.00111411	0.185553	19.8692	19.8692	62.331	42.4618	NM_020782	KLHL42	63587	+	0	0	0	0	0	0	0	IM_control	IM_NEC	NEC	0.0442	-1.59	1.59	13.88	22.01
chr12	27843887	27843887	*	0.000184358	0.102173	19.6838	19.6838	62.1086	42.4249	NM_020782	KLHL42	63635	+	0	0	0	0	0	0	0	IM_control	IM_NEC	NEC	0.0442	-1.59	1.59	13.88	22.01
chr12	27865719	27865719	*	0.0197279	0.549301	11.5145	11.5145	91.5079	79.9935	NM_020782	KLHL42	85467	+	0	0	0	0	0	0	0	IM_control	hyper_NEC	NEC	0.0442	-1.59	1.59	13.88	22.01
chr12	29042003	29042003	*	0.00194665	0.224199	23.9505	23.9505	66.1939	42.2434	NM_001271783	FAR2	-107000	+	0	0	0	0	0	0	0	IM_control	IM_NEC	NEC	0.0019	2.43	2.43	8.99	3.7
chr12	29223550	29223550	*	0.00373829	0.283281	-15.1637	15.1637	61.1535	76.3172	NM_018099	FAR2	-73	+	1	0	1	1	0	0	0	IM_control	IM_NEC	control	0.0019	2.43	2.43	8.99	3.7
chr12	29223551	29223551	*	0.000730678	0.160842	-15.2178	15.2178	61.0822	76.3001	NM_018099	FAR2	-72	+	1	0	1	1	0	0	0	IM_control	IM_NEC	control	0.0019	2.43	2.43	8.99	3.7
chr12	29223846	29223846	*	0.00341017	0.273506	-12.2306	12.2306	60.6385	72.8691	NM_001271784	FAR2	225	+	1	1	1	2	0	0	0	IM_control	IM_NEC	control	0.0019	2.43	2.43	8.99	3.7
chr12	29226223	29226223	*	0.00951432	0.407146	10.8923	10.8923	63.3027	52.4104	NM_001271784	FAR2	2602	+	0	0	1	1	0	0	0	IM_control	IM_NEC	NEC	0.0019	2.43	2.43	8.99	3.7
chr12	31646177	31646177	*	0.0217739	0.571909	-19.2746	19.2746	46.4465	65.7211	NM_001135864	ETFBKMT	-983	+	1	0	0	0	0	0	0	IM_control	IM_NEC	control	0.0484	1.56	1.56	2.35	1.51
chr12	31646178	31646178	*	0.0217139	0.571271	-19.2728	19.2728	46.4707	65.7436	NM_001135864	ETFBKMT	-982	+	1	0	0	0	0	0	0	IM_control	IM_NEC	control	0.0484	1.56	1.56	2.35	1.51
chr12	31646182	31646182	*	0.00271237	0.251676	-19.3306	19.3306	46.6381	65.9687	NM_001135864	ETFBKMT	-978	+	1	0	0	0	0	0	0	IM_control	IM_NEC	control	0.0484	1.56	1.56	2.35	1.51
chr12	31646183	31646183	*	0.0417763	0.746786	-19.3292	19.3292	46.6614	65.9906	NM_001135864	ETFBKMT	-977	+	1	0	0	0	0	0	0	IM_control	IM_NEC	control	0.0484	1.56	1.56	2.35	1.51
chr12	31646184	31646184	*	0.0138555	0.474282	-19.3279	19.3279	46.6845	66.0124	NM_001135864	ETFBKMT	-976	+	1	0	0	0	0	0	0	IM_control	IM_NEC	control	0.0484	1.56	1.56	2.35	1.51
chr12	31646185	31646185	*	0.00525552	0.32243	-19.3267	19.3267	46.7075	66.0341	NM_001135864	ETFBKMT	-975	+	1	0	0	0	0	0	0	IM_control	IM_NEC	control	0.0484	1.56	1.56	2.35	1.51
chr12	31659860	31659860	*	0.00563553	0.331564	16.4401	16.4401	27.124	10.6839	NM_001135863	ETFBKMT	187	+	1	0	1	1	0	1	0	hypo_control	IM_NEC	NEC	0.0484	1.56	1.56	2.35	1.51
chr12	32140063	32140063	*	0.0383598	0.721318	-10.9738	10.9738	26.7961	37.7698	NM_001714	BICD1	33258	+	0	0	1	1	0	0	0	IM_control	IM_NEC	control	0.0221	-2.26	2.26	8.13	18.34
chr12	32140096	32140096	*	0.0216795	0.570867	-11.3931	11.3931	24.4102	35.8033	NM_001714	BICD1	33291	+	0	0	1	1	0	0	0	IM_control	IM_NEC	control	0.0221	-2.26	2.26	8.13	18.34
chr12	32217939	32217939	*	0.00331544	0.270777	-23.0285	23.0285	56.399	79.4276	NM_001714	BICD1	111134	+	0	0	1	1	0	0	0	IM_control	IM_NEC	control	0.0221	-2.26	2.26	8.13	18.34
chr12	32217948	32217948	*	0.00467008	0.307655	-23.0637	23.0637	57.8472	80.911	NM_001714	BICD1	111143	+	0	0	1	1	0	0	0	hyper_control	IM_NEC	control	0.0221	-2.26	2.26	8.13	18.34
chr12	32217958	32217958	*	0.00312273	0.264912	-22.6232	22.6232	58.2136	80.8368	NM_001714	BICD1	111153	+	0	0	1	1	0	0	0	hyper_control	IM_NEC	control	0.0221	-2.26	2.26	8.13	18.34
chr12	32311558	32311558	*	0.00037814	0.130696	14.1322	14.1322	73.7257	59.5936	NM_001330374	FGD4	-174414	+	0	0	1	1	0	0	0	IM_control	IM_NEC	NEC	0.0046	2.2	2.2	25.15	11.43
chr12	32567309	32567309	*	0.000138443	0.0930977	12.6583	12.6583	79.2417	66.5834	NM_001304480	FGD4	33018	+	0	0	1	1	0	0	0	IM_control	IM_NEC	NEC	0.0046	2.2	2.2	25.15	11.43
chr12	32895454	32895454	*	0.0314527	0.66467	-14.5081	14.5081	43.791	58.299	NM_004572	PKP2	1393	-	0	0	1	1	0	1	0	IM_control	IM_NEC	control	0.0028	4.82	4.82	27.35	5.67
chr12	42584125	42584125	*	0.00467907	0.307856	11.6446	11.6446	79.3037	67.6591	NM_153026	PRICKLE1	5646	-	0	0	1	1	0	0	0	IM_control	IM_NEC	NEC	0.0073	-2.46	2.46	2.13	5.25
chr12	42587995	42587995	*	0.0464655	0.779339	17.6822	17.6822	50.5762	32.8941	NM_153026	PRICKLE1	1776	-	0	0	1	1	0	1	0	IM_control	IM_NEC	NEC	0.0073	-2.46	2.46	2.13	5.25
chr12	42587996	42587996	*	0.00207376	0.228956	17.6793	17.6793	50.5839	32.9046	NM_153026	PRICKLE1	1775	-	0	0	1	1	0	1	0	IM_control	IM_NEC	NEC	0.0073	-2.46	2.46	2.13	5.25
chr12	42588013	42588013	*	0.0162594	0.507014	17.6234	17.6234	50.731	33.1076	NM_153026	PRICKLE1	1758	-	0	0	1	1	0	1	0	IM_control	IM_NEC	NEC	0.0073	-2.46	2.46	2.13	5.25
chr12	42588054	42588054	*	0.00113057	0.18673	17.3321	17.3321	51.1847	33.8526	NM_153026	PRICKLE1	1717	-	0	0	1	1	0	1	0	IM_control	IM_NEC	NEC	0.0073	-2.46	2.46	2.13	5.25
chr12	42593996	42593996	*	0.0376691	0.71597	15.2342	15.2342	79.0809	63.8467	NM_153026	PRICKLE1	-4227	-	0	0	0	0	0	0	0	IM_control	IM_NEC	NEC	0.0073	-2.46	2.46	2.13	5.25
chr12	42593997	42593997	*	0.00033854	0.125318	15.2296	15.2296	79.0746	63.845	NM_153026	PRICKLE1	-4228	-	0	0	0	0	0	0	0	IM_control	IM_NEC	NEC	0.0073	-2.46	2.46	2.13	5.25
chr12	42594005	42594005	*	0.0141194	0.478292	15.1973	15.1973	79.0263	63.829	NM_153026	PRICKLE1	-4236	-	0	0	0	0	0	0	0	IM_control	IM_NEC	NEC	0.0073	-2.46	2.46	2.13	5.25
chr12	45214940	45214940	*	0.0121871	0.449424	-11.9822	11.9822	12.6749	24.6571	NM_001142679	ANO6	-1047	+	1	0	1	1	0	1	0	IM_control	hypo_NEC	control	0.0012	-2.66	2.66	10.75	28.57
chr12	45214941	45214941	*	0.0159912	0.503405	-11.9718	11.9718	12.6455	24.6173	NM_001142679	ANO6	-1046	+	1	0	1	1	0	1	0	IM_control	hypo_NEC	control	0.0012	-2.66	2.66	10.75	28.57
chr12	45214957	45214957	*	0.0017486	0.216544	-11.8757	11.8757	12.1495	24.0252	NM_001142679	ANO6	-1030	+	1	0	1	1	0	1	0	IM_control	hypo_NEC	control	0.0012	-2.66	2.66	10.75	28.57
chr12	45259943	45259943	*	0.00142961	0.202104	19.6936	19.6936	64.1231	44.4295	NM_001142678	ANO6	-32740	+	0	0	1	1	0	0	0	IM_control	IM_NEC	NEC	0.0012	-2.66	2.66	10.75	28.57
chr12	45259975	45259975	*	0.00471689	0.308717	20.2716	20.2716	63.2394	42.9678	NM_001142678	ANO6	-32708	+	0	0	1	1	0	0	0	IM_control	IM_NEC	NEC	0.0012	-2.66	2.66	10.75	28.57
chr12	45259976	45259976	*	0.000306438	0.121093	20.2885	20.2885	63.2145	42.926	NM_001142678	ANO6	-32707	+	0	0	1	1	0	0	0	IM_control	IM_NEC	NEC	0.0012	-2.66	2.66	10.75	28.57
chr12	45284172	45284172	*	0.0361209	0.70379	11.3775	11.3775	69.6314	58.2539	NM_001142678	ANO6	-8511	+	0	0	1	1	0	0	0	IM_control	IM_NEC	NEC	0.0012	-2.66	2.66	10.75	28.57
chr12	45284217	45284217	*	0.0163663	0.508446	11.9639	11.9639	69.0598	57.0959	NM_001142678	ANO6	-8466	+	0	0	1	1	0	0	0	IM_control	IM_NEC	NEC	0.0012	-2.66	2.66	10.75	28.57
chr12	45284218	45284218	*	0.0205844	0.559177	11.9772	11.9772	69.0469	57.0696	NM_001142678	ANO6	-8465	+	0	0	1	1	0	0	0	IM_control	IM_NEC	NEC	0.0012	-2.66	2.66	10.75	28.57
chr12	45430723	45430723	*	0.0352662	0.696743	11.809	11.809	69.6503	57.8413	NM_001142678	ANO6	138042	+	0	1	1	2	0	0	0	IM_control	IM_NEC	NEC	0.0012	-2.66	2.66	10.75	28.57
chr12	45430799	45430799	*	0.0114197	0.437922	12.6883	12.6883	75.4807	62.7924	NM_001142678	ANO6	138118	+	0	1	1	2	0	0	0	IM_control	IM_NEC	NEC	0.0012	-2.66	2.66	10.75	28.57
chr12	45775217	45775217	*	0.025881	0.613784	12.8698	12.8698	71.8881	59.0183	NM_001347839	ARID2	45510	+	0	0	1	1	0	0	0	IM_control	IM_NEC	NEC	0.0478	1.31	1.31	27.15	20.73
chr12	46215280	46215280	*	0.0323163	0.67216	-14.8947	14.8947	35.7932	50.6879	NM_001278389	SLC38A1	51216	-	0	0	1	1	0	0	0	IM_control	IM_NEC	control	0.0108	2.1	2.1	75.61	36.09
chr12	46215281	46215281	*	0.00038105	0.131076	-14.9436	14.9436	35.7214	50.665	NM_001278389	SLC38A1	51215	-	0	0	1	1	0	0	0	IM_control	IM_NEC	control	0.0108	2.1	2.1	75.61	36.09
chr12	46215306	46215306	*	0.0310899	0.661658	-16.1056	16.1056	34.0549	50.1606	NM_001278389	SLC38A1	51190	-	0	0	1	1	0	0	0	IM_control	IM_NEC	control	0.0108	2.1	2.1	75.61	36.09
chr12	46215307	46215307	*	0.00460012	0.305892	-16.15	16.15	33.9932	50.1432	NM_001278389	SLC38A1	51189	-	0	0	1	1	0	0	0	IM_control	IM_NEC	control	0.0108	2.1	2.1	75.61	36.09
chr12	46349431	46349431	*	7.83102e-05	0.0780349	-11.5382	11.5382	24.7066	36.2447	NM_018976	SLC38A2	23432	-	0	0	0	0	0	0	0	IM_control	IM_NEC	control	0.0123	-2.19	2.19	35.68	78.19
chr12	46374036	46374036	*	0.0288124	0.641365	-10.5727	10.5727	21.7512	32.3239	NM_001307936	SLC38A2	-1175	-	1	0	0	0	0	1	0	IM_control	IM_NEC	control	0.0123	-2.19	2.19	35.68	78.19
chr12	46374122	46374122	*	0.0140801	0.477834	-16.0962	16.0962	43.9053	60.0014	NM_001307936	SLC38A2	-1261	-	1	0	0	0	0	1	0	IM_control	IM_NEC	control	0.0123	-2.19	2.19	35.68	78.19
chr12	46374146	46374146	*	0.00507164	0.317968	-15.5592	15.5592	45.8247	61.3839	NM_001307936	SLC38A2	-1285	-	1	0	0	0	0	1	0	IM_control	IM_NEC	control	0.0123	-2.19	2.19	35.68	78.19
chr12	46374166	46374166	*	0.0349095	0.693865	-15.0044	15.0044	47.0462	62.0506	NM_001307936	SLC38A2	-1305	-	1	0	0	0	0	1	0	IM_control	IM_NEC	control	0.0123	-2.19	2.19	35.68	78.19
chr12	46374184	46374184	*	0.0123935	0.452619	-14.5858	14.5858	47.7401	62.3259	NM_001307936	SLC38A2	-1323	-	1	0	0	0	0	1	0	IM_control	IM_NEC	control	0.0123	-2.19	2.19	35.68	78.19
chr12	46374234	46374234	*	0.000105141	0.0849214	-13.1701	13.1701	50.3746	63.5447	NM_001307936	SLC38A2	-1373	-	1	0	0	0	0	1	0	IM_control	IM_NEC	control	0.0123	-2.19	2.19	35.68	78.19
chr12	46374250	46374250	*	0.000306708	0.121112	-12.9868	12.9868	50.7759	63.7627	NM_001307936	SLC38A2	-1389	-	1	0	0	0	0	1	0	IM_control	IM_NEC	control	0.0123	-2.19	2.19	35.68	78.19
chr12	46374272	46374272	*	0.000378201	0.130696	-12.688	12.688	51.196	63.884	NM_001307936	SLC38A2	-1411	-	1	0	0	0	0	1	0	IM_control	IM_NEC	control	0.0123	-2.19	2.19	35.68	78.19
chr12	47083441	47083441	*	0.000405213	0.133453	-23.6078	23.6078	52.4476	76.0554	NM_181847	AMIGO2	-3491	-	0	0	1	1	0	0	0	IM_control	IM_NEC	control	0.0144	-2.94	2.94	3.46	10.18
chr12	47088205	47088205	*	0.0164204	0.509117	12.3213	12.3213	50.1025	37.7812	NM_181847	AMIGO2	-8255	-	0	0	1	1	0	0	0	IM_control	IM_NEC	NEC	0.0144	-2.94	2.94	3.46	10.18
chr12	47097722	47097722	*	0.00436685	0.299893	16.1986	16.1986	79.6661	63.4676	NM_181847	AMIGO2	-17772	-	0	0	1	1	0	0	0	IM_control	IM_NEC	NEC	0.0144	-2.94	2.94	3.46	10.18
chr12	47097723	47097723	*	0.000327555	0.123704	16.1396	16.1396	79.7009	63.5613	NM_181847	AMIGO2	-17773	-	0	0	1	1	0	0	0	IM_control	IM_NEC	NEC	0.0144	-2.94	2.94	3.46	10.18
chr12	47097751	47097751	*	0.0195092	0.546773	14.6815	14.6815	80.6751	65.9937	NM_181847	AMIGO2	-17801	-	0	0	1	1	0	0	0	IM_control	hyper_NEC	NEC	0.0144	-2.94	2.94	3.46	10.18
chr12	47097752	47097752	*	0.0168441	0.51452	14.633	14.633	80.7104	66.0774	NM_181847	AMIGO2	-17802	-	0	0	1	1	0	0	0	IM_control	hyper_NEC	NEC	0.0144	-2.94	2.94	3.46	10.18
chr12	47097777	47097777	*	0.0341752	0.687789	13.4118	13.4118	81.5841	68.1723	NM_181847	AMIGO2	-17827	-	0	0	1	1	0	0	0	IM_control	hyper_NEC	NEC	0.0144	-2.94	2.94	3.46	10.18
chr12	47801766	47801766	*	0.0284681	0.638259	-16.1804	16.1804	45.6702	61.8506	NM_015401	HDAC7	18215	-	0	0	1	1	0	0	0	IM_control	IM_NEC	control	0.0108	-2.14	2.14	9.99	21.35
chr12	47801861	47801861	*	0.00144369	0.202649	-17.1412	17.1412	44.6084	61.7496	NM_015401	HDAC7	18120	-	0	0	1	1	0	0	0	IM_control	IM_NEC	control	0.0108	-2.14	2.14	9.99	21.35
chr12	47801873	47801873	*	0.000232826	0.110917	-17.5729	17.5729	44.0765	61.6494	NM_015401	HDAC7	18108	-	0	0	1	1	0	0	0	IM_control	IM_NEC	control	0.0108	-2.14	2.14	9.99	21.35
chr12	47808052	47808052	*	8.38493e-05	0.0796105	-18.4263	18.4263	17.4414	35.8678	NM_015401	HDAC7	11929	-	0	0	1	1	0	0	0	IM_control	hypo_NEC	control	0.0108	-2.14	2.14	9.99	21.35
chr12	47808069	47808069	*	0.00565233	0.332003	-18.6422	18.6422	17.4298	36.072	NM_015401	HDAC7	11912	-	0	0	1	1	0	0	0	IM_control	hypo_NEC	control	0.0108	-2.14	2.14	9.99	21.35
chr12	47808070	47808070	*	0.00190635	0.22282	-18.6566	18.6566	17.4297	36.0863	NM_015401	HDAC7	11911	-	0	0	1	1	0	0	0	IM_control	hypo_NEC	control	0.0108	-2.14	2.14	9.99	21.35
chr12	47817131	47817131	*	0.0437114	0.760327	-10.3932	10.3932	8.4012	18.7944	NM_015401	HDAC7	2850	-	0	0	1	1	0	0	0	hypo_control	hypo_NEC	control	0.0108	-2.14	2.14	9.99	21.35
chr12	47817151	47817151	*	0.00589985	0.337831	-10.4847	10.4847	8.54863	19.0333	NM_015401	HDAC7	2830	-	0	0	1	1	0	0	0	hypo_control	hypo_NEC	control	0.0108	-2.14	2.14	9.99	21.35
chr12	47817152	47817152	*	0.045725	0.773894	-10.4893	10.4893	8.55604	19.0454	NM_015401	HDAC7	2829	-	0	0	1	1	0	0	0	hypo_control	hypo_NEC	control	0.0108	-2.14	2.14	9.99	21.35
chr12	47835033	47835033	*	0.000141	0.0937305	-21.1525	21.1525	63.2482	84.4007	NM_001098416	HDAC7	-15054	-	0	0	0	0	0	0	0	hyper_control	IM_NEC	control	0.0108	-2.14	2.14	9.99	21.35
chr12	47835106	47835106	*	0.000179676	0.101385	-18.9479	18.9479	68.5498	87.4977	NM_001098416	HDAC7	-15127	-	0	0	0	0	0	0	0	hyper_control	IM_NEC	control	0.0108	-2.14	2.14	9.99	21.35
chr12	47835107	47835107	*	0.00845541	0.388777	-18.9144	18.9144	68.6108	87.5252	NM_001098416	HDAC7	-15128	-	0	0	0	0	0	0	0	hyper_control	IM_NEC	control	0.0108	-2.14	2.14	9.99	21.35
chr12	47841947	47841947	*	0.0154325	0.496005	18.9642	18.9642	66.2977	47.3334	NM_001098416	HDAC7	-21968	-	0	1	0	1	0	0	0	IM_control	IM_NEC	NEC	0.0108	-2.14	2.14	9.99	21.35
chr12	47841967	47841967	*	0.0190393	0.541332	18.9333	18.9333	66.3655	47.4321	NM_001098416	HDAC7	-21988	-	0	1	0	1	0	0	0	IM_control	IM_NEC	NEC	0.0108	-2.14	2.14	9.99	21.35
chr12	48780869	48780869	*	0.00231601	0.238027	16.3414	16.3414	58.2186	41.8772	NM_015270	ADCY6	8228	-	0	0	1	1	0	1	0	IM_control	IM_NEC	NEC	0.0018	2.62	2.62	36.97	14.1
chr12	48787772	48787772	*	0.000634776	0.153502	23.4033	23.4033	63.3036	39.9003	NM_015270	ADCY6	1325	-	1	0	1	1	0	1	0	IM_control	IM_NEC	NEC	0.0018	2.62	2.62	36.97	14.1
chr12	49674104	49674104	*	0.0398422	0.732745	13.9022	13.9022	39.8136	25.9114	NM_175736	FMNL3	33311	-	0	0	1	1	0	0	0	IM_control	IM_NEC	NEC	0.0421	-1.71	1.71	18.22	31.13
chr12	49674105	49674105	*	0.0252407	0.607458	13.8723	13.8723	39.7608	25.8884	NM_175736	FMNL3	33310	-	0	0	1	1	0	0	0	IM_control	IM_NEC	NEC	0.0421	-1.71	1.71	18.22	31.13
chr12	49684771	49684771	*	0.00809815	0.381734	11.0848	11.0848	70.7938	59.709	NM_175736	FMNL3	22644	-	0	0	1	1	0	0	0	IM_control	IM_NEC	NEC	0.0421	-1.71	1.71	18.22	31.13
chr12	49705757	49705757	*	0.00315126	0.265727	-22.6844	22.6844	36.2248	58.9093	NM_175736	FMNL3	1658	-	0	0	1	1	0	1	0	IM_control	IM_NEC	control	0.0421	-1.71	1.71	18.22	31.13
chr12	49705767	49705767	*	0.0116445	0.441044	-22.1865	22.1865	36.8806	59.0672	NM_175736	FMNL3	1648	-	0	0	1	1	0	1	0	IM_control	IM_NEC	control	0.0421	-1.71	1.71	18.22	31.13
chr12	49705768	49705768	*	0.00156447	0.208358	-22.1349	22.1349	36.9462	59.0811	NM_175736	FMNL3	1647	-	0	0	1	1	0	1	0	IM_control	IM_NEC	control	0.0421	-1.71	1.71	18.22	31.13
chr12	49705785	49705785	*	0.0043996	0.30066	-21.1861	21.1861	38.0448	59.231	NM_175736	FMNL3	1630	-	0	0	1	1	0	1	0	IM_control	IM_NEC	control	0.0421	-1.71	1.71	18.22	31.13
chr12	49705786	49705786	*	0.00196563	0.225011	-21.1281	21.1281	38.1112	59.2393	NM_175736	FMNL3	1629	-	0	0	1	1	0	1	0	IM_control	IM_NEC	control	0.0421	-1.71	1.71	18.22	31.13
chr12	49810028	49810028	*	0.020615	0.559473	-20.8447	20.8447	15.9957	36.8404	NM_001037806	NCKAP5L	18398	-	0	0	1	1	0	0	0	IM_control	hypo_NEC	control	0.0004	-2.75	2.75	5.7	15.65
chr12	49810062	49810062	*	0.00530952	0.32367	-19.9885	19.9885	15.7095	35.6979	NM_001037806	NCKAP5L	18364	-	0	0	1	1	0	0	0	IM_control	hypo_NEC	control	0.0004	-2.75	2.75	5.7	15.65
chr12	49825462	49825462	*	0.00490023	0.31383	-13.1719	13.1719	15.5396	28.7115	NM_001037806	NCKAP5L	2964	-	0	0	1	1	0	0	0	IM_control	hypo_NEC	control	0.0004	-2.75	2.75	5.7	15.65
chr12	50202564	50202564	*	0.00633872	0.347335	15.7101	15.7101	71.8085	56.0984	NM_001243775	LIMA1	-1032	-	1	0	1	1	0	0	0	IM_control	IM_NEC	NEC	0.0318	2.16	2.16	58.03	26.83
chr12	50202565	50202565	*	0.00465656	0.307249	15.7122	15.7122	71.8291	56.117	NM_001243775	LIMA1	-1033	-	1	0	1	1	0	0	0	IM_control	IM_NEC	NEC	0.0318	2.16	2.16	58.03	26.83
chr12	51049140	51049140	*	0.00121752	0.190859	14.383	14.383	57.7663	43.3834	NR_147117	LETMD1	843	+	0	1	1	2	0	1	0	IM_control	IM_NEC	NEC	0.0031	2.43	2.43	13.38	5.52
chr12	51049152	51049152	*	0.0446733	0.766801	14.5902	14.5902	58.2708	43.6806	NR_147117	LETMD1	855	+	0	1	1	2	0	1	0	IM_control	IM_NEC	NEC	0.0031	2.43	2.43	13.38	5.52
chr12	51049193	51049193	*	0.000775992	0.164525	15.0018	15.0018	60.7801	45.7783	NR_147117	LETMD1	896	+	0	0	1	1	0	1	0	IM_control	IM_NEC	NEC	0.0031	2.43	2.43	13.38	5.52
chr12	51049213	51049213	*	0.000417559	0.135142	15.122	15.122	62.4477	47.3257	NR_147117	LETMD1	916	+	0	0	1	1	0	1	0	IM_control	IM_NEC	NEC	0.0031	2.43	2.43	13.38	5.52
chr12	51049214	51049214	*	0.022491	0.579366	15.126	15.126	62.5358	47.4098	NR_147117	LETMD1	917	+	0	0	1	1	0	1	0	IM_control	IM_NEC	NEC	0.0031	2.43	2.43	13.38	5.52
chr12	51049290	51049290	*	0.00125482	0.192906	14.4878	14.4878	70.3321	55.8444	NR_147117	LETMD1	993	+	0	0	1	1	0	1	0	IM_control	IM_NEC	NEC	0.0031	2.43	2.43	13.38	5.52
chr12	51080281	51080281	*	0.0241911	0.596916	19.1041	19.1041	64.123	45.0189	NR_045072	CSRNP2	3374	-	0	0	1	1	0	0	0	IM_control	IM_NEC	NEC	0.0196	-1.71	1.71	8.88	15.17
chr12	51080355	51080355	*	0.00245288	0.242892	19.5437	19.5437	62.1143	42.5707	NR_045072	CSRNP2	3300	-	0	0	1	1	0	0	0	IM_control	IM_NEC	NEC	0.0196	-1.71	1.71	8.88	15.17
chr12	51080356	51080356	*	0.000140259	0.0934336	19.5469	19.5469	62.0973	42.5503	NR_045072	CSRNP2	3299	-	0	0	1	1	0	0	0	IM_control	IM_NEC	NEC	0.0196	-1.71	1.71	8.88	15.17
chr12	51080374	51080374	*	0.0161358	0.50534	19.5976	19.5976	61.8207	42.2231	NR_045072	CSRNP2	3281	-	0	0	1	1	0	0	0	IM_control	IM_NEC	NEC	0.0196	-1.71	1.71	8.88	15.17
chr12	51080375	51080375	*	0.00149654	0.205137	19.6001	19.6001	61.8071	42.207	NR_045072	CSRNP2	3280	-	0	0	1	1	0	0	0	IM_control	IM_NEC	NEC	0.0196	-1.71	1.71	8.88	15.17
chr12	51907894	51907894	*	0.0251628	0.606625	11.726	11.726	46.4021	34.6761	NM_000020	ACVRL1	478	+	1	0	1	1	0	1	0	IM_control	IM_NEC	NEC	0.0153	1.92	1.92	20.99	10.94
chr12	51915523	51915523	*	0.037731	0.716419	10.6481	10.6481	77.9263	67.2781	NM_001077401	ACVRL1	3196	+	0	0	1	1	1	0	0	IM_control	IM_NEC	NEC	0.0153	1.92	1.92	20.99	10.94
chr12	52897482	52897482	*	0.0237285	0.592473	14.985	14.985	68.7568	53.7718	NM_002273	KRT8	7603	-	0	1	0	1	0	0	0	IM_control	IM_NEC	NEC	0.002	7.2	7.2	455.79	63.33
chr12	52897519	52897519	*	0.011402	0.437638	15.1778	15.1778	72.1276	56.9498	NM_002273	KRT8	7566	-	0	1	0	1	0	0	0	IM_control	IM_NEC	NEC	0.002	7.2	7.2	455.79	63.33
chr12	52897539	52897539	*	0.0376883	0.716075	14.772	14.772	73.5252	58.7532	NM_002273	KRT8	7546	-	0	1	0	1	0	0	0	IM_control	IM_NEC	NEC	0.002	7.2	7.2	455.79	63.33
chr12	52897580	52897580	*	0.034828	0.693193	14.3561	14.3561	76.6604	62.3043	NM_002273	KRT8	7505	-	0	1	0	1	0	0	0	IM_control	IM_NEC	NEC	0.002	7.2	7.2	455.79	63.33
chr12	52904789	52904789	*	0.0208476	0.561874	11.9352	11.9352	62.8972	50.962	NM_002273	KRT8	296	-	1	1	0	1	0	1	0	IM_control	IM_NEC	NEC	0.002	7.2	7.2	455.79	63.33
chr12	52904840	52904840	*	0.0240025	0.594945	11.9967	11.9967	62.3469	50.3502	NM_002273	KRT8	245	-	1	1	0	1	0	1	0	IM_control	IM_NEC	NEC	0.002	7.2	7.2	455.79	63.33
chr12	52904842	52904842	*	0.013333	0.466775	12.0044	12.0044	62.3445	50.3402	NM_002273	KRT8	243	-	1	1	0	1	0	1	0	IM_control	IM_NEC	NEC	0.002	7.2	7.2	455.79	63.33
chr12	52904874	52904874	*	0.0345471	0.690867	12.0344	12.0344	62.3167	50.2823	NM_002273	KRT8	211	-	1	1	0	1	0	1	0	IM_control	IM_NEC	NEC	0.002	7.2	7.2	455.79	63.33
chr12	52904904	52904904	*	0.0363781	0.705708	12.2075	12.2075	62.6226	50.4151	NM_002273	KRT8	181	-	1	1	0	1	0	1	0	IM_control	IM_NEC	NEC	0.002	7.2	7.2	455.79	63.33
chr12	52905006	52905006	*	0.00496721	0.315596	16.0902	16.0902	67.351	51.2608	NM_002273	KRT8	79	-	1	1	0	1	0	1	0	IM_control	IM_NEC	NEC	0.002	7.2	7.2	455.79	63.33
chr12	52905011	52905011	*	0.00731914	0.366748	16.3359	16.3359	67.4984	51.1625	NM_002273	KRT8	74	-	1	1	0	1	0	1	0	IM_control	IM_NEC	NEC	0.002	7.2	7.2	455.79	63.33
chr12	52905020	52905020	*	0.00523742	0.322022	16.9543	16.9543	67.9258	50.9715	NM_002273	KRT8	65	-	1	1	0	1	0	1	0	IM_control	IM_NEC	NEC	0.002	7.2	7.2	455.79	63.33
chr12	52905038	52905038	*	0.00199841	0.226332	17.7815	17.7815	67.9005	50.119	NM_002273	KRT8	47	-	1	1	1	2	0	1	0	IM_control	IM_NEC	NEC	0.002	7.2	7.2	455.79	63.33
chr12	52905104	52905104	*	0.0045785	0.305387	19.6033	19.6033	64.241	44.6377	NM_002273	KRT8	-21	-	1	0	1	1	0	1	0	IM_control	IM_NEC	NEC	0.002	7.2	7.2	455.79	63.33
chr12	52905127	52905127	*	0.000897155	0.172023	19.4448	19.4448	61.7719	42.3271	NM_002273	KRT8	-44	-	1	0	1	1	0	1	0	IM_control	IM_NEC	NEC	0.002	7.2	7.2	455.79	63.33
chr12	52905361	52905361	*	0.0418862	0.747694	18.1634	18.1634	63.689	45.5257	NM_002273	KRT8	-278	-	1	0	1	1	0	1	0	IM_control	IM_NEC	NEC	0.002	7.2	7.2	455.79	63.33
chr12	52905362	52905362	*	0.00559177	0.330707	18.1506	18.1506	63.8076	45.657	NM_002273	KRT8	-279	-	1	0	1	1	0	1	0	IM_control	IM_NEC	NEC	0.002	7.2	7.2	455.79	63.33
chr12	52905484	52905484	*	0.00231756	0.238097	16.3318	16.3318	73.4028	57.071	NM_002273	KRT8	-401	-	1	0	1	1	0	1	0	IM_control	IM_NEC	NEC	0.002	7.2	7.2	455.79	63.33
chr12	52905526	52905526	*	0.0128247	0.459126	15.8431	15.8431	74.1866	58.3434	NM_002273	KRT8	-443	-	1	0	1	1	0	1	0	IM_control	IM_NEC	NEC	0.002	7.2	7.2	455.79	63.33
chr12	52906516	52906516	*	0.0335004	0.682224	12.1594	12.1594	85.6334	73.474	NM_002273	KRT8	-1433	-	1	0	1	1	0	0	0	IM_control	hyper_NEC	NEC	0.002	7.2	7.2	455.79	63.33
chr12	52925434	52925434	*	0.00746868	0.36967	13.1545	13.1545	83.4174	70.263	NM_001256282	KRT8	1036	-	0	0	1	1	0	0	0	IM_control	hyper_NEC	NEC	0.002	7.2	7.2	455.79	63.33
chr12	52925509	52925509	*	0.0129589	0.4611	13.1758	13.1758	87.1976	74.0218	NM_001256282	KRT8	961	-	0	0	1	1	0	0	0	IM_control	hyper_NEC	NEC	0.002	7.2	7.2	455.79	63.33
chr12	52926839	52926839	*	0.0172666	0.520056	11.2069	11.2069	78.2868	67.0799	NM_001256282	KRT8	-371	-	1	0	1	1	0	0	0	IM_control	IM_NEC	NEC	0.002	7.2	7.2	455.79	63.33
chr12	52926848	52926848	*	0.0312966	0.663257	11.1474	11.1474	78.2895	67.142	NM_001256282	KRT8	-380	-	1	0	1	1	0	0	0	IM_control	IM_NEC	NEC	0.002	7.2	7.2	455.79	63.33
chr12	52946029	52946029	*	0.00349846	0.276178	18.4202	18.4202	46.5158	28.0956	NM_199187	KRT18	-2842	+	0	0	1	1	0	0	0	IM_control	IM_NEC	NEC	0.0012	6.19	6.19	72.82	11.77
chr12	52946035	52946035	*	0.00496147	0.315384	18.5112	18.5112	46.6503	28.139	NM_199187	KRT18	-2836	+	0	0	1	1	0	0	0	IM_control	IM_NEC	NEC	0.0012	6.19	6.19	72.82	11.77
chr12	52946077	52946077	*	0.00340941	0.273482	18.9002	18.9002	47.7599	28.8597	NM_199187	KRT18	-2794	+	0	0	1	1	0	0	0	IM_control	IM_NEC	NEC	0.0012	6.19	6.19	72.82	11.77
chr12	54385278	54385278	*	0.0119009	0.444822	-13.8182	13.8182	53.8751	67.6933	NM_001290004	ZNF385A	512	-	1	0	1	1	0	0	0	IM_control	IM_NEC	control	0.0031	-2.58	2.58	2.31	5.98
chr12	54385294	54385294	*	0.00659987	0.352689	-13.8226	13.8226	53.3214	67.144	NM_001290004	ZNF385A	496	-	1	0	1	1	0	0	0	IM_control	IM_NEC	control	0.0031	-2.58	2.58	2.31	5.98
chr12	54411561	54411561	*	0.00172858	0.21559	-21.1815	21.1815	18.5905	39.7721	NM_002205	ITGA5	7706	-	0	0	1	1	0	0	0	IM_control	hypo_NEC	control	0.0002	-12.25	12.25	10.51	128.77
chr12	54411629	54411629	*	0.00246629	0.243516	-22.0906	22.0906	19.8641	41.9546	NM_002205	ITGA5	7638	-	0	0	1	1	0	0	0	IM_control	hypo_NEC	control	0.0002	-12.25	12.25	10.51	128.77
chr12	54417972	54417972	*	0.000210188	0.107463	-10.1377	10.1377	8.82569	18.9634	NM_002205	ITGA5	1295	-	0	0	1	1	0	1	0	hypo_control	hypo_NEC	control	0.0002	-12.25	12.25	10.51	128.77
chr12	54497707	54497707	*	0.0160962	0.50482	-22.7884	22.7884	48.9337	71.7221	NM_005337	NCKAP1L	-4	+	1	0	0	0	0	0	0	IM_control	IM_NEC	control	0.0133	-3.62	3.62	4.59	16.63
chr12	54497708	54497708	*	0.00836813	0.387176	-22.7369	22.7369	49.04	71.7769	NM_005337	NCKAP1L	-3	+	1	0	0	0	0	0	0	IM_control	IM_NEC	control	0.0133	-3.62	3.62	4.59	16.63
chr12	54497851	54497851	*	0.010153	0.41758	-16.5837	16.5837	61.2381	77.8218	NM_005337	NCKAP1L	142	+	1	1	0	1	0	0	0	IM_control	IM_NEC	control	0.0133	-3.62	3.62	4.59	16.63
chr12	54497853	54497853	*	0.0104559	0.422371	-16.5571	16.5571	61.2981	77.8551	NM_005337	NCKAP1L	144	+	1	1	0	1	0	0	0	IM_control	IM_NEC	control	0.0133	-3.62	3.62	4.59	16.63
chr12	54497872	54497872	*	0.00375887	0.283813	-16.2094	16.2094	61.4604	77.6698	NM_005337	NCKAP1L	163	+	1	1	0	1	0	0	0	IM_control	IM_NEC	control	0.0133	-3.62	3.62	4.59	16.63
chr12	55712192	55712192	*	0.00267916	0.25038	18.8071	18.8071	62.7801	43.9729	NM_001144997	ITGA7	114	-	1	0	1	1	0	0	0	IM_control	IM_NEC	NEC	0.0016	-2.63	2.63	5.42	14.28
chr12	55712207	55712207	*	0.04373	0.760486	18.4455	18.4455	62.849	44.4035	NM_001144997	ITGA7	99	-	1	0	1	1	0	0	0	IM_control	IM_NEC	NEC	0.0016	-2.63	2.63	5.42	14.28
chr12	55712914	55712914	*	0.0283123	0.636856	11.7849	11.7849	53.1765	41.3916	NM_001144997	ITGA7	-610	-	1	0	0	0	0	0	0	IM_control	IM_NEC	NEC	0.0016	-2.63	2.63	5.42	14.28
chr12	56193793	56193793	*	0.00509618	0.318507	20.308	20.308	63.319	43.011	NM_139067	SMARCC2	-4220	-	0	0	0	0	0	0	0	IM_control	IM_NEC	NEC	0.0066	1.75	1.75	19.18	10.99
chr12	56206576	56206576	*	0.032503	0.673751	10.9361	10.9361	65.3565	54.4204	NM_001242826	RNF41	15126	-	0	1	0	1	0	0	0	IM_control	IM_NEC	NEC	0.001	-1.68	1.68	6.71	11.28
chr12	56206593	56206593	*	0.00931977	0.403962	11.4227	11.4227	62.4097	50.987	NM_001242826	RNF41	15109	-	0	1	0	1	0	0	0	IM_control	IM_NEC	NEC	0.001	-1.68	1.68	6.71	11.28
chr12	56206595	56206595	*	0.0440426	0.762619	11.4379	11.4379	62.0477	50.6098	NM_001242826	RNF41	15107	-	0	1	0	1	0	0	0	IM_control	IM_NEC	NEC	0.001	-1.68	1.68	6.71	11.28
chr12	56230769	56230769	*	0.0201364	0.554047	15.2885	15.2885	77.1296	61.8411	NM_001135195	SLC39A5	54	+	1	1	1	2	0	0	0	IM_control	IM_NEC	NEC	0.0022	4.76	4.76	11.66	2.45
chr12	56230778	56230778	*	0.036823	0.709165	15.5816	15.5816	76.7304	61.1488	NM_001135195	SLC39A5	63	+	1	1	1	2	0	0	0	IM_control	IM_NEC	NEC	0.0022	4.76	4.76	11.66	2.45
chr12	56300749	56300749	*	0.0260883	0.615874	11.1572	11.1572	22.7268	11.5695	NM_004077	CS	-359	-	1	0	0	0	0	1	0	hypo_control	IM_NEC	NEC	0.0123	1.62	1.62	39.55	24.38
chr12	56300750	56300750	*	0.0290738	0.643783	11.2036	11.2036	22.8262	11.6226	NM_004077	CS	-360	-	1	0	0	0	0	1	0	hypo_control	IM_NEC	NEC	0.0123	1.62	1.62	39.55	24.38
chr12	56300758	56300758	*	0.0431021	0.756337	11.3591	11.3591	23.8102	12.451	NM_004077	CS	-368	-	1	0	0	0	0	1	0	hypo_control	IM_NEC	NEC	0.0123	1.62	1.62	39.55	24.38
chr12	56300759	56300759	*	0.03663	0.707703	11.4015	11.4015	23.9049	12.5035	NM_004077	CS	-369	-	1	0	0	0	0	1	0	hypo_control	IM_NEC	NEC	0.0123	1.62	1.62	39.55	24.38
chr12	56300760	56300760	*	0.045252	0.770728	11.4434	11.4434	23.9991	12.5557	NM_004077	CS	-370	-	1	0	0	0	0	1	0	hypo_control	IM_NEC	NEC	0.0123	1.62	1.62	39.55	24.38
chr12	56300795	56300795	*	0.0140335	0.477069	12.83	12.83	26.6086	13.7786	NM_004077	CS	-405	-	1	0	0	0	0	1	0	hypo_control	IM_NEC	NEC	0.0123	1.62	1.62	39.55	24.38
chr12	56300796	56300796	*	0.0478465	0.789314	12.8547	12.8547	26.6714	13.8167	NM_004077	CS	-406	-	1	0	0	0	0	1	0	hypo_control	IM_NEC	NEC	0.0123	1.62	1.62	39.55	24.38
chr12	56300851	56300851	*	0.0180867	0.530089	13.5332	13.5332	27.8172	14.284	NM_004077	CS	-461	-	1	0	0	0	0	1	0	hypo_control	IM_NEC	NEC	0.0123	1.62	1.62	39.55	24.38
chr12	56300883	56300883	*	0.00318707	0.26688	12.4414	12.4414	27.2652	14.8239	NM_004077	CS	-493	-	1	0	0	0	0	1	0	hypo_control	IM_NEC	NEC	0.0123	1.62	1.62	39.55	24.38
chr12	56469239	56469239	*	0.000724	0.160544	14.7541	14.7541	58.9415	44.1874	NM_207344	SPRYD4	724	+	0	1	0	1	0	1	0	IM_control	IM_NEC	NEC	0.0014	2.28	2.28	9.04	3.97
chr12	56469254	56469254	*	0.000236407	0.111453	14.8202	14.8202	61.5822	46.762	NM_207344	SPRYD4	739	+	0	1	0	1	0	1	0	IM_control	IM_NEC	NEC	0.0014	2.28	2.28	9.04	3.97
chr12	56469284	56469284	*	0.0409645	0.741085	14.5804	14.5804	66.4353	51.8549	NM_207344	SPRYD4	769	+	0	1	0	1	0	1	0	IM_control	IM_NEC	NEC	0.0014	2.28	2.28	9.04	3.97
chr12	56469311	56469311	*	0.00243337	0.242309	14.0609	14.0609	70.1197	56.0588	NM_207344	SPRYD4	796	+	0	1	0	1	0	1	0	IM_control	IM_NEC	NEC	0.0014	2.28	2.28	9.04	3.97
chr12	56469338	56469338	*	0.0279391	0.633254	13.4055	13.4055	73.0539	59.6484	NM_207344	SPRYD4	823	+	0	1	0	1	0	1	0	IM_control	IM_NEC	NEC	0.0014	2.28	2.28	9.04	3.97
chr12	57047649	57047649	*	0.00472961	0.309134	-25.4385	25.4385	49.4722	74.9106	NM_005379	MYO1A	2469	-	0	1	0	1	0	0	0	IM_control	IM_NEC	control	0.0018	5.7	5.7	7.89	1.38
chr12	57047675	57047675	*	0.00807021	0.381243	-25.1112	25.1112	50.0244	75.1356	NM_005379	MYO1A	2443	-	0	1	0	1	0	0	0	IM_control	IM_NEC	control	0.0018	5.7	5.7	7.89	1.38
chr12	57049838	57049838	*	0.012792	0.458711	11.4019	11.4019	70.8501	59.4481	NM_005379	MYO1A	280	-	1	0	1	1	0	0	0	IM_control	IM_NEC	NEC	0.0018	5.7	5.7	7.89	1.38
chr12	57050263	57050263	*	0.00135034	0.197925	17.9422	17.9422	59.4396	41.4973	NM_005379	MYO1A	-147	-	1	0	1	1	0	0	0	IM_control	IM_NEC	NEC	0.0018	5.7	5.7	7.89	1.38
chr12	57223515	57223515	*	0.0187663	0.538068	-12.039	12.039	44.4554	56.4944	NM_001166356	SHMT2	-6058	+	0	0	1	1	0	1	0	IM_control	IM_NEC	control	0.0131	-2.2	2.2	2.58	5.67
chr12	57223625	57223625	*	0.0175589	0.523729	-16.8647	16.8647	38.3761	55.2408	NM_001166356	SHMT2	-5948	+	0	0	1	1	0	1	0	IM_control	IM_NEC	control	0.0131	-2.2	2.2	2.58	5.67
chr12	57223627	57223627	*	0.00659903	0.352667	-16.8307	16.8307	38.2104	55.041	NM_001166356	SHMT2	-5946	+	0	0	1	1	0	1	0	IM_control	IM_NEC	control	0.0131	-2.2	2.2	2.58	5.67
chr12	57223630	57223630	*	0.000408112	0.133734	-16.7742	16.7742	37.9649	54.7391	NM_001166356	SHMT2	-5943	+	0	0	1	1	0	1	0	IM_control	IM_NEC	control	0.0131	-2.2	2.2	2.58	5.67
chr12	57226272	57226272	*	0.00419994	0.295376	-12.6621	12.6621	36.1006	48.7627	NM_001166356	SHMT2	-3301	+	0	1	0	1	0	1	0	IM_control	IM_NEC	control	0.0131	-2.2	2.2	2.58	5.67
chr12	57229180	57229180	*	0.0318287	0.667825	-13.5962	13.5962	30.829	44.4252	NM_001166356	SHMT2	-393	+	1	0	0	0	0	1	0	IM_control	IM_NEC	control	0.0131	-2.2	2.2	2.58	5.67
chr12	57230583	57230583	*	0.0404402	0.737432	12.9559	12.9559	60.8241	47.8682	NR_048562	SHMT2	219	+	1	1	1	2	0	1	0	IM_control	IM_NEC	NEC	0.0131	-2.2	2.2	2.58	5.67
chr12	57230588	57230588	*	0.0320158	0.669591	12.9077	12.9077	60.6477	47.7401	NR_048562	SHMT2	224	+	1	1	1	2	0	1	0	IM_control	IM_NEC	NEC	0.0131	-2.2	2.2	2.58	5.67
chr12	57230622	57230622	*	0.0224426	0.578823	12.4114	12.4114	59.7623	47.3509	NR_048562	SHMT2	258	+	1	1	1	2	0	1	0	IM_control	IM_NEC	NEC	0.0131	-2.2	2.2	2.58	5.67
chr12	57235428	57235428	*	0.0116478	0.441089	19.6525	19.6525	67.2883	47.6358	NR_048562	SHMT2	5064	+	0	1	0	1	0	1	0	IM_control	IM_NEC	NEC	0.0131	-2.2	2.2	2.58	5.67
chr12	57235438	57235438	*	0.0251365	0.606338	19.2683	19.2683	67.2989	48.0306	NR_048562	SHMT2	5074	+	0	1	0	1	0	1	0	IM_control	IM_NEC	NEC	0.0131	-2.2	2.2	2.58	5.67
chr12	57235457	57235457	*	0.0206212	0.559537	18.3423	18.3423	67.2795	48.9372	NR_048562	SHMT2	5093	+	0	1	0	1	0	1	0	IM_control	IM_NEC	NEC	0.0131	-2.2	2.2	2.58	5.67
chr12	57235471	57235471	*	0.00725678	0.365549	17.8506	17.8506	67.3767	49.5261	NR_048562	SHMT2	5107	+	0	1	0	1	0	1	0	IM_control	IM_NEC	NEC	0.0131	-2.2	2.2	2.58	5.67
chr12	59651091	59651091	*	0.00174296	0.216291	17.5262	17.5262	45.1792	27.653	NR_073055	SLC16A7	-38246	+	0	0	1	1	0	0	0	IM_control	IM_NEC	NEC	0.0181	-2.11	2.11	6.6	13.96
chr12	59651135	59651135	*	0.00108576	0.184182	17.6232	17.6232	45.6061	27.9829	NR_073055	SLC16A7	-38202	+	0	0	1	1	0	0	0	IM_control	IM_NEC	NEC	0.0181	-2.11	2.11	6.6	13.96
chr12	59736674	59736674	*	0.0131639	0.464058	12.0007	12.0007	68.7539	56.7532	NM_004731	SLC16A7	47339	+	0	0	1	1	0	0	0	IM_control	IM_NEC	NEC	0.0181	-2.11	2.11	6.6	13.96
chr12	64088720	64088720	*	0.0180244	0.529336	17.4426	17.4426	65.6809	48.2384	NM_001300941	C12orf66	133577	-	0	0	1	1	0	0	0	IM_control	IM_NEC	NEC	0.0139	1.97	1.97	2.68	1.36
chr12	64088733	64088733	*	0.00958486	0.408427	17.6833	17.6833	65.8356	48.1523	NM_001300941	C12orf66	133564	-	0	0	1	1	0	0	0	IM_control	IM_NEC	NEC	0.0139	1.97	1.97	2.68	1.36
chr12	64088818	64088818	*	0.0365522	0.707093	18.6241	18.6241	64.8023	46.1782	NM_001300941	C12orf66	133479	-	0	0	1	1	0	0	0	IM_control	IM_NEC	NEC	0.0139	1.97	1.97	2.68	1.36
chr12	64088832	64088832	*	0.0462154	0.777417	18.7504	18.7504	64.537	45.7866	NM_001300941	C12orf66	133465	-	0	0	1	1	0	0	0	IM_control	IM_NEC	NEC	0.0139	1.97	1.97	2.68	1.36
chr12	64088833	64088833	*	0.00959821	0.408705	18.7589	18.7589	64.5171	45.7582	NM_001300941	C12orf66	133464	-	0	0	1	1	0	0	0	IM_control	IM_NEC	NEC	0.0139	1.97	1.97	2.68	1.36
chr12	64088870	64088870	*	0.0439599	0.762072	18.7798	18.7798	63.4879	44.7081	NM_001300941	C12orf66	133427	-	0	0	1	1	0	0	0	IM_control	IM_NEC	NEC	0.0139	1.97	1.97	2.68	1.36
chr12	64088871	64088871	*	0.0219123	0.57353	18.787	18.787	63.4653	44.6783	NM_001300941	C12orf66	133426	-	0	0	1	1	0	0	0	IM_control	IM_NEC	NEC	0.0139	1.97	1.97	2.68	1.36
chr12	65324385	65324385	*	0.0289278	0.642214	10.3351	10.3351	55.4059	45.0709	NM_001193461	MSRB3	45400	+	0	0	1	1	0	0	0	IM_control	IM_NEC	NEC	0.0065	-2.96	2.96	12.6	37.26
chr12	65324386	65324386	*	0.0100689	0.416173	10.3563	10.3563	55.3879	45.0316	NM_001193461	MSRB3	45401	+	0	0	1	1	0	0	0	IM_control	IM_NEC	NEC	0.0065	-2.96	2.96	12.6	37.26
chr12	65329914	65329914	*	0.0104234	0.421751	-17.3715	17.3715	55.7073	73.0788	NM_001193461	MSRB3	50929	+	0	0	1	1	0	0	0	IM_control	IM_NEC	control	0.0065	-2.96	2.96	12.6	37.26
chr12	65329936	65329936	*	0.000739898	0.161432	-17.5709	17.5709	55.3202	72.8912	NM_001193461	MSRB3	50951	+	0	0	1	1	0	0	0	IM_control	IM_NEC	control	0.0065	-2.96	2.96	12.6	37.26
chr12	65329980	65329980	*	0.00809352	0.381649	-17.5076	17.5076	54.1017	71.6094	NM_001193461	MSRB3	50995	+	0	0	1	1	0	0	0	IM_control	IM_NEC	control	0.0065	-2.96	2.96	12.6	37.26
chr12	65362796	65362796	*	0.0177686	0.526142	-13.0987	13.0987	38.385	51.4837	NM_001193461	MSRB3	83811	+	0	0	1	1	0	0	0	IM_control	IM_NEC	control	0.0065	-2.96	2.96	12.6	37.26
chr12	65362873	65362873	*	0.00752033	0.370714	-14.4794	14.4794	39.5027	53.9821	NM_001193461	MSRB3	83888	+	0	0	1	1	0	0	0	IM_control	IM_NEC	control	0.0065	-2.96	2.96	12.6	37.26
chr12	66188780	66188780	*	0.00393381	0.288239	-13.2852	13.2852	69.5357	82.8209	NM_001142523	IRAK3	-418	+	1	0	0	0	0	1	0	hyper_control	IM_NEC	control	0.0067	-11.3	11.3	6.71	75.78
chr12	66188788	66188788	*	0.00213422	0.231613	-13.8425	13.8425	66.1607	80.0032	NM_001142523	IRAK3	-410	+	1	0	0	0	0	1	0	hyper_control	IM_NEC	control	0.0067	-11.3	11.3	6.71	75.78
chr12	66188802	66188802	*	0.0138032	0.473628	-14.4749	14.4749	58.4747	72.9496	NM_001142523	IRAK3	-396	+	1	0	0	0	0	1	0	IM_control	IM_NEC	control	0.0067	-11.3	11.3	6.71	75.78
chr12	66189652	66189652	*	0.00854793	0.390327	-14.8982	14.8982	28.4131	43.3113	NM_007199	IRAK3	456	+	1	0	1	1	0	1	0	IM_control	IM_NEC	control	0.0067	-11.3	11.3	6.71	75.78
chr12	66189699	66189699	*	0.0167374	0.513187	-15.3013	15.3013	36.1324	51.4338	NM_007199	IRAK3	503	+	0	0	1	1	0	1	0	IM_control	IM_NEC	control	0.0067	-11.3	11.3	6.71	75.78
chr12	66189717	66189717	*	0.0251315	0.606291	-15.4043	15.4043	37.9374	53.3418	NM_007199	IRAK3	521	+	0	0	1	1	0	1	0	IM_control	IM_NEC	control	0.0067	-11.3	11.3	6.71	75.78
chr12	66189721	66189721	*	0.0241436	0.596378	-15.4369	15.4369	38.2608	53.6977	NM_007199	IRAK3	525	+	0	0	1	1	0	1	0	IM_control	IM_NEC	control	0.0067	-11.3	11.3	6.71	75.78
chr12	66189723	66189723	*	0.0083321	0.386477	-15.4516	15.4516	38.4201	53.8717	NM_007199	IRAK3	527	+	0	0	1	1	0	1	0	IM_control	IM_NEC	control	0.0067	-11.3	11.3	6.71	75.78
chr12	67630796	67630796	*	0.0208402	0.561793	-12.3874	12.3874	52.9336	65.321	NM_003583	DYRK2	-17936	+	0	0	0	0	0	0	0	IM_control	IM_NEC	control	0.0021	2.7	2.7	77.1	28.55
chr12	67647457	67647457	*	0.0214675	0.568716	13.4066	13.4066	49.8972	36.4905	NM_003583	DYRK2	-1275	+	1	0	0	0	0	1	0	IM_control	IM_NEC	NEC	0.0021	2.7	2.7	77.1	28.55
chr12	67647477	67647477	*	0.0192894	0.544345	12.6798	12.6798	48.105	35.4252	NM_003583	DYRK2	-1255	+	1	0	0	0	0	1	0	IM_control	IM_NEC	NEC	0.0021	2.7	2.7	77.1	28.55
chr12	67647498	67647498	*	0.0244071	0.599006	11.1952	11.1952	45.3896	34.1944	NM_003583	DYRK2	-1234	+	1	0	0	0	0	1	0	IM_control	IM_NEC	NEC	0.0021	2.7	2.7	77.1	28.55
chr12	68565393	68565393	*	0.0158527	0.501562	17.467	17.467	47.6141	30.1471	NM_015646	RAP1B	-45446	+	0	0	0	0	0	0	0	IM_control	IM_NEC	NEC	0.0337	-1.52	1.52	21.34	32.51
chr12	68934048	68934048	*	0.00531154	0.323722	-10.6522	10.6522	45.9126	56.5648	NM_001005502	CPM	-850	-	1	0	1	1	0	1	0	IM_control	IM_NEC	control	0.033	3.13	3.13	27.54	8.8
chr12	68934153	68934153	*	0.000598783	0.150825	-10.4724	10.4724	68.8879	79.3603	NM_001005502	CPM	-955	-	1	0	1	1	0	1	0	IM_control	IM_NEC	control	0.033	3.13	3.13	27.54	8.8
chr12	68934168	68934168	*	0.000714023	0.159742	-10.0445	10.0445	71.3738	81.4184	NM_001005502	CPM	-970	-	1	0	1	1	0	1	0	hyper_control	IM_NEC	control	0.033	3.13	3.13	27.54	8.8
chr12	68953337	68953337	*	0.0191436	0.542714	-13.9709	13.9709	71.8778	85.8487	NM_001874	CPM	9904	-	0	0	1	1	0	0	0	hyper_control	IM_NEC	control	0.033	3.13	3.13	27.54	8.8
chr12	68954923	68954923	*	0.0258815	0.613784	-12.1277	12.1277	72.628	84.7557	NM_001874	CPM	8318	-	0	0	1	1	0	0	0	hyper_control	IM_NEC	control	0.033	3.13	3.13	27.54	8.8
chr12	68963554	68963554	*	0.0081415	0.382755	-23.1025	23.1025	41.6844	64.7869	NM_001874	CPM	-315	-	1	0	0	0	0	0	0	IM_control	IM_NEC	control	0.033	3.13	3.13	27.54	8.8
chr12	69007790	69007790	*	0.0443688	0.764896	10.1323	10.1323	57.8728	47.7404	NM_001874	CPM	-44551	-	0	0	0	0	0	0	0	IM_control	IM_NEC	NEC	0.033	3.13	3.13	27.54	8.8
chr12	69007924	69007924	*	0.0012466	0.192542	13.0752	13.0752	48.0143	34.9392	NM_001874	CPM	-44685	-	0	0	0	0	0	0	0	IM_control	IM_NEC	NEC	0.033	3.13	3.13	27.54	8.8
chr12	69735605	69735605	*	0.0046979	0.308393	14.4415	14.4415	67.2927	52.8513	NM_022456	RAB3IP	-3081	+	0	0	0	0	0	0	0	IM_control	IM_NEC	NEC	0.0024	2.72	2.72	10.3	3.79
chr12	71157681	71157681	*	0.0140357	0.477105	18.0247	18.0247	48.7343	30.7096	NM_004616	TSPAN8	319	-	1	1	0	1	0	0	0	IM_control	IM_NEC	NEC	0.0023	5.15	5.15	33.84	6.57
chr12	71157707	71157707	*	0.0118968	0.444787	18.4539	18.4539	49.0094	30.5555	NM_004616	TSPAN8	293	-	1	1	0	1	0	0	0	IM_control	IM_NEC	NEC	0.0023	5.15	5.15	33.84	6.57
chr12	71157708	71157708	*	0.0265118	0.620039	18.4572	18.4572	49.024	30.5668	NM_004616	TSPAN8	292	-	1	1	0	1	0	0	0	IM_control	IM_NEC	NEC	0.0023	5.15	5.15	33.84	6.57
chr12	71157723	71157723	*	0.00220201	0.233992	18.4953	18.4953	49.2773	30.782	NM_004616	TSPAN8	277	-	1	1	0	1	0	0	0	IM_control	IM_NEC	NEC	0.0023	5.15	5.15	33.84	6.57
chr12	71157785	71157785	*	0.00235932	0.23987	18.5448	18.5448	51.3404	32.7956	NM_004616	TSPAN8	215	-	1	1	0	1	0	0	0	IM_control	IM_NEC	NEC	0.0023	5.15	5.15	33.84	6.57
chr12	71157786	71157786	*	0.032159	0.670733	18.5422	18.5422	51.3945	32.8523	NM_004616	TSPAN8	214	-	1	1	0	1	0	0	0	IM_control	IM_NEC	NEC	0.0023	5.15	5.15	33.84	6.57
chr12	71157878	71157878	*	0.0158627	0.501697	18.2166	18.2166	59.7165	41.5	NM_004616	TSPAN8	122	-	1	0	1	1	0	0	0	IM_control	IM_NEC	NEC	0.0023	5.15	5.15	33.84	6.57
chr12	71158146	71158146	*	0.0108083	0.428313	17.0267	17.0267	66.1284	49.1017	NM_004616	TSPAN8	-148	-	1	0	0	0	0	0	0	IM_control	IM_NEC	NEC	0.0023	5.15	5.15	33.84	6.57
chr12	71158147	71158147	*	0.00057735	0.149378	17.0269	17.0269	66.1284	49.1015	NM_004616	TSPAN8	-149	-	1	0	0	0	0	0	0	IM_control	IM_NEC	NEC	0.0023	5.15	5.15	33.84	6.57
chr12	71158408	71158408	*	0.00138716	0.199856	15.2287	15.2287	51.8085	36.5799	NM_004616	TSPAN8	-410	-	1	0	0	0	0	0	0	IM_control	IM_NEC	NEC	0.0023	5.15	5.15	33.84	6.57
chr12	71158409	71158409	*	0.00293154	0.258621	15.2365	15.2365	51.7888	36.5523	NM_004616	TSPAN8	-411	-	1	0	0	0	0	0	0	IM_control	IM_NEC	NEC	0.0023	5.15	5.15	33.84	6.57
chr12	71158556	71158556	*	0.00451088	0.303761	15.7078	15.7078	44.0062	28.2984	NM_004616	TSPAN8	-558	-	1	0	0	0	0	0	0	IM_control	IM_NEC	NEC	0.0023	5.15	5.15	33.84	6.57
chr12	71158557	71158557	*	0.009466	0.406488	15.675	15.675	43.8883	28.2133	NM_004616	TSPAN8	-559	-	1	0	0	0	0	0	0	IM_control	IM_NEC	NEC	0.0023	5.15	5.15	33.84	6.57
chr12	71158677	71158677	*	0.0355557	0.6991	11.0847	11.0847	32.3545	21.2698	NM_004616	TSPAN8	-679	-	1	0	0	0	0	0	0	IM_control	IM_NEC	NEC	0.0023	5.15	5.15	33.84	6.57
chr12	71158790	71158790	*	0.0330431	0.678201	10.0826	10.0826	31.7709	21.6883	NM_004616	TSPAN8	-792	-	1	0	0	0	0	0	0	IM_control	IM_NEC	NEC	0.0023	5.15	5.15	33.84	6.57
chr12	71164477	71164477	*	0.0393989	0.729268	16.0881	16.0881	51.8858	35.7977	NM_004616	TSPAN8	-6479	-	0	0	0	0	0	0	0	IM_control	IM_NEC	NEC	0.0023	5.15	5.15	33.84	6.57
chr12	71164504	71164504	*	0.0255362	0.610642	16.0031	16.0031	52.262	36.2589	NM_004616	TSPAN8	-6506	-	0	0	0	0	0	0	0	IM_control	IM_NEC	NEC	0.0023	5.15	5.15	33.84	6.57
chr12	71164556	71164556	*	0.0106512	0.425732	15.6672	15.6672	54.138	38.4708	NM_004616	TSPAN8	-6558	-	0	0	0	0	0	0	0	IM_control	IM_NEC	NEC	0.0023	5.15	5.15	33.84	6.57
chr12	71214824	71214824	*	9.28936e-05	0.0823966	17.4402	17.4402	69.1243	51.6841	NM_004616	TSPAN8	-56826	-	0	0	0	0	0	0	0	IM_control	IM_NEC	NEC	0.0023	5.15	5.15	33.84	6.57
chr12	71442738	71442738	*	0.0111465	0.433617	13.2008	13.2008	71.0826	57.8817	NR_110596	LGR5	2970	+	0	0	1	1	0	0	0	IM_control	IM_NEC	NEC	0.0054	5.7	5.7	13.06	2.29
chr12	71443395	71443395	*	0.0269202	0.623867	14.5147	14.5147	47.7627	33.248	NR_110596	LGR5	3627	+	0	0	1	1	0	0	0	IM_control	IM_NEC	NEC	0.0054	5.7	5.7	13.06	2.29
chr12	71443396	71443396	*	0.0197306	0.54931	14.5055	14.5055	47.7887	33.2832	NR_110596	LGR5	3628	+	0	0	1	1	0	0	0	IM_control	IM_NEC	NEC	0.0054	5.7	5.7	13.06	2.29
chr12	71443406	71443406	*	0.0253546	0.608636	14.4137	14.4137	48.0795	33.6658	NR_110596	LGR5	3638	+	0	0	1	1	0	0	0	IM_control	IM_NEC	NEC	0.0054	5.7	5.7	13.06	2.29
chr12	71748874	71748874	*	0.000551264	0.146748	22.5362	22.5362	82.8434	60.3072	NM_014999	RAB21	-5989	+	0	0	0	0	0	0	0	IM_control	hyper_NEC	NEC	0.0167	-1.93	1.93	18.43	35.53
chr12	75480885	75480885	*	0.0122732	0.450709	-10.1325	10.1325	7.36938	17.5019	NM_006851	GLIPR1	154	+	1	1	0	1	0	0	0	hypo_control	hypo_NEC	control	0.0023	-3	3	5.27	15.81
chr12	75783578	75783578	*	0.00956256	0.407971	11.204	11.204	84.9325	73.7285	NM_007350	PHLDA1	248199	-	0	0	0	0	0	0	0	IM_control	hyper_NEC	NEC	0.002	-5.09	5.09	19.15	97.41
chr12	75820885	75820885	*	0.034844	0.693307	13.1723	13.1723	69.5765	56.4042	NM_007350	PHLDA1	210892	-	0	0	0	0	0	0	0	IM_control	IM_NEC	NEC	0.002	-5.09	5.09	19.15	97.41
chr12	75820917	75820917	*	0.00809153	0.381629	13.1028	13.1028	69.2094	56.1066	NM_007350	PHLDA1	210860	-	0	0	0	0	0	0	0	IM_control	IM_NEC	NEC	0.002	-5.09	5.09	19.15	97.41
chr12	75820953	75820953	*	0.0244357	0.599283	13.1353	13.1353	68.5658	55.4305	NM_007350	PHLDA1	210824	-	0	0	0	0	0	0	0	IM_control	IM_NEC	NEC	0.002	-5.09	5.09	19.15	97.41
chr12	75820990	75820990	*	0.00650902	0.350752	13.4469	13.4469	67.9155	54.4686	NM_007350	PHLDA1	210787	-	0	0	0	0	0	0	0	IM_control	IM_NEC	NEC	0.002	-5.09	5.09	19.15	97.41
chr12	75825749	75825749	*	0.00215257	0.232293	16.4083	16.4083	77.8324	61.4241	NM_007350	PHLDA1	206028	-	0	0	0	0	0	0	0	IM_control	IM_NEC	NEC	0.002	-5.09	5.09	19.15	97.41
chr12	75863591	75863591	*	0.0445684	0.766198	12.7113	12.7113	81.8281	69.1168	NM_007350	PHLDA1	168186	-	0	0	0	0	0	0	0	IM_control	hyper_NEC	NEC	0.002	-5.09	5.09	19.15	97.41
chr12	75863609	75863609	*	0.00389564	0.287147	12.6639	12.6639	81.5799	68.9161	NM_007350	PHLDA1	168168	-	0	0	0	0	0	0	0	IM_control	hyper_NEC	NEC	0.002	-5.09	5.09	19.15	97.41
chr12	75863610	75863610	*	0.00978927	0.41131	12.6641	12.6641	81.5738	68.9097	NM_007350	PHLDA1	168167	-	0	0	0	0	0	0	0	IM_control	hyper_NEC	NEC	0.002	-5.09	5.09	19.15	97.41
chr12	75863624	75863624	*	0.0252608	0.607671	12.6628	12.6628	81.4838	68.8211	NM_007350	PHLDA1	168153	-	0	0	0	0	0	0	0	IM_control	hyper_NEC	NEC	0.002	-5.09	5.09	19.15	97.41
chr12	75889311	75889311	*	0.00172109	0.215317	11.9637	11.9637	44.7921	32.8284	NM_007350	PHLDA1	142466	-	0	0	0	0	0	0	0	IM_control	IM_NEC	NEC	0.002	-5.09	5.09	19.15	97.41
chr12	75889318	75889318	*	0.00215796	0.232451	11.9595	11.9595	44.3983	32.4388	NM_007350	PHLDA1	142459	-	0	0	0	0	0	0	0	IM_control	IM_NEC	NEC	0.002	-5.09	5.09	19.15	97.41
chr12	75889329	75889329	*	0.0105285	0.423733	11.955	11.955	43.8279	31.8729	NM_007350	PHLDA1	142448	-	0	0	0	0	0	0	0	IM_control	IM_NEC	NEC	0.002	-5.09	5.09	19.15	97.41
chr12	75889373	75889373	*	0.0041695	0.294671	12.0346	12.0346	41.819	29.7844	NM_007350	PHLDA1	142404	-	0	0	0	0	0	0	0	IM_control	IM_NEC	NEC	0.002	-5.09	5.09	19.15	97.41
chr12	75889421	75889421	*	0.0266714	0.621649	12.2823	12.2823	40.3722	28.0899	NM_007350	PHLDA1	142356	-	0	0	0	0	0	0	0	IM_control	IM_NEC	NEC	0.002	-5.09	5.09	19.15	97.41
chr12	75960183	75960183	*	0.00488898	0.313512	20.4367	20.4367	63.1494	42.7127	NM_007350	PHLDA1	71594	-	0	0	0	0	0	0	0	IM_control	IM_NEC	NEC	0.002	-5.09	5.09	19.15	97.41
chr12	75960235	75960235	*	0.00196827	0.225124	20.4448	20.4448	61.8374	41.3926	NM_007350	PHLDA1	71542	-	0	0	0	0	0	0	0	IM_control	IM_NEC	NEC	0.002	-5.09	5.09	19.15	97.41
chr12	75960236	75960236	*	0.00828238	0.385618	20.4446	20.4446	61.8121	41.3675	NM_007350	PHLDA1	71541	-	0	0	0	0	0	0	0	IM_control	IM_NEC	NEC	0.002	-5.09	5.09	19.15	97.41
chr12	75969969	75969969	*	6.05407e-07	0.0165336	-20.0249	20.0249	49.8211	69.846	NM_007350	PHLDA1	61808	-	0	0	0	0	0	0	0	IM_control	IM_NEC	control	0.002	-5.09	5.09	19.15	97.41
chr12	75969985	75969985	*	0.0395547	0.730714	-19.2463	19.2463	50.5514	69.7977	NM_007350	PHLDA1	61792	-	0	0	0	0	0	0	0	IM_control	IM_NEC	control	0.002	-5.09	5.09	19.15	97.41
chr12	75969986	75969986	*	0.000655432	0.155491	-19.2094	19.2094	50.5921	69.8016	NM_007350	PHLDA1	61791	-	0	0	0	0	0	0	0	IM_control	IM_NEC	control	0.002	-5.09	5.09	19.15	97.41
chr12	75969988	75969988	*	0.000961958	0.176558	-19.1357	19.1357	50.6734	69.8091	NM_007350	PHLDA1	61789	-	0	0	0	0	0	0	0	IM_control	IM_NEC	control	0.002	-5.09	5.09	19.15	97.41
chr12	75976901	75976901	*	0.00329827	0.270126	12.2074	12.2074	65.6392	53.4318	NM_007350	PHLDA1	54876	-	0	0	0	0	0	0	0	IM_control	IM_NEC	NEC	0.002	-5.09	5.09	19.15	97.41
chr12	75976927	75976927	*	0.00568176	0.332885	12.1588	12.1588	64.0448	51.886	NM_007350	PHLDA1	54850	-	0	0	0	0	0	0	0	IM_control	IM_NEC	NEC	0.002	-5.09	5.09	19.15	97.41
chr12	75978258	75978258	*	0.000876808	0.170933	14.0486	14.0486	26.2877	12.239	NM_007350	PHLDA1	53519	-	0	0	0	0	0	0	0	hypo_control	IM_NEC	NEC	0.002	-5.09	5.09	19.15	97.41
chr12	75978326	75978326	*	0.00581775	0.336004	13.5201	13.5201	25.1202	11.6001	NM_007350	PHLDA1	53451	-	0	0	0	0	0	0	0	hypo_control	IM_NEC	NEC	0.002	-5.09	5.09	19.15	97.41
chr12	76034666	76034666	*	0.0130618	0.462683	10.7546	10.7546	73.0154	62.2608	NM_007350	PHLDA1	-2891	-	0	0	0	0	0	0	0	IM_control	IM_NEC	NEC	0.002	-5.09	5.09	19.15	97.41
chr12	76624253	76624253	*	0.0477825	0.78891	13.1578	13.1578	79.6701	66.5122	NM_001003712	OSBPL8	-64445	-	0	0	0	0	0	0	0	IM_control	IM_NEC	NEC	0.0055	-2.05	2.05	11.31	23.22
chr12	76624254	76624254	*	0.0181114	0.530442	13.1261	13.1261	79.7021	66.576	NM_001003712	OSBPL8	-64446	-	0	0	0	0	0	0	0	IM_control	IM_NEC	NEC	0.0055	-2.05	2.05	11.31	23.22
chr12	76936715	76936715	*	0.00111052	0.185345	-12.3952	12.3952	60.0343	72.4296	NM_001300965	CSRP2	-57676	-	0	0	0	0	0	0	0	IM_control	IM_NEC	control	0.0014	-3.82	3.82	1.74	6.63
chr12	76936752	76936752	*	0.00839089	0.387623	-10.9876	10.9876	64.2351	75.2227	NM_001300965	CSRP2	-57713	-	0	0	0	0	0	0	0	IM_control	IM_NEC	control	0.0014	-3.82	3.82	1.74	6.63
chr12	79569717	79569717	*	0.00470639	0.308538	-21.5105	21.5105	69.3831	90.8936	NM_001354732	PAWR	120864	-	0	0	0	0	0	0	0	hyper_control	IM_NEC	control	0.0037	2.24	2.24	26.52	11.86
chr12	79682663	79682663	*	0.0191244	0.542519	12.8673	12.8673	71.1484	58.2811	NM_001354732	PAWR	7918	-	0	0	1	1	0	0	0	IM_control	IM_NEC	NEC	0.0037	2.24	2.24	26.52	11.86
chr12	79686939	79686939	*	0.00765325	0.373287	17.3361	17.3361	71.6874	54.3512	NM_001354732	PAWR	3642	-	0	0	1	1	0	0	0	IM_control	IM_NEC	NEC	0.0037	2.24	2.24	26.52	11.86
chr12	79687048	79687048	*	0.00161965	0.211117	13.9657	13.9657	67.7428	53.7771	NM_001354732	PAWR	3533	-	0	0	1	1	0	0	0	IM_control	IM_NEC	NEC	0.0037	2.24	2.24	26.52	11.86
chr12	79687049	79687049	*	0.0288747	0.641898	13.9378	13.9378	67.7291	53.7912	NM_001354732	PAWR	3532	-	0	0	1	1	0	0	0	IM_control	IM_NEC	NEC	0.0037	2.24	2.24	26.52	11.86
chr12	79692267	79692267	*	0.019361	0.545162	15.2229	15.2229	52.1209	36.898	NM_001354733	PAWR	-1171	-	1	0	0	0	0	1	0	IM_control	IM_NEC	NEC	0.0037	2.24	2.24	26.52	11.86
chr12	79692274	79692274	*	0.00532113	0.323987	15.1558	15.1558	52.0114	36.8556	NM_001354733	PAWR	-1178	-	1	0	0	0	0	1	0	IM_control	IM_NEC	NEC	0.0037	2.24	2.24	26.52	11.86
chr12	80938965	80938965	*	0.00165642	0.2128	-11.264	11.264	75.3995	86.6635	NM_001324423	LIN7A	-1051	-	1	0	0	0	0	1	0	hyper_control	IM_NEC	control	0.0108	-2.3	2.3	1.63	3.74
chr12	89521751	89521751	*	0.000481654	0.140733	23.5638	23.5638	66.1611	42.5972	NM_003774	GALNT4	3056	-	0	1	1	2	0	0	0	IM_control	IM_NEC	NEC	0.002	4.03	4.03	29.38	7.28
chr12	89521850	89521850	*	0.00357014	0.278114	23.7465	23.7465	62.9452	39.1987	NM_003774	GALNT4	2957	-	0	1	1	2	0	0	0	IM_control	IM_NEC	NEC	0.002	4.03	4.03	29.38	7.28
chr12	89574898	89574898	*	5.6334e-05	0.069355	-14.6792	14.6792	10.6905	25.3697	NR_037659	POC1B	-48637	-	0	0	0	0	0	0	0	IM_control	hypo_NEC	control	0.0106	1.64	1.64	6.3	3.85
chr12	91179359	91179359	*	0.0449224	0.768384	13.0859	13.0859	57.8095	44.7236	NM_133503	DCN	260	-	1	0	1	1	0	0	0	IM_control	IM_NEC	NEC	0.0482	-2.25	2.25	21.78	49.02
chr12	91179471	91179471	*	0.0121108	0.448234	18.5945	18.5945	60.1683	41.5738	NM_133503	DCN	148	-	1	1	1	2	0	0	0	IM_control	IM_NEC	NEC	0.0482	-2.25	2.25	21.78	49.02
chr12	91179524	91179524	*	0.0143212	0.481044	19.0109	19.0109	61.2389	42.228	NM_133503	DCN	95	-	1	1	1	2	0	0	0	IM_control	IM_NEC	NEC	0.0482	-2.25	2.25	21.78	49.02
chr12	91179525	91179525	*	7.3095e-05	0.076164	19.0128	19.0128	61.2534	42.2406	NM_133503	DCN	94	-	1	1	1	2	0	0	0	IM_control	IM_NEC	NEC	0.0482	-2.25	2.25	21.78	49.02
chr12	91179549	91179549	*	0.00930091	0.403605	19.0062	19.0062	61.5397	42.5335	NM_133503	DCN	70	-	1	1	1	2	0	0	0	IM_control	IM_NEC	NEC	0.0482	-2.25	2.25	21.78	49.02
chr12	91179550	91179550	*	0.000106356	0.0852874	19.0041	19.0041	61.5504	42.5463	NM_133503	DCN	69	-	1	1	1	2	0	0	0	IM_control	IM_NEC	NEC	0.0482	-2.25	2.25	21.78	49.02
chr12	91179568	91179568	*	0.00392132	0.288021	18.9597	18.9597	61.7611	42.8015	NM_133503	DCN	51	-	1	1	1	2	0	0	0	IM_control	IM_NEC	NEC	0.0482	-2.25	2.25	21.78	49.02
chr12	91179595	91179595	*	0.00264863	0.249433	18.7528	18.7528	61.8628	43.11	NM_133503	DCN	24	-	1	1	1	2	0	0	0	IM_control	IM_NEC	NEC	0.0482	-2.25	2.25	21.78	49.02
chr12	91179596	91179596	*	0.0015764	0.208997	18.7443	18.7443	61.8684	43.1241	NM_133503	DCN	23	-	1	1	1	2	0	0	0	IM_control	IM_NEC	NEC	0.0482	-2.25	2.25	21.78	49.02
chr12	91179656	91179656	*	0.0131231	0.463459	17.782	17.782	62.132	44.35	NM_133503	DCN	-39	-	1	0	1	1	0	0	0	IM_control	IM_NEC	NEC	0.0482	-2.25	2.25	21.78	49.02
chr12	91179657	91179657	*	0.000145057	0.0949343	17.7566	17.7566	62.1362	44.3796	NM_133503	DCN	-40	-	1	0	1	1	0	0	0	IM_control	IM_NEC	NEC	0.0482	-2.25	2.25	21.78	49.02
chr12	91203849	91203849	*	0.00184445	0.220533	16.753	16.753	72.2064	55.4534	NM_001920	DCN	-20726	-	0	0	0	0	0	0	0	IM_control	IM_NEC	NEC	0.0482	-2.25	2.25	21.78	49.02
chr12	91203897	91203897	*	0.00118213	0.189336	15.5853	15.5853	69.03	53.4448	NM_001920	DCN	-20774	-	0	0	0	0	0	0	0	IM_control	IM_NEC	NEC	0.0482	-2.25	2.25	21.78	49.02
chr12	91203936	91203936	*	0.0239942	0.59486	14.731	14.731	66.729	51.998	NM_001920	DCN	-20813	-	0	0	0	0	0	0	0	IM_control	IM_NEC	NEC	0.0482	-2.25	2.25	21.78	49.02
chr12	91275546	91275546	*	0.0485538	0.794499	13.4542	13.4542	49.6964	36.2422	NM_001920	DCN	-92423	-	0	0	0	0	0	0	0	IM_control	IM_NEC	NEC	0.0482	-2.25	2.25	21.78	49.02
chr12	95733295	95733295	*	0.00945761	0.406313	13.7986	13.7986	34.1926	20.394	NM_001329702	NTN4	56901	-	0	0	1	1	0	0	0	IM_control	IM_NEC	NEC	0.0016	4.56	4.56	6.28	1.38
chr12	96121096	96121096	*	5.22039e-05	0.0678445	-21.4092	21.4092	25.8478	47.257	NM_005230	ELK3	-73286	+	0	0	0	0	0	0	0	IM_control	IM_NEC	control	0.0009	-3.04	3.04	9.53	28.95
chr12	96196929	96196929	*	0.0421687	0.749615	-10.4139	10.4139	31.3396	41.7535	NM_005230	ELK3	2549	+	0	0	1	1	0	1	0	IM_control	IM_NEC	control	0.0009	-3.04	3.04	9.53	28.95
chr12	96196934	96196934	*	0.00285856	0.256007	-10.4626	10.4626	31.2051	41.6676	NM_005230	ELK3	2554	+	0	0	1	1	0	1	0	IM_control	IM_NEC	control	0.0009	-3.04	3.04	9.53	28.95
chr12	96210720	96210720	*	0.0265677	0.620609	-13.1018	13.1018	60.4615	73.5633	NM_005230	ELK3	16340	+	0	0	1	1	0	0	0	IM_control	IM_NEC	control	0.0009	-3.04	3.04	9.53	28.95
chr12	96238902	96238902	*	0.0440589	0.762754	16.8825	16.8825	61.0486	44.1661	NM_001303511	ELK3	-16558	+	0	0	1	1	0	0	0	IM_control	IM_NEC	NEC	0.0009	-3.04	3.04	9.53	28.95
chr12	96259001	96259001	*	0.00069055	0.15808	18.6876	18.6876	57.5476	38.86	NM_001303511	ELK3	3543	+	0	0	1	1	0	0	0	IM_control	IM_NEC	NEC	0.0009	-3.04	3.04	9.53	28.95
chr12	96259009	96259009	*	0.00405969	0.291711	18.7603	18.7603	57.9077	39.1474	NM_001303511	ELK3	3551	+	0	0	1	1	0	0	0	IM_control	IM_NEC	NEC	0.0009	-3.04	3.04	9.53	28.95
chr12	100141675	100141675	*	0.00163826	0.212059	12.4774	12.4774	29.107	16.6295	NM_015054	UHRF1BP1L	1190	-	0	0	1	1	0	1	0	hypo_control	IM_NEC	NEC	0.0086	-1.91	1.91	3.94	7.54
chr12	100141676	100141676	*	0.000750555	0.16235	12.4192	12.4192	28.9758	16.5565	NM_015054	UHRF1BP1L	1189	-	0	0	1	1	0	1	0	hypo_control	IM_NEC	NEC	0.0086	-1.91	1.91	3.94	7.54
chr12	100141712	100141712	*	0.0153431	0.49494	10.5084	10.5084	24.2962	13.7878	NM_015054	UHRF1BP1L	1153	-	0	0	1	1	0	1	0	hypo_control	IM_NEC	NEC	0.0086	-1.91	1.91	3.94	7.54
chr12	104459294	104459294	*	0.0208841	0.562244	-15.2747	15.2747	36.1284	51.4031	NM_018413	CHST11	2382	+	0	0	1	1	0	1	0	IM_control	IM_NEC	control	0.0003	-6.59	6.59	4.73	31.17
chr12	104459295	104459295	*	0.0140882	0.477929	-15.2662	15.2662	36.1928	51.459	NM_018413	CHST11	2383	+	0	0	1	1	0	1	0	IM_control	IM_NEC	control	0.0003	-6.59	6.59	4.73	31.17
chr12	104459302	104459302	*	0.0447813	0.767412	-15.2063	15.2063	36.6526	51.8589	NM_018413	CHST11	2390	+	0	0	1	1	0	1	0	IM_control	IM_NEC	control	0.0003	-6.59	6.59	4.73	31.17
chr12	104459322	104459322	*	0.00734922	0.367352	-15.0292	15.0292	38.0903	53.1195	NM_018413	CHST11	2410	+	0	0	1	1	0	1	0	IM_control	IM_NEC	control	0.0003	-6.59	6.59	4.73	31.17
chr12	104459323	104459323	*	0.0343645	0.6894	-15.0195	15.0195	38.1667	53.1862	NM_018413	CHST11	2411	+	0	0	1	1	0	1	0	IM_control	IM_NEC	control	0.0003	-6.59	6.59	4.73	31.17
chr12	104459419	104459419	*	0.0262944	0.617894	-13.8267	13.8267	46.4792	60.3059	NM_018413	CHST11	2507	+	0	0	1	1	0	1	0	IM_control	IM_NEC	control	0.0003	-6.59	6.59	4.73	31.17
chr12	104459428	104459428	*	0.0381645	0.719741	-13.7032	13.7032	47.2559	60.9591	NM_018413	CHST11	2516	+	0	0	1	1	0	1	0	IM_control	IM_NEC	control	0.0003	-6.59	6.59	4.73	31.17
chr12	104459452	104459452	*	0.012979	0.461469	-13.3944	13.3944	49.1679	62.5624	NM_018413	CHST11	2540	+	0	0	1	1	0	1	0	IM_control	IM_NEC	control	0.0003	-6.59	6.59	4.73	31.17
chr12	104459467	104459467	*	0.0053687	0.32538	-13.2902	13.2902	50.3442	63.6344	NM_018413	CHST11	2555	+	0	0	1	1	0	1	0	IM_control	IM_NEC	control	0.0003	-6.59	6.59	4.73	31.17
chr12	104929618	104929618	*	0.0103646	0.420835	15.3795	15.3795	71.5096	56.1301	NM_001352171	SLC41A2	28702	-	0	0	1	1	0	0	0	IM_control	IM_NEC	NEC	0.0015	2.07	2.07	15.18	7.32
chr12	104929619	104929619	*	0.0110891	0.432634	15.3715	15.3715	71.5092	56.1376	NM_001352171	SLC41A2	28701	-	0	0	1	1	0	0	0	IM_control	IM_NEC	NEC	0.0015	2.07	2.07	15.18	7.32
chr12	105232999	105232999	*	0.000723652	0.160544	10.0917	10.0917	80.2233	70.1316	NM_001251905	APPL2	407	-	1	0	1	1	0	0	0	IM_control	hyper_NEC	NEC	0.0004	2.78	2.78	13.83	4.98
chr12	105233011	105233011	*	0.000183382	0.102097	10.1826	10.1826	80.1676	69.985	NM_001251905	APPL2	395	-	1	0	1	1	0	0	0	IM_control	hyper_NEC	NEC	0.0004	2.78	2.78	13.83	4.98
chr12	105233038	105233038	*	0.000308859	0.121413	10.2461	10.2461	79.8786	69.6324	NM_001251905	APPL2	368	-	1	0	1	1	0	0	0	IM_control	IM_NEC	NEC	0.0004	2.78	2.78	13.83	4.98
chr12	105350105	105350105	*	0.000548768	0.146689	-16.6846	16.6846	55.3785	72.0632	NM_001145199	C12orf75	19471	+	0	0	1	1	0	0	0	IM_control	IM_NEC	control	0.0036	3.35	3.35	3.86	1.15
chr12	105409876	105409876	*	0.0367592	0.708654	-14.1846	14.1846	46.1251	60.3098	NM_001145199	C12orf75	79242	+	0	0	0	0	0	0	0	IM_control	IM_NEC	control	0.0036	3.35	3.35	3.86	1.15
chr12	105445465	105445465	*	0.0429117	0.754934	14.1586	14.1586	68.0198	53.8612	NM_001145199	C12orf75	114831	+	0	0	0	0	0	0	0	IM_control	IM_NEC	NEC	0.0036	3.35	3.35	3.86	1.15
chr12	105445466	105445466	*	0.00658922	0.352512	14.1592	14.1592	68.0019	53.8426	NM_001145199	C12orf75	114832	+	0	0	0	0	0	0	0	IM_control	IM_NEC	NEC	0.0036	3.35	3.35	3.86	1.15
chr12	105445549	105445549	*	0.00544017	0.326867	14.1728	14.1728	66.4709	52.2981	NM_001145199	C12orf75	114915	+	0	0	0	0	0	0	0	IM_control	IM_NEC	NEC	0.0036	3.35	3.35	3.86	1.15
chr12	105493278	105493278	*	0.00943148	0.405932	10.8678	10.8678	68.8576	57.9898	NM_001145199	C12orf75	162644	+	0	0	0	0	0	0	0	IM_control	IM_NEC	NEC	0.0036	3.35	3.35	3.86	1.15
chr12	106898254	106898254	*	0.0319355	0.668879	10.9193	10.9193	59.2021	48.2828	NM_152261	TMEM263	-57468	+	0	0	0	0	0	0	0	IM_control	IM_NEC	NEC	0.0016	-1.7	1.7	10.22	17.32
chr12	106953895	106953895	*	0.00219556	0.233667	16.516	16.516	67.0561	50.5402	NM_152261	TMEM263	-1827	+	0	0	0	0	0	1	0	IM_control	IM_NEC	NEC	0.0016	-1.7	1.7	10.22	17.32
chr12	106954851	106954851	*	0.00348326	0.275826	13.0203	13.0203	46.6362	33.616	NM_152261	TMEM263	-871	+	1	0	0	0	0	1	0	IM_control	IM_NEC	NEC	0.0016	-1.7	1.7	10.22	17.32
chr12	106954964	106954964	*	0.0346231	0.691497	12.2019	12.2019	40.0694	27.8675	NM_152261	TMEM263	-758	+	1	0	0	0	0	1	0	IM_control	IM_NEC	NEC	0.0016	-1.7	1.7	10.22	17.32
chr12	106955000	106955000	*	0.00912008	0.400703	12.0829	12.0829	38.3979	26.315	NM_152261	TMEM263	-722	+	1	0	0	0	0	1	0	IM_control	IM_NEC	NEC	0.0016	-1.7	1.7	10.22	17.32
chr12	106955009	106955009	*	0.0465661	0.780104	12.0667	12.0667	38.0991	26.0325	NM_152261	TMEM263	-713	+	1	0	0	0	0	1	0	IM_control	IM_NEC	NEC	0.0016	-1.7	1.7	10.22	17.32
chr12	106955010	106955010	*	0.0222076	0.576599	12.065	12.065	38.0585	25.9935	NM_152261	TMEM263	-712	+	1	0	0	0	0	1	0	IM_control	IM_NEC	NEC	0.0016	-1.7	1.7	10.22	17.32
chr12	106955042	106955042	*	0.0118598	0.44424	12.0171	12.0171	36.8933	24.8762	NM_152261	TMEM263	-680	+	1	0	0	0	0	1	0	IM_control	IM_NEC	NEC	0.0016	-1.7	1.7	10.22	17.32
chr12	106955044	106955044	*	0.0184397	0.534364	12.016	12.016	36.8229	24.8069	NM_152261	TMEM263	-678	+	1	0	0	0	0	1	0	IM_control	IM_NEC	NEC	0.0016	-1.7	1.7	10.22	17.32
chr12	106955077	106955077	*	0.00936792	0.40482	11.9896	11.9896	35.6893	23.6996	NM_152261	TMEM263	-645	+	1	0	0	0	0	1	0	IM_control	IM_NEC	NEC	0.0016	-1.7	1.7	10.22	17.32
chr12	106955086	106955086	*	0.0247762	0.602921	11.952	11.952	35.4656	23.5136	NM_152261	TMEM263	-636	+	1	0	0	0	0	1	0	IM_control	IM_NEC	NEC	0.0016	-1.7	1.7	10.22	17.32
chr12	106955117	106955117	*	0.00722346	0.365035	11.8028	11.8028	34.0409	22.2382	NM_152261	TMEM263	-605	+	1	0	0	0	0	1	0	IM_control	IM_NEC	NEC	0.0016	-1.7	1.7	10.22	17.32
chr12	106955121	106955121	*	0.020561	0.558914	11.7649	11.7649	33.861	22.0961	NM_152261	TMEM263	-601	+	1	0	0	0	0	1	0	IM_control	IM_NEC	NEC	0.0016	-1.7	1.7	10.22	17.32
chr12	106955122	106955122	*	0.048923	0.796974	11.7547	11.7547	33.8137	22.059	NM_152261	TMEM263	-600	+	1	0	0	0	0	1	0	IM_control	IM_NEC	NEC	0.0016	-1.7	1.7	10.22	17.32
chr12	106955157	106955157	*	0.0154816	0.496588	11.078	11.078	31.0945	20.0165	NM_152261	TMEM263	-565	+	1	0	0	0	0	1	0	IM_control	IM_NEC	NEC	0.0016	-1.7	1.7	10.22	17.32
chr12	106955158	106955158	*	0.00151809	0.206113	11.0459	11.0459	30.9715	19.9256	NM_152261	TMEM263	-564	+	1	0	0	0	0	1	0	hypo_control	IM_NEC	NEC	0.0016	-1.7	1.7	10.22	17.32
chr12	106955166	106955166	*	0.0341463	0.687566	10.7537	10.7537	29.8637	19.11	NM_152261	TMEM263	-556	+	1	0	0	0	0	1	0	hypo_control	IM_NEC	NEC	0.0016	-1.7	1.7	10.22	17.32
chr12	108633825	108633825	*	0.0390075	0.726364	-12.87	12.87	51.4928	64.3628	NM_003006	SELPLG	70	-	1	1	0	1	0	0	0	IM_control	IM_NEC	control	0.0223	-4.09	4.09	2.37	9.68
chr12	108634567	108634567	*	0.00519312	0.321048	-20.6813	20.6813	41.4886	62.1699	NM_003006	SELPLG	-674	-	1	0	0	0	0	0	0	IM_control	IM_NEC	control	0.0223	-4.09	4.09	2.37	9.68
chr12	108634568	108634568	*	0.00497292	0.315725	-20.6738	20.6738	41.4712	62.145	NM_003006	SELPLG	-675	-	1	0	0	0	0	0	0	IM_control	IM_NEC	control	0.0223	-4.09	4.09	2.37	9.68
chr12	108634581	108634581	*	0.0066099	0.352847	-20.577	20.577	41.2484	61.8254	NM_003006	SELPLG	-688	-	1	0	0	0	0	0	0	IM_control	IM_NEC	control	0.0223	-4.09	4.09	2.37	9.68
chr12	108634610	108634610	*	0.000177702	0.101028	-20.393	20.393	40.866	61.259	NM_003006	SELPLG	-717	-	1	0	0	0	0	0	0	IM_control	IM_NEC	control	0.0223	-4.09	4.09	2.37	9.68
chr12	108634629	108634629	*	0.00172193	0.21536	-20.2391	20.2391	40.5298	60.7689	NM_003006	SELPLG	-736	-	1	0	0	0	0	0	0	IM_control	IM_NEC	control	0.0223	-4.09	4.09	2.37	9.68
chr12	108702429	108702429	*	0.0159191	0.502531	-12.499	12.499	22.0743	34.5734	NM_001105237	CORO1C	570	-	0	0	1	1	0	0	0	IM_control	IM_NEC	control	0.0027	-2.66	2.66	22.19	59.08
chr12	108723229	108723229	*	0.00413956	0.293868	-10.2401	10.2401	30.2644	40.5046	NM_001276471	CORO1C	7615	-	0	0	1	1	0	0	0	IM_control	IM_NEC	control	0.0027	-2.66	2.66	22.19	59.08
chr12	108802104	108802104	*	0.0195105	0.546786	17.1973	17.1973	61.0569	43.8596	NM_001161331	SSH1	25448	-	0	0	1	1	0	0	0	IM_control	IM_NEC	NEC	0.0035	-2.3	2.3	18.92	43.56
chr12	108802114	108802114	*	0.0346796	0.691961	17.2363	17.2363	61.0396	43.8032	NM_001161331	SSH1	25438	-	0	0	1	1	0	0	0	IM_control	IM_NEC	NEC	0.0035	-2.3	2.3	18.92	43.56
chr12	108816909	108816909	*	0.0102444	0.418952	13.5047	13.5047	76.7124	63.2078	NM_001161331	SSH1	10643	-	0	0	1	1	0	0	0	IM_control	IM_NEC	NEC	0.0035	-2.3	2.3	18.92	43.56
chr12	109022443	109022443	*	0.0351857	0.696045	12.1367	12.1367	80.3617	68.225	NM_001301175	USP30	-646	+	1	0	0	0	0	0	0	IM_control	hyper_NEC	NEC	0.0043	2.43	2.43	4.88	2.01
chr12	109022444	109022444	*	0.0113187	0.436516	12.1334	12.1334	80.391	68.2576	NM_001301175	USP30	-645	+	1	0	0	0	0	0	0	IM_control	hyper_NEC	NEC	0.0043	2.43	2.43	4.88	2.01
chr12	109022494	109022494	*	0.0106373	0.425506	12.0406	12.0406	81.4731	69.4326	NM_001301175	USP30	-595	+	1	0	0	0	0	0	0	IM_control	hyper_NEC	NEC	0.0043	2.43	2.43	4.88	2.01
chr12	109022495	109022495	*	0.00222687	0.234979	12.0395	12.0395	81.4897	69.4503	NM_001301175	USP30	-594	+	1	0	0	0	0	0	0	IM_control	hyper_NEC	NEC	0.0043	2.43	2.43	4.88	2.01
chr12	109049269	109049269	*	0.00949631	0.40684	14.8441	14.8441	87.477	72.6329	NM_032663	USP30	-3301	+	0	0	1	1	0	0	0	IM_control	hyper_NEC	NEC	0.0043	2.43	2.43	4.88	2.01
chr12	109049286	109049286	*	0.00541059	0.326349	14.8118	14.8118	87.4476	72.6357	NM_032663	USP30	-3284	+	0	0	1	1	0	0	0	IM_control	hyper_NEC	NEC	0.0043	2.43	2.43	4.88	2.01
chr12	109049300	109049300	*	0.0331113	0.678827	14.7892	14.7892	87.4254	72.6362	NM_032663	USP30	-3270	+	0	0	1	1	0	0	0	IM_control	hyper_NEC	NEC	0.0043	2.43	2.43	4.88	2.01
chr12	109519114	109519114	*	0.0225012	0.579455	18.6214	18.6214	60.967	42.3457	NM_183415	UBE3B	41493	+	0	0	1	1	0	0	0	IM_control	IM_NEC	NEC	0.0296	1.41	1.41	12.68	9.02
chr12	109545363	109545363	*	0.0229325	0.584068	11.5407	11.5407	66.4348	54.8941	NR_038118	MMAB	28191	-	0	0	0	0	0	0	0	IM_control	IM_NEC	NEC	0.008	2.25	2.25	2.87	1.27
chr12	109997555	109997555	*	0.00198749	0.225931	-21.3172	21.3172	61.2007	82.5179	NM_057169	GIT2	-1167	-	1	0	0	0	0	1	0	hyper_control	IM_NEC	control	0.0491	-1.44	1.44	12.18	17.58
chr12	109997613	109997613	*	0.00144003	0.202501	-24.4655	24.4655	57.5143	81.9799	NM_057169	GIT2	-1225	-	1	0	0	0	0	1	0	hyper_control	IM_NEC	control	0.0491	-1.44	1.44	12.18	17.58
chr12	111767585	111767585	*	0.00731689	0.366715	10.8915	10.8915	20.7484	9.85693	NM_000690	ALDH2	700	+	0	0	1	1	0	1	0	hypo_control	IM_NEC	NEC	0.0053	2.83	2.83	14.73	5.21
chr12	111767594	111767594	*	0.0394346	0.729503	11.175	11.175	21.1016	9.92659	NM_000690	ALDH2	709	+	0	0	1	1	0	1	0	hypo_control	IM_NEC	NEC	0.0053	2.83	2.83	14.73	5.21
chr12	111767640	111767640	*	0.0173206	0.520919	12.1123	12.1123	22.1358	10.0235	NM_000690	ALDH2	755	+	0	0	1	1	0	1	0	hypo_control	IM_NEC	NEC	0.0053	2.83	2.83	14.73	5.21
chr12	111828061	111828061	*	0.00872659	0.393907	11.3364	11.3364	89.9003	78.564	NR_152606	MAPKAPK5-AS1	13870	-	0	0	0	0	0	0	0	IM_control	hyper_NEC	NEC	0.0024	1.88	1.88	7.81	4.16
chr12	112867951	112867951	*	0.00372916	0.283111	11.8239	11.8239	83.4688	71.6449	NM_001320151	OAS1	-38826	+	0	0	1	1	0	0	0	IM_control	hyper_NEC	NEC	0.0043	5.27	5.27	10.05	1.91
chr12	112867978	112867978	*	0.000109773	0.085971	11.7988	11.7988	83.6109	71.812	NM_001320151	OAS1	-38799	+	0	0	1	1	0	0	0	IM_control	hyper_NEC	NEC	0.0043	5.27	5.27	10.05	1.91
chr12	112902509	112902509	*	0.0148503	0.488066	-15.9355	15.9355	46.0782	62.0137	NM_001320151	OAS1	-4268	+	0	0	0	0	0	0	0	IM_control	IM_NEC	control	0.0043	5.27	5.27	10.05	1.91
chr12	112902527	112902527	*	0.0189067	0.539797	-15.9327	15.9327	45.9406	61.8733	NM_001320151	OAS1	-4250	+	0	0	0	0	0	0	0	IM_control	IM_NEC	control	0.0043	5.27	5.27	10.05	1.91
chr12	112902537	112902537	*	0.0142592	0.48022	-15.9281	15.9281	45.8815	61.8096	NM_001320151	OAS1	-4240	+	0	0	0	0	0	0	0	IM_control	IM_NEC	control	0.0043	5.27	5.27	10.05	1.91
chr12	112902599	112902599	*	0.020569	0.559011	-15.8548	15.8548	45.7357	61.5905	NM_001320151	OAS1	-4178	+	0	0	0	0	0	0	0	IM_control	IM_NEC	control	0.0043	5.27	5.27	10.05	1.91
chr12	113222205	113222205	*	0.0128537	0.459583	12.803	12.803	23.6347	10.8318	NM_017901	TPCN1	769	+	1	0	1	1	0	1	0	hypo_control	IM_NEC	NEC	0.0089	2.65	2.65	26.05	9.84
chr12	113222240	113222240	*	0.00107607	0.183671	13.4654	13.4654	24.3242	10.8588	NM_017901	TPCN1	804	+	1	0	1	1	0	1	0	hypo_control	IM_NEC	NEC	0.0089	2.65	2.65	26.05	9.84
chr12	113222637	113222637	*	0.0489667	0.797252	17.9957	17.9957	35.9425	17.9468	NM_017901	TPCN1	1201	+	0	0	1	1	0	1	0	hypo_control	IM_NEC	NEC	0.0089	2.65	2.65	26.05	9.84
chr12	113222656	113222656	*	0.00115009	0.187737	18.4577	18.4577	36.3048	17.8471	NM_017901	TPCN1	1220	+	0	0	1	1	0	1	0	hypo_control	IM_NEC	NEC	0.0089	2.65	2.65	26.05	9.84
chr12	113233200	113233200	*	0.0110192	0.431652	-19.2798	19.2798	53.8788	73.1585	NM_001301214	TPCN1	-11061	+	0	0	1	1	0	0	0	IM_control	IM_NEC	control	0.0089	2.65	2.65	26.05	9.84
chr12	113233213	113233213	*	0.00596156	0.339208	-19.5028	19.5028	53.2743	72.7771	NM_001301214	TPCN1	-11048	+	0	0	1	1	0	0	0	IM_control	IM_NEC	control	0.0089	2.65	2.65	26.05	9.84
chr12	113233224	113233224	*	0.00768022	0.373818	-19.7021	19.7021	52.7712	72.4733	NM_001301214	TPCN1	-11037	+	0	0	1	1	0	0	0	IM_control	IM_NEC	control	0.0089	2.65	2.65	26.05	9.84
chr12	113233246	113233246	*	0.017426	0.522278	-20.1278	20.1278	51.777	71.9048	NM_001301214	TPCN1	-11015	+	0	0	1	1	0	0	0	IM_control	IM_NEC	control	0.0089	2.65	2.65	26.05	9.84
chr12	113233294	113233294	*	0.00526415	0.32262	-21.3554	21.3554	49.4087	70.7641	NM_001301214	TPCN1	-10967	+	0	0	1	1	0	0	0	IM_control	IM_NEC	control	0.0089	2.65	2.65	26.05	9.84
chr12	113361856	113361856	*	0.0255935	0.611166	-10.751	10.751	57.5081	68.259	NM_173542	PLBD2	3292	+	0	0	1	1	0	0	0	IM_control	IM_NEC	control	0.0497	-1.38	1.38	10.08	13.88
chr12	116559066	116559066	*	0.00745507	0.369329	-15.5473	15.5473	51.3789	66.9261	NM_001085481	MAP1LC3B2	-315	+	1	0	0	0	0	0	0	IM_control	IM_NEC	control	0.0111	-4.04	4.04	4.49	18.14
chr12	116559067	116559067	*	0.0153475	0.494998	-15.6197	15.6197	51.2409	66.8606	NM_001085481	MAP1LC3B2	-314	+	1	0	0	0	0	0	0	IM_control	IM_NEC	control	0.0111	-4.04	4.04	4.49	18.14
chr12	116559074	116559074	*	0.00314475	0.265468	-16.1095	16.1095	50.2865	66.396	NM_001085481	MAP1LC3B2	-307	+	1	0	0	0	0	0	0	IM_control	IM_NEC	control	0.0111	-4.04	4.04	4.49	18.14
chr12	116559075	116559075	*	0.0263397	0.618374	-16.177	16.177	50.1512	66.3282	NM_001085481	MAP1LC3B2	-306	+	1	0	0	0	0	0	0	IM_control	IM_NEC	control	0.0111	-4.04	4.04	4.49	18.14
chr12	116559089	116559089	*	0.00477492	0.310276	-17.073	17.073	48.2607	65.3337	NM_001085481	MAP1LC3B2	-292	+	1	0	0	0	0	0	0	IM_control	IM_NEC	control	0.0111	-4.04	4.04	4.49	18.14
chr12	116559094	116559094	*	0.0280917	0.634823	-17.3476	17.3476	47.5601	64.9077	NM_001085481	MAP1LC3B2	-287	+	1	0	0	0	0	0	0	IM_control	IM_NEC	control	0.0111	-4.04	4.04	4.49	18.14
chr12	116559095	116559095	*	0.0262202	0.617119	-17.3998	17.3998	47.4181	64.818	NM_001085481	MAP1LC3B2	-286	+	1	0	0	0	0	0	0	IM_control	IM_NEC	control	0.0111	-4.04	4.04	4.49	18.14
chr12	116559126	116559126	*	0.0157357	0.500035	-18.5039	18.5039	42.6801	61.184	NM_001085481	MAP1LC3B2	-255	+	1	0	0	0	0	0	0	IM_control	IM_NEC	control	0.0111	-4.04	4.04	4.49	18.14
chr12	116559268	116559268	*	0.048396	0.793334	-12.0986	12.0986	28.618	40.7166	NM_001085481	MAP1LC3B2	-113	+	1	0	0	0	0	0	0	IM_control	IM_NEC	control	0.0111	-4.04	4.04	4.49	18.14
chr12	116592017	116592017	*	0.00985378	0.412251	14.4681	14.4681	29.3789	14.9108	NM_001085481	MAP1LC3B2	32638	+	0	0	0	0	0	0	0	hypo_control	IM_NEC	NEC	0.0111	-4.04	4.04	4.49	18.14
chr12	116592078	116592078	*	0.0175734	0.523883	12.6394	12.6394	25.1514	12.512	NM_001085481	MAP1LC3B2	32699	+	0	0	0	0	0	0	0	hypo_control	IM_NEC	NEC	0.0111	-4.04	4.04	4.49	18.14
chr12	116599377	116599377	*	0.0314795	0.664822	11.2986	11.2986	49.3914	38.0928	NM_001085481	MAP1LC3B2	39998	+	0	0	0	0	0	0	0	IM_control	IM_NEC	NEC	0.0111	-4.04	4.04	4.49	18.14
chr12	119670894	119670894	*	0.000327748	0.123704	17.926	17.926	83.5778	65.6517	NM_006253	PRKAB1	2940	+	0	0	1	1	0	0	0	IM_control	hyper_NEC	NEC	0.0005	3.29	3.29	22.98	6.97
chr12	119670895	119670895	*	0.00561262	0.331162	17.9286	17.9286	83.583	65.6544	NM_006253	PRKAB1	2941	+	0	0	1	1	0	0	0	IM_control	hyper_NEC	NEC	0.0005	3.29	3.29	22.98	6.97
chr12	119681002	119681002	*	0.0126319	0.45644	17.4336	17.4336	69.0954	51.6618	NM_006253	PRKAB1	13048	+	0	1	0	1	0	0	0	IM_control	IM_NEC	NEC	0.0005	3.29	3.29	22.98	6.97
chr12	119681003	119681003	*	0.00642087	0.348792	17.4515	17.4515	69.1427	51.6912	NM_006253	PRKAB1	13049	+	0	1	0	1	0	0	0	IM_control	IM_NEC	NEC	0.0005	3.29	3.29	22.98	6.97
chr12	119681071	119681071	*	0.000104795	0.0848114	19.3134	19.3134	72.6434	53.3301	NM_006253	PRKAB1	13117	+	0	1	0	1	0	0	0	IM_control	IM_NEC	NEC	0.0005	3.29	3.29	22.98	6.97
chr12	119687590	119687590	*	0.00706109	0.361878	15.8809	15.8809	61.2715	45.3906	NM_006253	PRKAB1	19636	+	0	1	0	1	0	0	0	IM_control	IM_NEC	NEC	0.0005	3.29	3.29	22.98	6.97
chr12	119687660	119687660	*	0.0100667	0.416112	13.6194	13.6194	70.5411	56.9217	NM_006253	PRKAB1	19706	+	0	1	0	1	0	0	0	IM_control	IM_NEC	NEC	0.0005	3.29	3.29	22.98	6.97
chr12	119687680	119687680	*	0.00413105	0.293653	13.0448	13.0448	71.929	58.8842	NM_006253	PRKAB1	19726	+	0	1	0	1	0	0	0	IM_control	IM_NEC	NEC	0.0005	3.29	3.29	22.98	6.97
chr12	119687703	119687703	*	0.0104319	0.421891	12.4039	12.4039	73.1734	60.7695	NM_006253	PRKAB1	19749	+	0	1	0	1	0	0	0	IM_control	IM_NEC	NEC	0.0005	3.29	3.29	22.98	6.97
chr12	119687729	119687729	*	0.00693437	0.359418	11.7662	11.7662	74.2697	62.5035	NM_006253	PRKAB1	19775	+	0	1	0	1	0	0	0	IM_control	IM_NEC	NEC	0.0005	3.29	3.29	22.98	6.97
chr12	119687758	119687758	*	0.0396029	0.731002	11.3114	11.3114	75.5982	64.2868	NM_006253	PRKAB1	19804	+	0	1	0	1	0	0	0	IM_control	IM_NEC	NEC	0.0005	3.29	3.29	22.98	6.97
chr12	120669221	120669221	*	0.025467	0.609891	15.5349	15.5349	29.7168	14.182	NM_001303628	MLEC	-17903	+	0	0	0	0	0	0	0	hypo_control	IM_NEC	NEC	0.0167	2.15	2.15	140.55	65.3
chr12	120669234	120669234	*	0.00378872	0.284572	16.0932	16.0932	29.9627	13.8695	NM_001303628	MLEC	-17890	+	0	0	0	0	0	0	0	hypo_control	IM_NEC	NEC	0.0167	2.15	2.15	140.55	65.3
chr12	120669240	120669240	*	0.0154779	0.49652	16.3763	16.3763	30.0613	13.6849	NM_001303628	MLEC	-17884	+	0	0	0	0	0	0	0	hypo_control	IM_NEC	NEC	0.0167	2.15	2.15	140.55	65.3
chr12	120692725	120692725	*	0.00132647	0.19648	24.3296	24.3296	48.2557	23.9261	NM_001303627	MLEC	4417	+	0	0	1	1	0	0	0	IM_control	IM_NEC	NEC	0.0167	2.15	2.15	140.55	65.3
chr12	120692764	120692764	*	0.0190612	0.541664	23.8996	23.8996	49.0139	25.1143	NM_001303627	MLEC	4456	+	0	0	1	1	0	0	0	IM_control	IM_NEC	NEC	0.0167	2.15	2.15	140.55	65.3
chr12	120692784	120692784	*	0.00386105	0.286424	23.7282	23.7282	49.3792	25.651	NM_001303627	MLEC	4476	+	0	0	1	1	0	0	0	IM_control	IM_NEC	NEC	0.0167	2.15	2.15	140.55	65.3
chr12	120726302	120726302	*	0.012514	0.454482	12.6134	12.6134	39.5441	26.9306	NM_001302554	ACADS	566	+	0	0	1	1	0	1	0	IM_control	IM_NEC	NEC	0.0057	3.53	3.53	7.94	2.25
chr12	120726303	120726303	*	0.00732522	0.366857	12.6529	12.6529	39.8572	27.2044	NM_001302554	ACADS	567	+	0	0	1	1	0	1	0	IM_control	IM_NEC	NEC	0.0057	3.53	3.53	7.94	2.25
chr12	120726382	120726382	*	0.00731506	0.3667	12.3547	12.3547	59.0951	46.7404	NM_001302554	ACADS	646	+	0	0	1	1	0	1	0	IM_control	IM_NEC	NEC	0.0057	3.53	3.53	7.94	2.25
chr12	120726383	120726383	*	0.020489	0.558206	12.3267	12.3267	59.2469	46.9203	NM_001302554	ACADS	647	+	0	0	1	1	0	1	0	IM_control	IM_NEC	NEC	0.0057	3.53	3.53	7.94	2.25
chr12	120726391	120726391	*	0.00545839	0.327351	12.0898	12.0898	60.4046	48.3149	NM_001302554	ACADS	655	+	0	0	1	1	0	1	0	IM_control	IM_NEC	NEC	0.0057	3.53	3.53	7.94	2.25
chr12	120726417	120726417	*	0.0082406	0.384712	11.282	11.282	63.7708	52.4889	NM_001302554	ACADS	681	+	0	0	1	1	0	1	0	IM_control	IM_NEC	NEC	0.0057	3.53	3.53	7.94	2.25
chr12	120726418	120726418	*	0.00202646	0.227482	11.2469	11.2469	63.8945	52.6476	NM_001302554	ACADS	682	+	0	0	1	1	0	1	0	IM_control	IM_NEC	NEC	0.0057	3.53	3.53	7.94	2.25
chr12	120835521	120835521	*	0.0311652	0.66223	10.6433	10.6433	45.8231	35.1799	NM_139015	SPPL3	68832	-	0	0	1	1	0	0	0	IM_control	IM_NEC	NEC	0.0245	1.4	1.4	11.49	8.21
chr12	120972155	120972155	*	0.0439337	0.761855	-11.6936	11.6936	36.2546	47.9482	NR_024345	HNF1A-AS1	138	-	1	1	0	1	0	0	0	IM_control	IM_NEC	control	0.0047	10.29	10.29	24.12	2.35
chr12	120973194	120973194	*	0.0353711	0.697725	10.2139	10.2139	27.4613	17.2475	NR_024345	HNF1A-AS1	-903	-	1	0	0	0	0	0	0	hypo_control	IM_NEC	NEC	0.0047	10.29	10.29	24.12	2.35
chr12	121629498	121629498	*	0.0344814	0.690293	-18.0965	18.0965	48.4039	66.5005	NM_032790	ORAI1	2950	+	0	0	1	1	0	0	0	IM_control	IM_NEC	control	0.0437	-1.66	1.66	4.75	7.9
chr12	121790025	121790025	*	0.000317543	0.12262	-26.3132	26.3132	22.1865	48.4997	NM_019034	RHOF	3664	-	0	0	1	1	0	0	0	IM_control	IM_NEC	control	0.0088	3.27	3.27	11.04	3.38
chr12	121790034	121790034	*	0.00209777	0.230191	-26.3672	26.3672	22.0342	48.4014	NM_019034	RHOF	3655	-	0	0	1	1	0	0	0	IM_control	IM_NEC	control	0.0088	3.27	3.27	11.04	3.38
chr12	121792585	121792585	*	0.0249118	0.604274	-10.8009	10.8009	55.639	66.4399	NM_019034	RHOF	1104	-	0	0	1	1	0	1	0	IM_control	IM_NEC	control	0.0088	3.27	3.27	11.04	3.38
chr12	121797251	121797251	*	0.00874732	0.394381	28.4094	28.4094	46.2862	17.8768	NM_019034	RHOF	-3564	-	0	0	1	1	1	0	0	hypo_control	IM_NEC	NEC	0.0088	3.27	3.27	11.04	3.38
chr12	121797260	121797260	*	0.00608125	0.342143	28.3939	28.3939	46.1925	17.7987	NM_019034	RHOF	-3573	-	0	0	1	1	1	0	0	hypo_control	IM_NEC	NEC	0.0088	3.27	3.27	11.04	3.38
chr12	121797300	121797300	*	0.0169028	0.51527	27.3355	27.3355	46.0926	18.7572	NM_019034	RHOF	-3613	-	0	0	1	1	1	0	0	hypo_control	IM_NEC	NEC	0.0088	3.27	3.27	11.04	3.38
chr12	121797309	121797309	*	0.0105582	0.424162	26.8954	26.8954	46.1139	19.2185	NM_019034	RHOF	-3622	-	0	0	1	1	1	0	0	hypo_control	IM_NEC	NEC	0.0088	3.27	3.27	11.04	3.38
chr12	121797348	121797348	*	0.0381893	0.719943	25.9949	25.9949	46.1556	20.1606	NM_019034	RHOF	-3661	-	0	0	1	1	1	0	0	IM_control	IM_NEC	NEC	0.0088	3.27	3.27	11.04	3.38
chr12	122077426	122077426	*	0.00111073	0.185345	15.324	15.324	86.1495	70.8255	NM_014938	MLXIP	-1302	+	1	0	0	0	0	1	0	IM_control	hyper_NEC	NEC	0.049	1.42	1.42	128.56	90.28
chr12	122077475	122077475	*	0.0037052	0.282373	14.8487	14.8487	86.2378	71.3891	NM_014938	MLXIP	-1253	+	1	0	0	0	0	1	0	IM_control	hyper_NEC	NEC	0.049	1.42	1.42	128.56	90.28
chr12	122077476	122077476	*	0.00187739	0.221739	14.841	14.841	86.2408	71.3999	NM_014938	MLXIP	-1252	+	1	0	0	0	0	1	0	IM_control	hyper_NEC	NEC	0.049	1.42	1.42	128.56	90.28
chr12	122077477	122077477	*	0.00131423	0.196016	14.8333	14.8333	86.244	71.4107	NM_014938	MLXIP	-1251	+	1	0	0	0	0	1	0	IM_control	hyper_NEC	NEC	0.049	1.42	1.42	128.56	90.28
chr12	122077478	122077478	*	0.00312848	0.264993	14.8258	14.8258	86.2473	71.4215	NM_014938	MLXIP	-1250	+	1	0	0	0	0	1	0	IM_control	hyper_NEC	NEC	0.049	1.42	1.42	128.56	90.28
chr12	122826958	122826958	*	0.0057757	0.335119	18.5316	18.5316	51.0604	32.5287	NM_001303099	HIP1R	-7757	+	0	1	1	2	0	0	0	IM_control	IM_NEC	NEC	0.0049	2.47	2.47	9.62	3.9
chr12	122827051	122827051	*	2.75901e-05	0.0563333	17.5349	17.5349	49.0495	31.5145	NM_001303099	HIP1R	-7664	+	0	1	1	2	0	0	0	IM_control	IM_NEC	NEC	0.0049	2.47	2.47	9.62	3.9
chr12	122827062	122827062	*	7.61402e-05	0.0771734	17.4766	17.4766	48.9463	31.4697	NM_001303099	HIP1R	-7653	+	0	1	1	2	0	0	0	IM_control	IM_NEC	NEC	0.0049	2.47	2.47	9.62	3.9
chr12	122863156	122863156	*	0.0193946	0.545566	20.3433	20.3433	54.0427	33.6994	NM_003959	HIP1R	27720	+	0	0	0	0	0	0	0	IM_control	IM_NEC	NEC	0.0049	2.47	2.47	9.62	3.9
chr12	122863351	122863351	*	0.00672756	0.355185	17.4509	17.4509	60.111	42.6601	NM_003959	HIP1R	27915	+	0	0	0	0	0	0	0	IM_control	IM_NEC	NEC	0.0049	2.47	2.47	9.62	3.9
chr12	122866162	122866162	*	0.0452982	0.770979	-13.3068	13.3068	70.3849	83.6917	NM_024667	VPS37B	30004	-	0	1	0	1	0	1	0	hyper_control	IM_NEC	control	0.0211	1.8	1.8	32.61	18.09
chr12	122866190	122866190	*	0.00877842	0.394937	-14.7357	14.7357	68.0841	82.8198	NM_024667	VPS37B	29976	-	0	1	0	1	0	1	0	hyper_control	IM_NEC	control	0.0211	1.8	1.8	32.61	18.09
chr12	122866198	122866198	*	0.0206993	0.560324	-15.1331	15.1331	67.6282	82.7613	NM_024667	VPS37B	29968	-	0	1	0	1	0	1	0	hyper_control	IM_NEC	control	0.0211	1.8	1.8	32.61	18.09
chr12	122868023	122868023	*	0.00759442	0.372059	11.7854	11.7854	80.1785	68.3931	NM_024667	VPS37B	28143	-	0	0	1	1	0	1	0	IM_control	hyper_NEC	NEC	0.0211	1.8	1.8	32.61	18.09
chr12	122868053	122868053	*	0.00898498	0.398469	11.5353	11.5353	80.7599	69.2246	NM_024667	VPS37B	28113	-	0	0	1	1	0	1	0	IM_control	hyper_NEC	NEC	0.0211	1.8	1.8	32.61	18.09
chr12	122868054	122868054	*	0.00631199	0.346767	11.5112	11.5112	80.7556	69.2443	NM_024667	VPS37B	28112	-	0	0	1	1	0	1	0	IM_control	hyper_NEC	NEC	0.0211	1.8	1.8	32.61	18.09
chr12	122868085	122868085	*	0.00699254	0.36059	11.2436	11.2436	81.6046	70.361	NM_024667	VPS37B	28081	-	0	0	1	1	0	1	0	IM_control	hyper_NEC	NEC	0.0211	1.8	1.8	32.61	18.09
chr12	122868107	122868107	*	0.00487668	0.313192	11.0758	11.0758	82.4612	71.3855	NM_024667	VPS37B	28059	-	0	0	1	1	0	1	0	IM_control	hyper_NEC	NEC	0.0211	1.8	1.8	32.61	18.09
chr12	122868113	122868113	*	0.0446111	0.766425	11.0353	11.0353	82.7241	71.6888	NM_024667	VPS37B	28053	-	0	0	1	1	0	1	0	IM_control	hyper_NEC	NEC	0.0211	1.8	1.8	32.61	18.09
chr12	122868133	122868133	*	0.032423	0.673005	10.7075	10.7075	83.3685	72.661	NM_024667	VPS37B	28033	-	0	0	1	1	0	1	0	IM_control	hyper_NEC	NEC	0.0211	1.8	1.8	32.61	18.09
chr12	122868143	122868143	*	0.0231817	0.586598	10.56	10.56	83.7413	73.1813	NM_024667	VPS37B	28023	-	0	0	1	1	0	1	0	IM_control	hyper_NEC	NEC	0.0211	1.8	1.8	32.61	18.09
chr12	122893575	122893575	*	8.45356e-05	0.0796446	17.0037	17.0037	82.6567	65.653	NM_024667	VPS37B	2591	-	0	0	1	1	0	0	0	IM_control	hyper_NEC	NEC	0.0211	1.8	1.8	32.61	18.09
chr12	122893596	122893596	*	2.19339e-05	0.0519634	16.7686	16.7686	82.4402	65.6716	NM_024667	VPS37B	2570	-	0	0	1	1	0	0	0	IM_control	hyper_NEC	NEC	0.0211	1.8	1.8	32.61	18.09
chr12	122893625	122893625	*	0.000372876	0.13011	16.3478	16.3478	81.9473	65.5996	NM_024667	VPS37B	2541	-	0	0	1	1	0	0	0	IM_control	hyper_NEC	NEC	0.0211	1.8	1.8	32.61	18.09
chr12	122893646	122893646	*	0.0252397	0.607447	16.0192	16.0192	81.6806	65.6614	NM_024667	VPS37B	2520	-	0	0	1	1	0	0	0	IM_control	hyper_NEC	NEC	0.0211	1.8	1.8	32.61	18.09
chr12	122893647	122893647	*	0.00115287	0.187887	16.0021	16.0021	81.6672	65.6651	NM_024667	VPS37B	2519	-	0	0	1	1	0	0	0	IM_control	hyper_NEC	NEC	0.0211	1.8	1.8	32.61	18.09
chr12	122894689	122894689	*	0.037447	0.714047	14.6356	14.6356	55.5977	40.9621	NM_024667	VPS37B	1477	-	0	0	1	1	0	1	0	IM_control	IM_NEC	NEC	0.0211	1.8	1.8	32.61	18.09
chr12	122917762	122917762	*	0.042481	0.75199	11.9483	11.9483	39.7286	27.7803	NM_024667	VPS37B	-21598	-	0	0	0	0	0	0	0	IM_control	IM_NEC	NEC	0.0211	1.8	1.8	32.61	18.09
chr12	124013331	124013331	*	0.00397221	0.2895	-11.8588	11.8588	71.438	83.2968	NM_152437	ZNF664	40118	+	0	1	1	2	0	0	0	hyper_control	IM_NEC	control	0.0156	2.06	2.06	54.35	26.39
chr12	124072428	124072428	*	0.000662135	0.155834	-10.8155	10.8155	39.4864	50.3019	NM_152437	ZNF664	99215	+	0	0	1	1	0	0	0	IM_control	IM_NEC	control	0.0156	2.06	2.06	54.35	26.39
chr12	124072546	124072546	*	0.0112157	0.434892	-16.2847	16.2847	38.4181	54.7028	NM_152437	ZNF664	99333	+	0	0	1	1	0	0	0	IM_control	IM_NEC	control	0.0156	2.06	2.06	54.35	26.39
chr12	124141486	124141486	*	0.00137085	0.19913	-20.236	20.236	36.6227	56.8587	NM_181709	RFLNA	-147678	+	0	0	1	1	0	0	0	IM_control	IM_NEC	control	0.0021	5.76	5.76	14.28	2.48
chr12	124141528	124141528	*	0.000578899	0.149497	-19.944	19.944	36.5287	56.4727	NM_181709	RFLNA	-147636	+	0	0	1	1	0	0	0	IM_control	IM_NEC	control	0.0021	5.76	5.76	14.28	2.48
chr12	124217676	124217676	*	0.0189413	0.540135	12.6066	12.6066	50.6745	38.0678	NM_181709	RFLNA	-71488	+	0	0	1	1	0	0	0	IM_control	IM_NEC	NEC	0.0021	5.76	5.76	14.28	2.48
chr12	124217686	124217686	*	0.0232211	0.587073	12.7301	12.7301	50.2487	37.5187	NM_181709	RFLNA	-71478	+	0	0	1	1	0	0	0	IM_control	IM_NEC	NEC	0.0021	5.76	5.76	14.28	2.48
chr12	124217734	124217734	*	0.0402799	0.736187	13.149	13.149	47.9668	34.8178	NM_181709	RFLNA	-71430	+	0	0	1	1	0	0	0	IM_control	IM_NEC	NEC	0.0021	5.76	5.76	14.28	2.48
chr12	124217764	124217764	*	0.0234285	0.589483	13.2301	13.2301	46.6331	33.403	NM_181709	RFLNA	-71400	+	0	0	1	1	0	0	0	IM_control	IM_NEC	NEC	0.0021	5.76	5.76	14.28	2.48
chr12	124217793	124217793	*	0.0169292	0.515649	13.1697	13.1697	45.4882	32.3185	NM_181709	RFLNA	-71371	+	0	0	1	1	0	0	0	IM_control	IM_NEC	NEC	0.0021	5.76	5.76	14.28	2.48
chr12	124217794	124217794	*	0.0454134	0.771787	13.167	13.167	45.4486	32.2816	NM_181709	RFLNA	-71370	+	0	0	1	1	0	0	0	IM_control	IM_NEC	NEC	0.0021	5.76	5.76	14.28	2.48
chr12	124242319	124242319	*	0.0177786	0.526202	-10.3986	10.3986	67.7529	78.1515	NM_181709	RFLNA	-46845	+	0	0	1	1	0	0	0	IM_control	IM_NEC	control	0.0021	5.76	5.76	14.28	2.48
chr12	124912950	124912950	*	0.0215943	0.570117	11.242	11.242	85.9431	74.7011	NM_021009	UBC	2092	-	0	1	0	1	0	1	0	IM_control	hyper_NEC	NEC	0.0224	-2.05	2.05	293.16	602.12
chr12	124913012	124913012	*	0.00134267	0.197526	11.2392	11.2392	84.3973	73.1581	NM_021009	UBC	2030	-	0	1	0	1	0	1	0	IM_control	hyper_NEC	NEC	0.0224	-2.05	2.05	293.16	602.12
chr12	124913013	124913013	*	0.0191738	0.543081	11.2395	11.2395	84.3794	73.1398	NM_021009	UBC	2029	-	0	1	0	1	0	1	0	IM_control	hyper_NEC	NEC	0.0224	-2.05	2.05	293.16	602.12
chr12	124913019	124913019	*	0.0200266	0.552755	11.2427	11.2427	84.2749	73.0322	NM_021009	UBC	2023	-	0	1	0	1	0	1	0	IM_control	hyper_NEC	NEC	0.0224	-2.05	2.05	293.16	602.12
chr12	124913247	124913247	*	0.00221746	0.234639	14.1887	14.1887	79.5711	65.3824	NM_021009	UBC	1795	-	0	1	0	1	0	1	0	IM_control	IM_NEC	NEC	0.0224	-2.05	2.05	293.16	602.12
chr12	124913405	124913405	*	0.0210892	0.564584	17.4813	17.4813	70.2269	52.7456	NM_021009	UBC	1637	-	0	1	0	1	0	1	0	IM_control	IM_NEC	NEC	0.0224	-2.05	2.05	293.16	602.12
chr12	124913406	124913406	*	0.0121287	0.4485	17.5568	17.5568	70.0862	52.5294	NM_021009	UBC	1636	-	0	1	0	1	0	1	0	IM_control	IM_NEC	NEC	0.0224	-2.05	2.05	293.16	602.12
chr12	124913468	124913468	*	0.0242055	0.597107	20.6631	20.6631	63.866	43.2029	NM_021009	UBC	1574	-	0	1	0	1	0	1	0	IM_control	IM_NEC	NEC	0.0224	-2.05	2.05	293.16	602.12
chr12	124913469	124913469	*	0.00679751	0.356616	20.6905	20.6905	63.8018	43.1113	NM_021009	UBC	1573	-	0	1	0	1	0	1	0	IM_control	IM_NEC	NEC	0.0224	-2.05	2.05	293.16	602.12
chr12	124913474	124913474	*	0.0270742	0.625305	20.8163	20.8163	63.5025	42.6862	NM_021009	UBC	1568	-	0	1	0	1	0	1	0	IM_control	IM_NEC	NEC	0.0224	-2.05	2.05	293.16	602.12
chr12	124913475	124913475	*	0.0272089	0.626453	20.8393	20.8393	63.4469	42.6076	NM_021009	UBC	1567	-	0	1	0	1	0	1	0	IM_control	IM_NEC	NEC	0.0224	-2.05	2.05	293.16	602.12
chr12	124913492	124913492	*	0.0256039	0.611207	20.8752	20.8752	62.5725	41.6973	NM_021009	UBC	1550	-	0	1	0	1	0	1	0	IM_control	IM_NEC	NEC	0.0224	-2.05	2.05	293.16	602.12
chr12	124913531	124913531	*	0.00521116	0.32138	22.028	22.028	62.5263	40.4983	NM_021009	UBC	1511	-	0	1	0	1	0	1	0	IM_control	IM_NEC	NEC	0.0224	-2.05	2.05	293.16	602.12
chr12	124913532	124913532	*	0.000526127	0.144618	22.0292	22.0292	62.5284	40.4993	NM_021009	UBC	1510	-	0	1	0	1	0	1	0	IM_control	IM_NEC	NEC	0.0224	-2.05	2.05	293.16	602.12
chr12	124913557	124913557	*	0.000324954	0.123348	21.9045	21.9045	62.4854	40.5809	NM_021009	UBC	1485	-	0	1	0	1	0	1	0	IM_control	IM_NEC	NEC	0.0224	-2.05	2.05	293.16	602.12
chr12	124913558	124913558	*	0.0223531	0.577941	21.8924	21.8924	62.474	40.5816	NM_021009	UBC	1484	-	0	1	0	1	0	1	0	IM_control	IM_NEC	NEC	0.0224	-2.05	2.05	293.16	602.12
chr12	124913611	124913611	*	0.0346451	0.691625	19.9005	19.9005	58.5365	38.636	NM_021009	UBC	1431	-	0	1	0	1	0	1	0	IM_control	IM_NEC	NEC	0.0224	-2.05	2.05	293.16	602.12
chr12	124913612	124913612	*	0.0206193	0.559511	19.8309	19.8309	58.3618	38.5309	NM_021009	UBC	1430	-	0	1	0	1	0	1	0	IM_control	IM_NEC	NEC	0.0224	-2.05	2.05	293.16	602.12
chr12	125056192	125056192	*	0.0195239	0.546968	-10.5996	10.5996	44.2854	54.8851	NM_001319839	AACS	-9175	+	0	0	0	0	0	0	0	IM_control	IM_NEC	control	0.0156	1.96	1.96	10.62	5.42
chr12	125056200	125056200	*	0.0352057	0.696177	-10.6924	10.6924	44.5384	55.2308	NM_001319839	AACS	-9167	+	0	0	0	0	0	0	0	IM_control	IM_NEC	control	0.0156	1.96	1.96	10.62	5.42
chr12	125062724	125062724	*	0.0181341	0.530685	-14.7799	14.7799	57.0136	71.7936	NM_001319839	AACS	-2643	+	0	0	0	0	0	0	0	IM_control	IM_NEC	control	0.0156	1.96	1.96	10.62	5.42
chr12	125062725	125062725	*	0.00410959	0.29306	-14.7829	14.7829	57.0076	71.7905	NM_001319839	AACS	-2642	+	0	0	0	0	0	0	0	IM_control	IM_NEC	control	0.0156	1.96	1.96	10.62	5.42
chr12	125093065	125093065	*	0.0302928	0.654537	20.4203	20.4203	69.2508	48.8305	NM_001319840	AACS	27700	+	0	0	1	1	0	1	0	IM_control	IM_NEC	NEC	0.0156	1.96	1.96	10.62	5.42
chr12	125093079	125093079	*	0.00136403	0.198721	20.4229	20.4229	68.0736	47.6507	NM_001319840	AACS	27714	+	0	0	1	1	0	1	0	IM_control	IM_NEC	NEC	0.0156	1.96	1.96	10.62	5.42
chr12	125093140	125093140	*	0.0110618	0.43225	20.4597	20.4597	62.352	41.8923	NM_001319840	AACS	27775	+	0	0	1	1	0	1	0	IM_control	IM_NEC	NEC	0.0156	1.96	1.96	10.62	5.42
chr12	125093188	125093188	*	0.0317979	0.667608	20.4261	20.4261	56.5845	36.1584	NM_001319840	AACS	27823	+	0	0	1	1	0	1	0	IM_control	IM_NEC	NEC	0.0156	1.96	1.96	10.62	5.42
chr12	125111105	125111105	*	0.0405344	0.738075	11.0978	11.0978	84.2955	73.1977	NM_001319840	AACS	45740	+	0	0	1	1	0	0	0	IM_control	hyper_NEC	NEC	0.0156	1.96	1.96	10.62	5.42
chr12	125111106	125111106	*	0.0402253	0.735741	11.094	11.094	84.289	73.195	NM_001319840	AACS	45741	+	0	0	1	1	0	0	0	IM_control	hyper_NEC	NEC	0.0156	1.96	1.96	10.62	5.42
chr12	125111128	125111128	*	0.032686	0.675262	10.9617	10.9617	84.0998	73.1381	NM_001319840	AACS	45763	+	0	0	1	1	0	0	0	IM_control	hyper_NEC	NEC	0.0156	1.96	1.96	10.62	5.42
chr12	125142088	125142088	*	0.00175689	0.216957	-10.4064	10.4064	75.0963	85.5027	NM_001319840	AACS	76723	+	0	0	1	1	0	0	0	hyper_control	IM_NEC	control	0.0156	1.96	1.96	10.62	5.42
chr12	130787655	130787655	*	0.0308649	0.659732	11.0696	11.0696	71.889	60.8195	NM_001351050	STX2	51620	-	0	0	0	0	0	0	0	IM_control	IM_NEC	NEC	0.0004	-2.77	2.77	2.01	5.56
chr12	130821628	130821628	*	0.0348894	0.693688	-18.2055	18.2055	54.0984	72.3039	NM_001351050	STX2	17647	-	0	0	1	1	0	0	0	IM_control	IM_NEC	control	0.0004	-2.77	2.77	2.01	5.56
chr12	130821662	130821662	*	0.00676137	0.355851	-18.0046	18.0046	53.6932	71.6978	NM_001351050	STX2	17613	-	0	0	1	1	0	0	0	IM_control	IM_NEC	control	0.0004	-2.77	2.77	2.01	5.56
chr12	130838427	130838427	*	0.0265539	0.620466	14.8633	14.8633	22.5143	7.65096	NM_001351050	STX2	848	-	0	0	1	1	0	1	0	hypo_control	IM_NEC	NEC	0.0004	-2.77	2.77	2.01	5.56
chr12	130838444	130838444	*	0.00955426	0.407846	15.0196	15.0196	22.4481	7.42847	NM_001351050	STX2	831	-	0	0	1	1	0	1	0	hypo_control	IM_NEC	NEC	0.0004	-2.77	2.77	2.01	5.56
chr12	130838496	130838496	*	0.00872118	0.393828	13.3956	13.3956	20.8473	7.45173	NM_001351050	STX2	779	-	0	0	1	1	0	1	0	hypo_control	IM_NEC	NEC	0.0004	-2.77	2.77	2.01	5.56
chr12	130838498	130838498	*	0.00309562	0.264281	13.3449	13.3449	20.7726	7.42768	NM_001351050	STX2	777	-	0	0	1	1	0	1	0	hypo_control	IM_NEC	NEC	0.0004	-2.77	2.77	2.01	5.56
chr12	130838502	130838502	*	0.00172132	0.215317	13.3182	13.3182	20.6117	7.29352	NM_001351050	STX2	773	-	0	0	1	1	0	1	0	hypo_control	IM_NEC	NEC	0.0004	-2.77	2.77	2.01	5.56
chr12	130839873	130839873	*	0.0253425	0.608507	11.6133	11.6133	53.1834	41.5701	NM_194356	STX2	-600	-	1	0	0	0	0	1	0	IM_control	IM_NEC	NEC	0.0004	-2.77	2.77	2.01	5.56
chr12	132422464	132422464	*	0.0123807	0.452417	12.2346	12.2346	32.2797	20.045	NM_001142641	FBRSL1	-68107	+	0	0	0	0	0	0	0	IM_control	IM_NEC	NEC	0.0076	1.69	1.69	16.98	10.07
chr12	132426776	132426776	*	0.0456881	0.773679	14.7839	14.7839	87.9738	73.19	NM_001142641	FBRSL1	-63795	+	0	0	0	0	0	0	0	IM_control	hyper_NEC	NEC	0.0076	1.69	1.69	16.98	10.07
chr12	132426783	132426783	*	0.00379634	0.284715	14.8583	14.8583	87.8669	73.0085	NM_001142641	FBRSL1	-63788	+	0	0	0	0	0	0	0	IM_control	hyper_NEC	NEC	0.0076	1.69	1.69	16.98	10.07
chr12	132426830	132426830	*	0.0329036	0.677044	15.4065	15.4065	86.744	71.3376	NM_001142641	FBRSL1	-63741	+	0	0	0	0	0	0	0	IM_control	hyper_NEC	NEC	0.0076	1.69	1.69	16.98	10.07
chr12	132426838	132426838	*	0.0101772	0.417923	15.5031	15.5031	86.5661	71.063	NM_001142641	FBRSL1	-63733	+	0	0	0	0	0	0	0	IM_control	hyper_NEC	NEC	0.0076	1.69	1.69	16.98	10.07
chr12	132426854	132426854	*	0.0336308	0.683503	15.752	15.752	86.416	70.664	NM_001142641	FBRSL1	-63717	+	0	0	0	0	0	0	0	IM_control	hyper_NEC	NEC	0.0076	1.69	1.69	16.98	10.07
chr12	132426879	132426879	*	0.000401023	0.132861	16.1774	16.1774	86.2146	70.0373	NM_001142641	FBRSL1	-63692	+	0	0	0	0	0	0	0	IM_control	hyper_NEC	NEC	0.0076	1.69	1.69	16.98	10.07
chr12	132431056	132431056	*	0.0208296	0.561649	15.5599	15.5599	55.4611	39.9012	NM_001142641	FBRSL1	-59515	+	0	0	0	0	0	0	0	IM_control	IM_NEC	NEC	0.0076	1.69	1.69	16.98	10.07
chr12	132431082	132431082	*	0.00972138	0.410428	15.7029	15.7029	56.7004	40.9974	NM_001142641	FBRSL1	-59489	+	0	0	0	0	0	0	0	IM_control	IM_NEC	NEC	0.0076	1.69	1.69	16.98	10.07
chr12	132431089	132431089	*	0.0201226	0.553895	15.7449	15.7449	57.0434	41.2985	NM_001142641	FBRSL1	-59482	+	0	0	0	0	0	0	0	IM_control	IM_NEC	NEC	0.0076	1.69	1.69	16.98	10.07
chr12	132431157	132431157	*	0.00608425	0.342193	15.5718	15.5718	60.8974	45.3256	NM_001142641	FBRSL1	-59414	+	0	0	0	0	0	0	0	IM_control	IM_NEC	NEC	0.0076	1.69	1.69	16.98	10.07
chr12	132431226	132431226	*	0.0234736	0.589905	13.3212	13.3212	66.5289	53.2077	NM_001142641	FBRSL1	-59345	+	0	0	0	0	0	1	0	IM_control	IM_NEC	NEC	0.0076	1.69	1.69	16.98	10.07
chr12	132431254	132431254	*	0.0398706	0.732945	11.879	11.879	68.9934	57.1144	NM_001142641	FBRSL1	-59317	+	0	0	0	0	0	1	0	IM_control	IM_NEC	NEC	0.0076	1.69	1.69	16.98	10.07
chr12	132431282	132431282	*	0.0193664	0.545225	10.0714	10.0714	70.4236	60.3522	NM_001142641	FBRSL1	-59289	+	0	0	0	0	0	1	0	IM_control	IM_NEC	NEC	0.0076	1.69	1.69	16.98	10.07
chr12	132434031	132434031	*	0.0243945	0.598881	10.2174	10.2174	87.6032	77.3858	NM_001142641	FBRSL1	-56540	+	0	0	0	0	0	1	0	IM_control	hyper_NEC	NEC	0.0076	1.69	1.69	16.98	10.07
chr12	132437842	132437842	*	0.00117912	0.189218	-17.2286	17.2286	28.0337	45.2624	NM_001142641	FBRSL1	-52729	+	0	0	0	0	0	1	0	IM_control	IM_NEC	control	0.0076	1.69	1.69	16.98	10.07
chr12	132437851	132437851	*	0.000241083	0.112338	-17.5989	17.5989	28.2349	45.8338	NM_001142641	FBRSL1	-52720	+	0	0	0	0	0	1	0	IM_control	IM_NEC	control	0.0076	1.69	1.69	16.98	10.07
chr12	132437860	132437860	*	0.00137989	0.199575	-17.9543	17.9543	28.4402	46.3945	NM_001142641	FBRSL1	-52711	+	0	0	0	0	0	1	0	IM_control	IM_NEC	control	0.0076	1.69	1.69	16.98	10.07
chr12	132437899	132437899	*	0.0169058	0.51529	-18.5611	18.5611	29.5567	48.1178	NM_001142641	FBRSL1	-52672	+	0	0	0	0	0	1	0	IM_control	IM_NEC	control	0.0076	1.69	1.69	16.98	10.07
chr12	132438295	132438295	*	0.0155096	0.496948	-17.3253	17.3253	46.4251	63.7503	NM_001142641	FBRSL1	-52276	+	0	0	0	0	0	1	0	IM_control	IM_NEC	control	0.0076	1.69	1.69	16.98	10.07
chr12	132438311	132438311	*	0.0314621	0.664714	-17.7919	17.7919	46.083	63.8749	NM_001142641	FBRSL1	-52260	+	0	0	0	0	0	1	0	IM_control	IM_NEC	control	0.0076	1.69	1.69	16.98	10.07
chr12	132438318	132438318	*	0.0187186	0.537501	-17.9447	17.9447	45.9873	63.932	NM_001142641	FBRSL1	-52253	+	0	0	0	0	0	1	0	IM_control	IM_NEC	control	0.0076	1.69	1.69	16.98	10.07
chr12	132438319	132438319	*	0.0160603	0.504277	-17.9645	17.9645	45.9779	63.9424	NM_001142641	FBRSL1	-52252	+	0	0	0	0	0	1	0	IM_control	IM_NEC	control	0.0076	1.69	1.69	16.98	10.07
chr12	132438342	132438342	*	0.00578725	0.335326	-18.2525	18.2525	46.2136	64.4661	NM_001142641	FBRSL1	-52229	+	0	0	0	0	0	1	0	IM_control	IM_NEC	control	0.0076	1.69	1.69	16.98	10.07
chr12	132438350	132438350	*	0.0270985	0.625518	-18.2293	18.2293	46.468	64.6973	NM_001142641	FBRSL1	-52221	+	0	0	0	0	0	1	0	IM_control	IM_NEC	control	0.0076	1.69	1.69	16.98	10.07
chr12	132438351	132438351	*	0.0307974	0.65904	-18.2251	18.2251	46.5188	64.7439	NM_001142641	FBRSL1	-52220	+	0	0	0	0	0	1	0	IM_control	IM_NEC	control	0.0076	1.69	1.69	16.98	10.07
chr12	132438378	132438378	*	0.0214054	0.568142	-17.6044	17.6044	48.6855	66.2899	NM_001142641	FBRSL1	-52193	+	0	0	0	0	0	1	0	IM_control	IM_NEC	control	0.0076	1.69	1.69	16.98	10.07
chr12	132438379	132438379	*	0.00691408	0.358922	-17.5731	17.5731	48.8075	66.3806	NM_001142641	FBRSL1	-52192	+	0	0	0	0	0	1	0	IM_control	IM_NEC	control	0.0076	1.69	1.69	16.98	10.07
chr12	132438404	132438404	*	0.0134346	0.468351	-16.5054	16.5054	52.6434	69.1488	NM_001142641	FBRSL1	-52167	+	0	0	0	0	0	1	0	IM_control	IM_NEC	control	0.0076	1.69	1.69	16.98	10.07
chr12	132438405	132438405	*	0.0421441	0.749493	-16.4494	16.4494	52.822	69.2714	NM_001142641	FBRSL1	-52166	+	0	0	0	0	0	1	0	IM_control	IM_NEC	control	0.0076	1.69	1.69	16.98	10.07
chr12	132438408	132438408	*	0.0469397	0.782918	-16.2755	16.2755	53.3693	69.6448	NM_001142641	FBRSL1	-52163	+	0	0	0	0	0	1	0	IM_control	IM_NEC	control	0.0076	1.69	1.69	16.98	10.07
chr12	132438409	132438409	*	0.0222135	0.576614	-16.2154	16.2154	53.5556	69.7711	NM_001142641	FBRSL1	-52162	+	0	0	0	0	0	1	0	IM_control	IM_NEC	control	0.0076	1.69	1.69	16.98	10.07
chr12	132438419	132438419	*	0.0222301	0.576635	-15.5332	15.5332	55.4884	71.0215	NM_001142641	FBRSL1	-52152	+	0	0	0	0	0	1	0	IM_control	IM_NEC	control	0.0076	1.69	1.69	16.98	10.07
chr12	132438473	132438473	*	0.0028539	0.2558	-11.5419	11.5419	66.991	78.5329	NM_001142641	FBRSL1	-52098	+	0	0	0	0	0	1	0	IM_control	IM_NEC	control	0.0076	1.69	1.69	16.98	10.07
chr12	132438474	132438474	*	0.00285433	0.255801	-11.4606	11.4606	67.2155	78.6761	NM_001142641	FBRSL1	-52097	+	0	0	0	0	0	1	0	IM_control	IM_NEC	control	0.0076	1.69	1.69	16.98	10.07
chr12	132439543	132439543	*	0.00791482	0.378603	-22.8058	22.8058	51.0683	73.8742	NM_001142641	FBRSL1	-51028	+	0	0	0	0	0	1	0	IM_control	IM_NEC	control	0.0076	1.69	1.69	16.98	10.07
chr12	132439556	132439556	*	0.00559986	0.330842	-23.3413	23.3413	49.9391	73.2804	NM_001142641	FBRSL1	-51015	+	0	0	0	0	0	1	0	IM_control	IM_NEC	control	0.0076	1.69	1.69	16.98	10.07
