## Supplemental Tables S1-S9 for "NEC-Associated DNA Methylation Signatures in Colon are Evident in Stool Samples of Affected Individuals" (part 2 of 3)

### Sheet: Table S2 (continued)
Table S2: Showing genes that contained differentially methylated CpG sites (p<0.05 and >±10% differential methylation) and that also encoded differentially expressed transcripts (p<0.05, LS Mean>=1).
chr12	132439557	132439557	*	0.00323075	0.268191	-23.3712	23.3712	49.8693	73.2405	NM_001142641	FBRSL1	-51014	+	0	0	0	0	0	1	0	IM_control	IM_NEC	control	0.0076	1.69	1.69	16.98	10.07
chr12	132439573	132439573	*	0.000655112	0.155491	-23.7166	23.7166	49.0713	72.788	NM_001142641	FBRSL1	-50998	+	0	0	0	0	0	1	0	IM_control	IM_NEC	control	0.0076	1.69	1.69	16.98	10.07
chr12	132439574	132439574	*	0.00722566	0.365101	-23.7247	23.7247	49.0354	72.7601	NM_001142641	FBRSL1	-50997	+	0	0	0	0	0	1	0	IM_control	IM_NEC	control	0.0076	1.69	1.69	16.98	10.07
chr12	132439583	132439583	*	0.0272684	0.626919	-23.5546	23.5546	48.6697	72.2244	NM_001142641	FBRSL1	-50988	+	0	0	0	0	0	1	0	IM_control	IM_NEC	control	0.0076	1.69	1.69	16.98	10.07
chr12	132439584	132439584	*	0.00687709	0.358142	-23.6995	23.6995	48.7257	72.4252	NM_001142641	FBRSL1	-50987	+	0	0	0	0	0	1	0	IM_control	IM_NEC	control	0.0076	1.69	1.69	16.98	10.07
chr12	132439592	132439592	*	0.0261606	0.616517	-23.4414	23.4414	48.4868	71.9282	NM_001142641	FBRSL1	-50979	+	0	0	0	0	0	1	0	IM_control	IM_NEC	control	0.0076	1.69	1.69	16.98	10.07
chr12	132439593	132439593	*	0.0296645	0.649169	-23.4343	23.4343	48.4758	71.9101	NM_001142641	FBRSL1	-50978	+	0	0	0	0	0	1	0	IM_control	IM_NEC	control	0.0076	1.69	1.69	16.98	10.07
chr12	132439603	132439603	*	0.0155191	0.497077	-23.4741	23.4741	48.4712	71.9454	NM_001142641	FBRSL1	-50968	+	0	0	0	0	0	1	0	IM_control	IM_NEC	control	0.0076	1.69	1.69	16.98	10.07
chr12	132439604	132439604	*	0.012482	0.453982	-23.4622	23.4622	48.4676	71.9298	NM_001142641	FBRSL1	-50967	+	0	0	0	0	0	1	0	IM_control	IM_NEC	control	0.0076	1.69	1.69	16.98	10.07
chr12	132439629	132439629	*	0.0349996	0.694644	-23.1789	23.1789	48.4718	71.6507	NM_001142641	FBRSL1	-50942	+	0	0	0	0	0	1	0	IM_control	IM_NEC	control	0.0076	1.69	1.69	16.98	10.07
chr12	132439641	132439641	*	0.0169368	0.515757	-23.2543	23.2543	48.6133	71.8675	NM_001142641	FBRSL1	-50930	+	0	0	0	0	0	1	0	IM_control	IM_NEC	control	0.0076	1.69	1.69	16.98	10.07
chr12	132439642	132439642	*	0.011627	0.440819	-23.2387	23.2387	48.6111	71.8497	NM_001142641	FBRSL1	-50929	+	0	0	0	0	0	1	0	IM_control	IM_NEC	control	0.0076	1.69	1.69	16.98	10.07
chr12	132439660	132439660	*	0.00984443	0.412129	-23.1661	23.1661	48.7995	71.9656	NM_001142641	FBRSL1	-50911	+	0	0	0	0	0	1	0	IM_control	IM_NEC	control	0.0076	1.69	1.69	16.98	10.07
chr12	132439662	132439662	*	0.0257995	0.613001	-23.1714	23.1714	48.863	72.0344	NM_001142641	FBRSL1	-50909	+	0	0	0	0	0	1	0	IM_control	IM_NEC	control	0.0076	1.69	1.69	16.98	10.07
chr12	132439663	132439663	*	0.00101409	0.179994	-23.155	23.155	48.8619	72.0169	NM_001142641	FBRSL1	-50908	+	0	0	0	0	0	1	0	IM_control	IM_NEC	control	0.0076	1.69	1.69	16.98	10.07
chr12	132439680	132439680	*	0.000427234	0.136317	-22.7882	22.7882	48.7938	71.5821	NM_001142641	FBRSL1	-50891	+	0	0	0	0	0	1	0	IM_control	IM_NEC	control	0.0076	1.69	1.69	16.98	10.07
chr12	132439792	132439792	*	0.0104558	0.422371	-20.2675	20.2675	57.1715	77.439	NM_001142641	FBRSL1	-50779	+	0	0	0	0	0	1	0	IM_control	IM_NEC	control	0.0076	1.69	1.69	16.98	10.07
chr12	132439815	132439815	*	0.00158678	0.209483	-18.9542	18.9542	59.9327	78.8869	NM_001142641	FBRSL1	-50756	+	0	0	0	0	0	1	0	IM_control	IM_NEC	control	0.0076	1.69	1.69	16.98	10.07
chr12	132439816	132439816	*	0.00581255	0.335937	-18.8912	18.8912	60.0467	78.9379	NM_001142641	FBRSL1	-50755	+	0	0	0	0	0	1	0	IM_control	IM_NEC	control	0.0076	1.69	1.69	16.98	10.07
chr12	132439835	132439835	*	0.00301937	0.261847	-17.3913	17.3913	61.7281	79.1194	NM_001142641	FBRSL1	-50736	+	0	0	0	0	0	1	0	IM_control	IM_NEC	control	0.0076	1.69	1.69	16.98	10.07
chr12	132439836	132439836	*	0.0371075	0.71136	-17.3248	17.3248	61.8284	79.1532	NM_001142641	FBRSL1	-50735	+	0	0	0	0	0	1	0	IM_control	IM_NEC	control	0.0076	1.69	1.69	16.98	10.07
chr12	132439860	132439860	*	0.00312666	0.264984	-15.6266	15.6266	63.9471	79.5737	NM_001142641	FBRSL1	-50711	+	0	0	0	0	0	1	0	IM_control	IM_NEC	control	0.0076	1.69	1.69	16.98	10.07
chr12	132439861	132439861	*	0.0387471	0.724201	-15.5616	15.5616	64.0388	79.6004	NM_001142641	FBRSL1	-50710	+	0	0	0	0	0	1	0	IM_control	IM_NEC	control	0.0076	1.69	1.69	16.98	10.07
chr12	132439863	132439863	*	0.0101565	0.417623	-15.4313	15.4313	64.2218	79.6532	NM_001142641	FBRSL1	-50708	+	0	0	0	0	0	1	0	IM_control	IM_NEC	control	0.0076	1.69	1.69	16.98	10.07
chr12	132439864	132439864	*	0.0114559	0.438357	-15.6006	15.6006	64.6353	80.2359	NM_001142641	FBRSL1	-50707	+	0	0	0	0	0	1	0	hyper_control	IM_NEC	control	0.0076	1.69	1.69	16.98	10.07
chr12	132439865	132439865	*	0.0104145	0.421687	-15.5348	15.5348	64.7272	80.262	NM_001142641	FBRSL1	-50706	+	0	0	0	0	0	1	0	hyper_control	IM_NEC	control	0.0076	1.69	1.69	16.98	10.07
chr12	132439866	132439866	*	0.00776763	0.375555	-15.4688	15.4688	64.819	80.2879	NM_001142641	FBRSL1	-50705	+	0	0	0	0	0	1	0	hyper_control	IM_NEC	control	0.0076	1.69	1.69	16.98	10.07
chr12	132439917	132439917	*	0.0216693	0.570724	-12.6341	12.6341	70.2835	82.9176	NM_001142641	FBRSL1	-50654	+	0	0	0	0	0	1	0	hyper_control	IM_NEC	control	0.0076	1.69	1.69	16.98	10.07
chr12	132445072	132445072	*	0.0143713	0.481695	-26.1201	26.1201	27.9813	54.1014	NM_001142641	FBRSL1	-45499	+	0	0	0	0	0	1	0	IM_control	IM_NEC	control	0.0076	1.69	1.69	16.98	10.07
chr12	132445074	132445074	*	0.0214974	0.569003	-25.8912	25.8912	28.1423	54.0335	NM_001142641	FBRSL1	-45497	+	0	0	0	0	0	1	0	IM_control	IM_NEC	control	0.0076	1.69	1.69	16.98	10.07
chr12	132445076	132445076	*	0.011918	0.445111	-25.8633	25.8633	28.1209	53.9843	NM_001142641	FBRSL1	-45495	+	0	0	0	0	0	1	0	IM_control	IM_NEC	control	0.0076	1.69	1.69	16.98	10.07
chr12	132445122	132445122	*	0.00487443	0.313172	-25.1189	25.1189	27.3648	52.4837	NM_001142641	FBRSL1	-45449	+	0	0	0	0	0	1	0	IM_control	IM_NEC	control	0.0076	1.69	1.69	16.98	10.07
chr12	132445128	132445128	*	0.00240034	0.241437	-24.8881	24.8881	27.3918	52.2799	NM_001142641	FBRSL1	-45443	+	0	0	0	0	0	1	0	IM_control	IM_NEC	control	0.0076	1.69	1.69	16.98	10.07
chr12	132445135	132445135	*	0.00815137	0.382964	-24.5824	24.5824	27.3945	51.9769	NM_001142641	FBRSL1	-45436	+	0	0	0	0	0	1	0	IM_control	IM_NEC	control	0.0076	1.69	1.69	16.98	10.07
chr12	132445217	132445217	*	0.00148377	0.204677	-19.5689	19.5689	31.7102	51.2792	NM_001142641	FBRSL1	-45354	+	0	0	0	0	0	1	0	IM_control	IM_NEC	control	0.0076	1.69	1.69	16.98	10.07
chr12	132459310	132459310	*	0.0362426	0.704627	10.0278	10.0278	75.4545	65.4267	NM_001142641	FBRSL1	-31261	+	0	0	0	0	0	0	0	IM_control	IM_NEC	NEC	0.0076	1.69	1.69	16.98	10.07
chr12	132459353	132459353	*	0.0109986	0.431361	11.1921	11.1921	76.0692	64.8771	NM_001142641	FBRSL1	-31218	+	0	0	0	0	0	0	0	IM_control	IM_NEC	NEC	0.0076	1.69	1.69	16.98	10.07
chr12	132459360	132459360	*	0.0204444	0.557645	11.4269	11.4269	76.084	64.6571	NM_001142641	FBRSL1	-31211	+	0	0	0	0	0	0	0	IM_control	IM_NEC	NEC	0.0076	1.69	1.69	16.98	10.07
chr12	132459361	132459361	*	0.0251244	0.606229	11.4546	11.4546	76.0993	64.6448	NM_001142641	FBRSL1	-31210	+	0	0	0	0	0	0	0	IM_control	IM_NEC	NEC	0.0076	1.69	1.69	16.98	10.07
chr12	132459396	132459396	*	0.0232895	0.58797	12.2004	12.2004	76.8127	64.6123	NM_001142641	FBRSL1	-31175	+	0	0	0	0	0	0	0	IM_control	IM_NEC	NEC	0.0076	1.69	1.69	16.98	10.07
chr12	132459430	132459430	*	0.000819995	0.167587	12.7058	12.7058	77.3044	64.5986	NM_001142641	FBRSL1	-31141	+	0	0	0	0	0	0	0	IM_control	IM_NEC	NEC	0.0076	1.69	1.69	16.98	10.07
chr12	132459496	132459496	*	0.0219157	0.573558	13.8102	13.8102	77.7588	63.9485	NM_001142641	FBRSL1	-31075	+	0	0	0	0	0	0	0	IM_control	IM_NEC	NEC	0.0076	1.69	1.69	16.98	10.07
chr12	132459501	132459501	*	0.00295528	0.259604	13.8556	13.8556	77.761	63.9054	NM_001142641	FBRSL1	-31070	+	0	0	0	0	0	0	0	IM_control	IM_NEC	NEC	0.0076	1.69	1.69	16.98	10.07
chr12	132459505	132459505	*	0.00655873	0.351949	13.8852	13.8852	77.7613	63.8761	NM_001142641	FBRSL1	-31066	+	0	0	0	0	0	0	0	IM_control	IM_NEC	NEC	0.0076	1.69	1.69	16.98	10.07
chr12	132469316	132469316	*	0.000772881	0.164285	-15.165	15.165	45.823	60.988	NM_001142641	FBRSL1	-21255	+	0	0	0	0	0	0	0	IM_control	IM_NEC	control	0.0076	1.69	1.69	16.98	10.07
chr12	132469340	132469340	*	0.0168516	0.514632	-14.8905	14.8905	45.1175	60.008	NM_001142641	FBRSL1	-21231	+	0	0	0	0	0	0	0	IM_control	IM_NEC	control	0.0076	1.69	1.69	16.98	10.07
chr12	132469353	132469353	*	0.0150472	0.490718	-14.7118	14.7118	44.7423	59.4541	NM_001142641	FBRSL1	-21218	+	0	0	0	0	0	0	0	IM_control	IM_NEC	control	0.0076	1.69	1.69	16.98	10.07
chr12	132469356	132469356	*	0.00522994	0.321812	-14.6692	14.6692	44.6646	59.3338	NM_001142641	FBRSL1	-21215	+	0	0	0	0	0	0	0	IM_control	IM_NEC	control	0.0076	1.69	1.69	16.98	10.07
chr12	132469421	132469421	*	0.0361955	0.704217	-13.5502	13.5502	42.0265	55.5767	NM_001142641	FBRSL1	-21150	+	0	0	0	0	0	0	0	IM_control	IM_NEC	control	0.0076	1.69	1.69	16.98	10.07
chr12	132469476	132469476	*	0.0494246	0.800284	-12.5462	12.5462	39.1089	51.6551	NM_001142641	FBRSL1	-21095	+	0	0	0	0	0	0	0	IM_control	IM_NEC	control	0.0076	1.69	1.69	16.98	10.07
chr12	132494712	132494712	*	0.00495124	0.315168	-19.9655	19.9655	59.3479	79.3134	NM_001142641	FBRSL1	4143	+	0	0	1	1	0	0	0	IM_control	IM_NEC	control	0.0076	1.69	1.69	16.98	10.07
chr12	132494733	132494733	*	0.00245538	0.243026	-20.4074	20.4074	58.5528	78.9601	NM_001142641	FBRSL1	4164	+	0	0	1	1	0	0	0	IM_control	IM_NEC	control	0.0076	1.69	1.69	16.98	10.07
chr12	132494734	132494734	*	0.00539495	0.325994	-20.4277	20.4277	58.5157	78.9433	NM_001142641	FBRSL1	4165	+	0	0	1	1	0	0	0	IM_control	IM_NEC	control	0.0076	1.69	1.69	16.98	10.07
chr12	132494769	132494769	*	0.00923759	0.402472	-20.9956	20.9956	57.0409	78.0364	NM_001142641	FBRSL1	4200	+	0	0	1	1	0	0	0	IM_control	IM_NEC	control	0.0076	1.69	1.69	16.98	10.07
chr12	132494775	132494775	*	0.00565896	0.332218	-21.1211	21.1211	56.8232	77.9443	NM_001142641	FBRSL1	4206	+	0	0	1	1	0	0	0	IM_control	IM_NEC	control	0.0076	1.69	1.69	16.98	10.07
chr12	132494776	132494776	*	0.000282832	0.117922	-21.1421	21.1421	56.7867	77.9288	NM_001142641	FBRSL1	4207	+	0	0	1	1	0	0	0	IM_control	IM_NEC	control	0.0076	1.69	1.69	16.98	10.07
chr12	132494789	132494789	*	0.0258725	0.613737	-21.5286	21.5286	56.4994	78.028	NM_001142641	FBRSL1	4220	+	0	0	1	1	0	0	0	IM_control	IM_NEC	control	0.0076	1.69	1.69	16.98	10.07
chr12	132494809	132494809	*	0.0198974	0.551258	-21.9842	21.9842	55.5968	77.5809	NM_001142641	FBRSL1	4240	+	0	0	1	1	0	0	0	IM_control	IM_NEC	control	0.0076	1.69	1.69	16.98	10.07
chr12	132496242	132496242	*	0.00140642	0.200727	-15.533	15.533	61.0917	76.6248	NM_001142641	FBRSL1	5673	+	0	0	1	1	0	1	0	IM_control	IM_NEC	control	0.0076	1.69	1.69	16.98	10.07
chr12	132496261	132496261	*	0.000105332	0.0849214	-17.3867	17.3867	59.8744	77.2611	NM_001142641	FBRSL1	5692	+	0	0	1	1	0	1	0	IM_control	IM_NEC	control	0.0076	1.69	1.69	16.98	10.07
chr12	132496274	132496274	*	0.0057544	0.334615	-18.2634	18.2634	59.4559	77.7193	NM_001142641	FBRSL1	5705	+	0	0	1	1	0	1	0	IM_control	IM_NEC	control	0.0076	1.69	1.69	16.98	10.07
chr12	132496281	132496281	*	0.00067878	0.157276	-18.6536	18.6536	59.2382	77.8918	NM_001142641	FBRSL1	5712	+	0	0	1	1	0	1	0	IM_control	IM_NEC	control	0.0076	1.69	1.69	16.98	10.07
chr12	132496285	132496285	*	0.000964995	0.176873	-18.7454	18.7454	59.3314	78.0768	NM_001142641	FBRSL1	5716	+	0	0	1	1	0	1	0	IM_control	IM_NEC	control	0.0076	1.69	1.69	16.98	10.07
chr12	132496294	132496294	*	0.0316861	0.666685	-19.035	19.035	59.168	78.203	NM_001142641	FBRSL1	5725	+	0	0	1	1	0	1	0	IM_control	IM_NEC	control	0.0076	1.69	1.69	16.98	10.07
chr12	132496295	132496295	*	0.00241415	0.241792	-19.0497	19.0497	59.1773	78.2269	NM_001142641	FBRSL1	5726	+	0	0	1	1	0	1	0	IM_control	IM_NEC	control	0.0076	1.69	1.69	16.98	10.07
chr12	132496404	132496404	*	0.0144215	0.4823	-16.5607	16.5607	60.3474	76.9081	NM_001142641	FBRSL1	5835	+	0	0	1	1	0	1	0	IM_control	IM_NEC	control	0.0076	1.69	1.69	16.98	10.07
chr12	132496413	132496413	*	0.00579781	0.335534	-16.3395	16.3395	60.2449	76.5844	NM_001142641	FBRSL1	5844	+	0	0	1	1	0	1	0	IM_control	IM_NEC	control	0.0076	1.69	1.69	16.98	10.07
chr12	132496414	132496414	*	0.0309194	0.660161	-16.3158	16.3158	60.2327	76.5485	NM_001142641	FBRSL1	5845	+	0	0	1	1	0	1	0	IM_control	IM_NEC	control	0.0076	1.69	1.69	16.98	10.07
chr12	132496420	132496420	*	0.00103533	0.181249	-16.181	16.181	60.1499	76.3309	NM_001142641	FBRSL1	5851	+	0	0	1	1	0	1	0	IM_control	IM_NEC	control	0.0076	1.69	1.69	16.98	10.07
chr12	132496421	132496421	*	0.000110029	0.0860057	-16.1587	16.1587	60.1374	76.2961	NM_001142641	FBRSL1	5852	+	0	0	1	1	0	1	0	IM_control	IM_NEC	control	0.0076	1.69	1.69	16.98	10.07
chr12	132496430	132496430	*	0.0212578	0.566417	-15.9438	15.9438	60.0575	76.0013	NM_001142641	FBRSL1	5861	+	0	0	1	1	0	1	0	IM_control	IM_NEC	control	0.0076	1.69	1.69	16.98	10.07
chr12	132662938	132662938	*	0.0429537	0.755203	-15.9222	15.9222	58.7584	74.6806	NM_006231	POLE	24587	-	0	0	1	1	0	0	0	IM_control	IM_NEC	control	0.0409	1.52	1.52	6.12	4.03
chr12	132662995	132662995	*	0.0478804	0.789546	-16.7349	16.7349	58.6728	75.4077	NM_006231	POLE	24530	-	0	0	1	1	0	0	0	IM_control	IM_NEC	control	0.0409	1.52	1.52	6.12	4.03
chr12	132663011	132663011	*	0.0293387	0.64611	-16.9613	16.9613	58.608	75.5692	NM_006231	POLE	24514	-	0	0	1	1	0	0	0	IM_control	IM_NEC	control	0.0409	1.52	1.52	6.12	4.03
chr12	132663028	132663028	*	0.0364771	0.706598	-17.0663	17.0663	58.3424	75.4087	NM_006231	POLE	24497	-	0	0	1	1	0	0	0	IM_control	IM_NEC	control	0.0409	1.52	1.52	6.12	4.03
chr12	132663045	132663045	*	0.0397009	0.731737	-17.3558	17.3558	58.4036	75.7594	NM_006231	POLE	24480	-	0	0	1	1	0	0	0	IM_control	IM_NEC	control	0.0409	1.52	1.52	6.12	4.03
chr12	132663075	132663075	*	0.0125639	0.455219	-17.7024	17.7024	58.428	76.1304	NM_006231	POLE	24450	-	0	0	1	1	0	0	0	IM_control	IM_NEC	control	0.0409	1.52	1.52	6.12	4.03
chr12	132663125	132663125	*	0.00985478	0.412253	-18.2569	18.2569	59.1097	77.3665	NM_006231	POLE	24400	-	0	0	1	1	0	0	0	IM_control	IM_NEC	control	0.0409	1.52	1.52	6.12	4.03
chr12	132663126	132663126	*	0.0159809	0.503329	-18.2614	18.2614	59.1261	77.3875	NM_006231	POLE	24399	-	0	0	1	1	0	0	0	IM_control	IM_NEC	control	0.0409	1.52	1.52	6.12	4.03
chr12	132663141	132663141	*	0.0116332	0.440883	-18.2886	18.2886	59.3981	77.6867	NM_006231	POLE	24384	-	0	0	1	1	0	0	0	IM_control	IM_NEC	control	0.0409	1.52	1.52	6.12	4.03
chr12	132672292	132672292	*	0.0485819	0.794718	-14.8455	14.8455	65.3984	80.2439	NM_006231	POLE	15233	-	0	1	0	1	0	1	0	hyper_control	IM_NEC	control	0.0409	1.52	1.52	6.12	4.03
chr12	132672314	132672314	*	0.0246407	0.601286	-13.7009	13.7009	65.0906	78.7915	NM_006231	POLE	15211	-	0	1	0	1	0	1	0	IM_control	IM_NEC	control	0.0409	1.52	1.52	6.12	4.03
chr12	132672341	132672341	*	0.0168564	0.514679	-12.4492	12.4492	65.1432	77.5924	NM_006231	POLE	15184	-	0	0	1	1	0	1	0	IM_control	IM_NEC	control	0.0409	1.52	1.52	6.12	4.03
chr12	132672343	132672343	*	0.0274079	0.628251	-12.3717	12.3717	65.1981	77.5698	NM_006231	POLE	15182	-	0	0	1	1	0	1	0	IM_control	IM_NEC	control	0.0409	1.52	1.52	6.12	4.03
chr12	132672391	132672391	*	0.014458	0.482699	-10.6585	10.6585	68.2418	78.9003	NM_006231	POLE	15134	-	0	0	1	1	0	1	0	IM_control	IM_NEC	control	0.0409	1.52	1.52	6.12	4.03
chr13	20188820	20188820	*	0.00182177	0.219663	-16.3567	16.3567	64.1276	80.4843	NM_004004	GJB2	4156	-	0	1	0	1	0	0	0	hyper_control	IM_NEC	control	0.0388	2.34	2.34	6.03	2.57
chr13	20188844	20188844	*	0.00831615	0.386194	-16.1271	16.1271	64.4919	80.619	NM_004004	GJB2	4132	-	0	1	0	1	0	0	0	hyper_control	IM_NEC	control	0.0388	2.34	2.34	6.03	2.57
chr13	20188900	20188900	*	0.0317619	0.667257	-14.4973	14.4973	65.6559	80.1532	NM_004004	GJB2	4076	-	0	1	0	1	0	0	0	hyper_control	IM_NEC	control	0.0388	2.34	2.34	6.03	2.57
chr13	20189290	20189290	*	0.0278957	0.632791	-10.4841	10.4841	49.3454	59.8295	NM_004004	GJB2	3686	-	0	1	0	1	0	0	0	IM_control	IM_NEC	control	0.0388	2.34	2.34	6.03	2.57
chr13	20189319	20189319	*	0.0140381	0.477153	-12.6339	12.6339	41.9954	54.6293	NM_004004	GJB2	3657	-	0	1	0	1	0	0	0	IM_control	IM_NEC	control	0.0388	2.34	2.34	6.03	2.57
chr13	20189325	20189325	*	0.0291815	0.644693	-12.9232	12.9232	41.028	53.9512	NM_004004	GJB2	3651	-	0	1	0	1	0	0	0	IM_control	IM_NEC	control	0.0388	2.34	2.34	6.03	2.57
chr13	20189359	20189359	*	0.0293874	0.646575	-13.7484	13.7484	38.3657	52.1141	NM_004004	GJB2	3617	-	0	1	0	1	0	0	0	IM_control	IM_NEC	control	0.0388	2.34	2.34	6.03	2.57
chr13	20190721	20190721	*	0.0110002	0.431361	14.8939	14.8939	70.4854	55.5916	NM_004004	GJB2	2255	-	0	0	1	1	0	1	0	IM_control	IM_NEC	NEC	0.0388	2.34	2.34	6.03	2.57
chr13	20526861	20526861	*	0.00163681	0.21201	12.7025	12.7025	70.627	57.9245	NM_001363647	CRYL1	-989	-	1	0	0	0	0	1	0	IM_control	IM_NEC	NEC	0.0316	2.45	2.45	5.65	2.31
chr13	20526877	20526877	*	0.0372878	0.71275	13.0594	13.0594	71.167	58.1076	NM_001363647	CRYL1	-1005	-	1	0	0	0	0	1	0	IM_control	IM_NEC	NEC	0.0316	2.45	2.45	5.65	2.31
chr13	20526878	20526878	*	0.00916926	0.401422	13.0691	13.0691	71.1965	58.1274	NM_001363647	CRYL1	-1006	-	1	0	0	0	0	1	0	IM_control	IM_NEC	NEC	0.0316	2.45	2.45	5.65	2.31
chr13	20526880	20526880	*	0.0306841	0.658145	13.0881	13.0881	71.2543	58.1662	NM_001363647	CRYL1	-1008	-	1	0	0	0	0	1	0	IM_control	IM_NEC	NEC	0.0316	2.45	2.45	5.65	2.31
chr13	21022544	21022544	*	0.0049343	0.314679	13.2957	13.2957	72.2658	58.9701	NM_014572	LATS2	39040	-	0	0	1	1	0	0	0	IM_control	IM_NEC	NEC	0.0001	-3.88	3.88	4.56	17.7
chr13	21596129	21596129	*	0.000277609	0.117502	-29.9107	29.9107	47.5863	77.497	NM_152726	MICU2	8088	-	0	0	1	1	0	0	0	IM_control	IM_NEC	control	0.0309	1.57	1.57	3.83	2.44
chr13	21596182	21596182	*	0.00149382	0.205106	-29.2397	29.2397	47.9329	77.1727	NM_152726	MICU2	8035	-	0	0	1	1	0	0	0	IM_control	IM_NEC	control	0.0309	1.57	1.57	3.83	2.44
chr13	23378441	23378441	*	0.0152951	0.494218	-16.1247	16.1247	33.0691	49.1938	NM_001278055	SACS	-2899	-	0	0	1	1	0	0	0	IM_control	IM_NEC	control	0.0003	-5.92	5.92	9.54	56.55
chr13	23378507	23378507	*	0.0360505	0.703274	-16.2043	16.2043	45.4359	61.6402	NM_001278055	SACS	-2965	-	0	0	1	1	0	0	0	IM_control	IM_NEC	control	0.0003	-5.92	5.92	9.54	56.55
chr13	23378515	23378515	*	0.00897192	0.398263	-16.1001	16.1001	46.786	62.8861	NM_001278055	SACS	-2973	-	0	0	1	1	0	0	0	IM_control	IM_NEC	control	0.0003	-5.92	5.92	9.54	56.55
chr13	23427766	23427766	*	0.0278306	0.632202	25.0823	25.0823	49.6442	24.5619	NM_014363	SACS	5963	-	0	1	1	2	0	0	0	IM_control	IM_NEC	NEC	0.0003	-5.92	5.92	9.54	56.55
chr13	23427828	23427828	*	0.00337761	0.272562	25.0736	25.0736	49.7967	24.723	NM_014363	SACS	5901	-	0	1	1	2	0	0	0	IM_control	IM_NEC	NEC	0.0003	-5.92	5.92	9.54	56.55
chr13	23427829	23427829	*	0.0172476	0.519811	25.0715	25.0715	49.7965	24.725	NM_014363	SACS	5900	-	0	1	1	2	0	0	0	IM_control	IM_NEC	NEC	0.0003	-5.92	5.92	9.54	56.55
chr13	23427834	23427834	*	0.00185442	0.220875	25.0582	25.0582	49.7943	24.7361	NM_014363	SACS	5895	-	0	1	1	2	0	0	0	IM_control	IM_NEC	NEC	0.0003	-5.92	5.92	9.54	56.55
chr13	23427835	23427835	*	0.00824089	0.384712	25.0715	25.0715	49.7836	24.7121	NM_014363	SACS	5894	-	0	1	1	2	0	0	0	IM_control	IM_NEC	NEC	0.0003	-5.92	5.92	9.54	56.55
chr13	23427840	23427840	*	0.00570827	0.333567	25.0522	25.0522	49.7787	24.7265	NM_014363	SACS	5889	-	0	1	1	2	0	0	0	IM_control	IM_NEC	NEC	0.0003	-5.92	5.92	9.54	56.55
chr13	23427841	23427841	*	0.00346594	0.275314	25.0477	25.0477	49.7774	24.7297	NM_014363	SACS	5888	-	0	1	1	2	0	0	0	IM_control	IM_NEC	NEC	0.0003	-5.92	5.92	9.54	56.55
chr13	23427898	23427898	*	0.00124506	0.192522	24.2866	24.2866	49.4429	25.1563	NM_014363	SACS	5831	-	0	1	1	2	0	0	0	IM_control	IM_NEC	NEC	0.0003	-5.92	5.92	9.54	56.55
chr13	24502880	24502880	*	0.00058109	0.149539	16.8662	16.8662	64.567	47.7008	NM_006437	PARP4	9931	-	0	0	1	1	0	0	0	IM_control	IM_NEC	NEC	0.0132	2.15	2.15	18.17	8.44
chr13	24511530	24511530	*	0.0458111	0.774477	10.1449	10.1449	49.7277	39.5827	NM_006437	PARP4	1281	-	0	0	1	1	0	1	0	IM_control	IM_NEC	NEC	0.0132	2.15	2.15	18.17	8.44
chr13	24511532	24511532	*	0.0121315	0.448538	10.0828	10.0828	49.2969	39.2141	NM_006437	PARP4	1279	-	0	0	1	1	0	1	0	IM_control	IM_NEC	NEC	0.0132	2.15	2.15	18.17	8.44
chr13	24538954	24538954	*	0.0163784	0.508599	14.469	14.469	55.6766	41.2076	NM_006437	PARP4	-26145	-	0	0	0	0	0	0	0	IM_control	IM_NEC	NEC	0.0132	2.15	2.15	18.17	8.44
chr13	28329784	28329784	*	0.0494005	0.800151	-10.2663	10.2663	63.9676	74.2339	NM_002019	FLT1	165345	-	0	0	1	1	0	0	0	IM_control	IM_NEC	control	0.0003	-6.6	6.6	4.06	26.79
chr13	28329790	28329790	*	0.0092358	0.402436	-10.3369	10.3369	63.8103	74.1472	NM_002019	FLT1	165339	-	0	0	1	1	0	0	0	IM_control	IM_NEC	control	0.0003	-6.6	6.6	4.06	26.79
chr13	28338609	28338609	*	0.0337686	0.684493	10.3631	10.3631	63.3196	52.9565	NM_002019	FLT1	156520	-	0	0	1	1	0	0	0	IM_control	IM_NEC	NEC	0.0003	-6.6	6.6	4.06	26.79
chr13	28477532	28477532	*	0.0289612	0.64262	21.5922	21.5922	62.4859	40.8937	NM_002019	FLT1	17597	-	0	0	1	1	0	0	0	IM_control	IM_NEC	NEC	0.0003	-6.6	6.6	4.06	26.79
chr13	28477544	28477544	*	0.00066151	0.155818	21.5417	21.5417	62.373	40.8313	NM_002019	FLT1	17585	-	0	0	1	1	0	0	0	IM_control	IM_NEC	NEC	0.0003	-6.6	6.6	4.06	26.79
chr13	28477555	28477555	*	0.00202344	0.227355	21.5771	21.5771	62.3143	40.7372	NM_002019	FLT1	17574	-	0	0	1	1	0	0	0	IM_control	IM_NEC	NEC	0.0003	-6.6	6.6	4.06	26.79
chr13	28477556	28477556	*	0.000631386	0.153243	21.5731	21.5731	62.3036	40.7305	NM_002019	FLT1	17573	-	0	0	1	1	0	0	0	IM_control	IM_NEC	NEC	0.0003	-6.6	6.6	4.06	26.79
chr13	28477579	28477579	*	0.00562052	0.331343	21.7328	21.7328	62.222	40.4892	NM_002019	FLT1	17550	-	0	0	1	1	0	0	0	IM_control	IM_NEC	NEC	0.0003	-6.6	6.6	4.06	26.79
chr13	28477601	28477601	*	0.00226077	0.236153	21.6279	21.6279	61.8998	40.2718	NM_002019	FLT1	17528	-	0	0	1	1	0	0	0	IM_control	IM_NEC	NEC	0.0003	-6.6	6.6	4.06	26.79
chr13	28483610	28483610	*	0.0442638	0.764163	11.5803	11.5803	60.586	49.0056	NM_002019	FLT1	11519	-	0	0	1	1	0	0	0	IM_control	IM_NEC	NEC	0.0003	-6.6	6.6	4.06	26.79
chr13	28528229	28528229	*	0.00203288	0.227713	-10.4263	10.4263	73.0898	83.5161	NM_001160030	FLT1	-33102	-	0	0	0	0	0	0	0	hyper_control	IM_NEC	control	0.0003	-6.6	6.6	4.06	26.79
chr13	28583709	28583709	*	0.0332427	0.679853	10.493	10.493	46.9619	36.4689	NM_015932	POMP	-75295	+	0	0	0	0	0	0	0	IM_control	IM_NEC	NEC	0.0255	-1.88	1.88	1.41	2.66
chr13	28583958	28583958	*	0.00341167	0.273557	16.3662	16.3662	54.4644	38.0982	NM_015932	POMP	-75046	+	0	0	0	0	0	0	0	IM_control	IM_NEC	NEC	0.0255	-1.88	1.88	1.41	2.66
chr13	28583975	28583975	*	0.00497421	0.315744	16.1437	16.1437	54.1954	38.0517	NM_015932	POMP	-75029	+	0	0	0	0	0	0	0	IM_control	IM_NEC	NEC	0.0255	-1.88	1.88	1.41	2.66
chr13	28584009	28584009	*	0.0382376	0.720297	15.3118	15.3118	52.921	37.6092	NM_015932	POMP	-74995	+	0	0	0	0	0	0	0	IM_control	IM_NEC	NEC	0.0255	-1.88	1.88	1.41	2.66
chr13	28584032	28584032	*	0.0231367	0.586164	15.0812	15.0812	53.0519	37.9706	NM_015932	POMP	-74972	+	0	0	0	0	0	0	0	IM_control	IM_NEC	NEC	0.0255	-1.88	1.88	1.41	2.66
chr13	28618607	28618607	*	0.00931044	0.403782	-17.3335	17.3335	60.3748	77.7082	NM_015932	POMP	-40397	+	0	0	0	0	0	0	0	IM_control	IM_NEC	control	0.0255	-1.88	1.88	1.41	2.66
chr13	28618648	28618648	*	0.00438936	0.30042	-12.6594	12.6594	65.0155	77.6749	NM_015932	POMP	-40356	+	0	0	0	0	0	0	0	IM_control	IM_NEC	control	0.0255	-1.88	1.88	1.41	2.66
chr13	28618669	28618669	*	0.024033	0.595219	-10.0016	10.0016	68.6862	78.6878	NM_015932	POMP	-40335	+	0	0	0	0	0	0	0	IM_control	IM_NEC	control	0.0255	-1.88	1.88	1.41	2.66
chr13	28621113	28621113	*	0.0336777	0.683856	-11.0596	11.0596	59.011	70.0707	NM_015932	POMP	-37891	+	0	0	0	0	0	0	0	IM_control	IM_NEC	control	0.0255	-1.88	1.88	1.41	2.66
chr13	28623935	28623935	*	0.000972908	0.177448	-24.7696	24.7696	31.0036	55.7733	NM_015932	POMP	-35069	+	0	0	0	0	0	0	0	IM_control	IM_NEC	control	0.0255	-1.88	1.88	1.41	2.66
chr13	28623940	28623940	*	0.00649924	0.350484	-24.7812	24.7812	31.0017	55.7828	NM_015932	POMP	-35064	+	0	0	0	0	0	0	0	IM_control	IM_NEC	control	0.0255	-1.88	1.88	1.41	2.66
chr13	28623949	28623949	*	0.000211307	0.107538	-24.8009	24.8009	31.0036	55.8045	NM_015932	POMP	-35055	+	0	0	0	0	0	0	0	IM_control	IM_NEC	control	0.0255	-1.88	1.88	1.41	2.66
chr13	28623976	28623976	*	0.00305344	0.262919	-24.8533	24.8533	31.0543	55.9076	NM_015932	POMP	-35028	+	0	0	0	0	0	0	0	IM_control	IM_NEC	control	0.0255	-1.88	1.88	1.41	2.66
chr13	28628752	28628752	*	0.0167443	0.513252	-15.2452	15.2452	60.4454	75.6906	NM_015932	POMP	-30252	+	0	0	0	0	0	0	0	IM_control	IM_NEC	control	0.0255	-1.88	1.88	1.41	2.66
chr13	28628753	28628753	*	0.010365	0.420835	-15.2816	15.2816	60.4073	75.6889	NM_015932	POMP	-30251	+	0	0	0	0	0	0	0	IM_control	IM_NEC	control	0.0255	-1.88	1.88	1.41	2.66
chr13	30308768	30308768	*	0.0098587	0.412332	-20.5729	20.5729	54.8148	75.3877	NM_032116	KATNAL1	-1282	-	1	0	0	0	0	1	0	IM_control	IM_NEC	control	0.0411	-1.67	1.67	3.85	6.44
chr13	30308769	30308769	*	0.000111553	0.0864281	-20.5246	20.5246	54.8831	75.4077	NM_032116	KATNAL1	-1283	-	1	0	0	0	0	1	0	IM_control	IM_NEC	control	0.0411	-1.67	1.67	3.85	6.44
chr13	30308796	30308796	*	0.0124067	0.452863	-18.9065	18.9065	57.2385	76.145	NM_032116	KATNAL1	-1310	-	1	0	0	0	0	1	0	IM_control	IM_NEC	control	0.0411	-1.67	1.67	3.85	6.44
chr13	36353316	36353316	*	0.000989159	0.178385	15.5418	15.5418	60.7598	45.2181	NM_001142295	SPART	-6520	-	0	0	1	1	0	0	0	IM_control	IM_NEC	NEC	0.0004	-3.06	3.06	3.14	9.61
chr13	39024204	39024204	*	0.00111937	0.185906	18.1887	18.1887	70.6764	52.4877	NM_170719	PROSER1	13873	-	0	0	1	1	0	0	0	IM_control	IM_NEC	NEC	0.0021	1.78	1.78	19.36	10.87
chr13	39024235	39024235	*	0.00127786	0.19428	18.179	18.179	70.761	52.5821	NM_170719	PROSER1	13842	-	0	0	1	1	0	0	0	IM_control	IM_NEC	NEC	0.0021	1.78	1.78	19.36	10.87
chr13	39254788	39254788	*	0.00187072	0.221512	11.2984	11.2984	60.8325	49.534	NM_001017370	NHLRC3	216479	+	0	0	0	0	0	0	0	IM_control	IM_NEC	NEC	0.0167	2.07	2.07	11.95	5.79
chr13	39254789	39254789	*	0.00239057	0.241116	11.2936	11.2936	60.7799	49.4863	NM_001017370	NHLRC3	216480	+	0	0	0	0	0	0	0	IM_control	IM_NEC	NEC	0.0167	2.07	2.07	11.95	5.79
chr13	39254839	39254839	*	0.0132964	0.466114	11.1509	11.1509	58.6884	47.5376	NM_001017370	NHLRC3	216530	+	0	0	0	0	0	0	0	IM_control	IM_NEC	NEC	0.0167	2.07	2.07	11.95	5.79
chr13	39254868	39254868	*	0.00147181	0.204134	10.9975	10.9975	57.6622	46.6647	NM_001017370	NHLRC3	216559	+	0	0	0	0	0	0	0	IM_control	IM_NEC	NEC	0.0167	2.07	2.07	11.95	5.79
chr13	39317420	39317420	*	0.0207413	0.560705	11.6895	11.6895	50.9334	39.2439	NM_001017370	NHLRC3	279111	+	0	0	0	0	0	0	0	IM_control	IM_NEC	NEC	0.0167	2.07	2.07	11.95	5.79
chr13	39317516	39317516	*	0.00961398	0.408905	14.3697	14.3697	49.7822	35.4125	NM_001017370	NHLRC3	279207	+	0	0	0	0	0	0	0	IM_control	IM_NEC	NEC	0.0167	2.07	2.07	11.95	5.79
chr13	39417740	39417740	*	0.0382157	0.720149	13.1691	13.1691	71.7526	58.5835	NM_005780	LHFPL6	185480	-	0	0	1	1	0	0	0	IM_control	IM_NEC	NEC	0.0105	-2.3	2.3	5.35	12.33
chr13	39452289	39452289	*	0.0035814	0.278411	-15.1836	15.1836	12.7612	27.9448	NM_005780	LHFPL6	150931	-	0	0	1	1	0	0	0	IM_control	hypo_NEC	control	0.0105	-2.3	2.3	5.35	12.33
chr13	39452290	39452290	*	0.0366575	0.707862	-15.1806	15.1806	12.7532	27.9338	NM_005780	LHFPL6	150930	-	0	0	1	1	0	0	0	IM_control	hypo_NEC	control	0.0105	-2.3	2.3	5.35	12.33
chr13	39462748	39462748	*	0.00417602	0.29491	14.0123	14.0123	74.5911	60.5788	NM_005780	LHFPL6	140472	-	0	0	1	1	0	0	0	IM_control	IM_NEC	NEC	0.0105	-2.3	2.3	5.35	12.33
chr13	39462749	39462749	*	0.00691669	0.358972	13.989	13.989	74.6047	60.6157	NM_005780	LHFPL6	140471	-	0	0	1	1	0	0	0	IM_control	IM_NEC	NEC	0.0105	-2.3	2.3	5.35	12.33
chr13	39462808	39462808	*	0.0186785	0.537077	12.496	12.496	75.2976	62.8016	NM_005780	LHFPL6	140412	-	0	0	1	1	0	0	0	IM_control	IM_NEC	NEC	0.0105	-2.3	2.3	5.35	12.33
chr13	39494260	39494260	*	0.0151317	0.491846	14.834	14.834	60.2928	45.4589	NM_005780	LHFPL6	108960	-	0	0	1	1	0	0	0	IM_control	IM_NEC	NEC	0.0105	-2.3	2.3	5.35	12.33
chr13	39494261	39494261	*	0.00136251	0.198668	14.823	14.823	60.2457	45.4226	NM_005780	LHFPL6	108959	-	0	0	1	1	0	0	0	IM_control	IM_NEC	NEC	0.0105	-2.3	2.3	5.35	12.33
chr13	39494272	39494272	*	0.0250163	0.605237	14.7035	14.7035	59.7313	45.0278	NM_005780	LHFPL6	108948	-	0	0	1	1	0	0	0	IM_control	IM_NEC	NEC	0.0105	-2.3	2.3	5.35	12.33
chr13	39494273	39494273	*	0.00217778	0.23306	14.6926	14.6926	59.6848	44.9922	NM_005780	LHFPL6	108947	-	0	0	1	1	0	0	0	IM_control	IM_NEC	NEC	0.0105	-2.3	2.3	5.35	12.33
chr13	39578050	39578050	*	0.0204606	0.557811	10.1738	10.1738	69.7554	59.5817	NM_005780	LHFPL6	25170	-	0	0	1	1	0	0	0	IM_control	IM_NEC	NEC	0.0105	-2.3	2.3	5.35	12.33
chr13	39600519	39600519	*	0.0140905	0.477958	11.5574	11.5574	72.1755	60.618	NM_005780	LHFPL6	2701	-	0	0	1	1	0	0	0	IM_control	IM_NEC	NEC	0.0105	-2.3	2.3	5.35	12.33
chr13	39600520	39600520	*	0.00692697	0.359227	11.5517	11.5517	72.1931	60.6414	NM_005780	LHFPL6	2700	-	0	0	1	1	0	0	0	IM_control	IM_NEC	NEC	0.0105	-2.3	2.3	5.35	12.33
chr13	48000496	48000496	*	0.0259881	0.614891	10.0111	10.0111	31.6013	21.5902	NM_003850	SUCLA2	831	-	0	0	1	1	0	1	0	IM_control	IM_NEC	NEC	0.0133	1.65	1.65	3.82	2.32
chr13	48000503	48000503	*	0.0022408	0.235482	10.0193	10.0193	31.6674	21.6481	NM_003850	SUCLA2	824	-	0	0	1	1	0	1	0	IM_control	IM_NEC	NEC	0.0133	1.65	1.65	3.82	2.32
chr13	48001783	48001783	*	0.0155089	0.496938	10.1917	10.1917	32.6088	22.4171	NM_003850	SUCLA2	-458	-	1	0	0	0	0	1	0	IM_control	IM_NEC	NEC	0.0133	1.65	1.65	3.82	2.32
chr13	48001791	48001791	*	0.0188209	0.53889	10.6648	10.6648	33.3069	22.642	NM_003850	SUCLA2	-466	-	1	0	0	0	0	1	0	IM_control	IM_NEC	NEC	0.0133	1.65	1.65	3.82	2.32
chr13	48001792	48001792	*	0.0220347	0.574745	10.7745	10.7745	33.4156	22.6411	NM_003850	SUCLA2	-467	-	1	0	0	0	0	1	0	IM_control	IM_NEC	NEC	0.0133	1.65	1.65	3.82	2.32
chr13	48001793	48001793	*	0.0307511	0.658747	10.8184	10.8184	33.4961	22.6776	NM_003850	SUCLA2	-468	-	1	0	0	0	0	1	0	IM_control	IM_NEC	NEC	0.0133	1.65	1.65	3.82	2.32
chr13	48001799	48001799	*	0.025595	0.611166	11.19	11.19	34.0272	22.8372	NM_003850	SUCLA2	-474	-	1	0	0	0	0	1	0	IM_control	IM_NEC	NEC	0.0133	1.65	1.65	3.82	2.32
chr13	48001812	48001812	*	0.02159	0.570096	12.1442	12.1442	35.3071	23.1629	NM_003850	SUCLA2	-487	-	1	0	0	0	0	1	0	IM_control	IM_NEC	NEC	0.0133	1.65	1.65	3.82	2.32
chr13	48001813	48001813	*	0.0262469	0.617421	12.1887	12.1887	35.3825	23.1938	NM_003850	SUCLA2	-488	-	1	0	0	0	0	1	0	IM_control	IM_NEC	NEC	0.0133	1.65	1.65	3.82	2.32
chr13	48001862	48001862	*	0.00913987	0.400975	14.6037	14.6037	39.3828	24.7791	NM_003850	SUCLA2	-537	-	1	0	0	0	0	1	0	IM_control	IM_NEC	NEC	0.0133	1.65	1.65	3.82	2.32
chr13	48001873	48001873	*	0.000781839	0.164963	15.3852	15.3852	40.5334	25.1482	NM_003850	SUCLA2	-548	-	1	0	0	0	0	1	0	IM_control	IM_NEC	NEC	0.0133	1.65	1.65	3.82	2.32
chr13	48001935	48001935	*	0.00425926	0.297005	21.4627	21.4627	49.8702	28.4074	NM_003850	SUCLA2	-610	-	1	0	0	0	0	1	0	IM_control	IM_NEC	NEC	0.0133	1.65	1.65	3.82	2.32
chr13	49450568	49450568	*	0.0128788	0.460034	-17.384	17.384	31.5846	48.9685	NM_031915	SETDB2	6277	+	0	0	1	1	0	0	0	IM_control	IM_NEC	control	0.0374	1.96	1.96	4.24	2.16
chr13	49560433	49560433	*	9.37672e-05	0.0825075	18.9944	18.9944	52.23	33.2356	NM_001352503	RCBTB1	25151	-	0	0	1	1	0	0	0	IM_control	IM_NEC	NEC	0.0053	-1.88	1.88	1.96	3.69
chr13	49560434	49560434	*	0.0290493	0.643496	18.9919	18.9919	52.2467	33.2548	NM_001352503	RCBTB1	25150	-	0	0	1	1	0	0	0	IM_control	IM_NEC	NEC	0.0053	-1.88	1.88	1.96	3.69
chr13	49560474	49560474	*	0.0171315	0.518309	18.9805	18.9805	53.078	34.0975	NM_001352503	RCBTB1	25110	-	0	0	1	1	0	0	0	IM_control	IM_NEC	NEC	0.0053	-1.88	1.88	1.96	3.69
chr13	49560475	49560475	*	0.0442249	0.7639	18.9801	18.9801	53.1029	34.1228	NM_001352503	RCBTB1	25109	-	0	0	1	1	0	0	0	IM_control	IM_NEC	NEC	0.0053	-1.88	1.88	1.96	3.69
chr13	49560492	49560492	*	0.00106505	0.183087	19.0517	19.0517	53.6017	34.55	NM_001352503	RCBTB1	25092	-	0	0	1	1	0	0	0	IM_control	IM_NEC	NEC	0.0053	-1.88	1.88	1.96	3.69
chr13	49560493	49560493	*	0.0030907	0.264116	19.0495	19.0495	53.6319	34.5824	NM_001352503	RCBTB1	25091	-	0	0	1	1	0	0	0	IM_control	IM_NEC	NEC	0.0053	-1.88	1.88	1.96	3.69
chr13	49560504	49560504	*	0.000287935	0.118769	19.0193	19.0193	53.989	34.9698	NM_001352503	RCBTB1	25080	-	0	0	1	1	0	0	0	IM_control	IM_NEC	NEC	0.0053	-1.88	1.88	1.96	3.69
chr13	49560505	49560505	*	0.0158311	0.501288	19.016	19.016	54.0239	35.008	NM_001352503	RCBTB1	25079	-	0	0	1	1	0	0	0	IM_control	IM_NEC	NEC	0.0053	-1.88	1.88	1.96	3.69
chr13	49581198	49581198	*	0.000266936	0.11594	-30.9348	30.9348	46.1262	77.061	NM_001352503	RCBTB1	4386	-	0	0	1	1	0	0	0	IM_control	IM_NEC	control	0.0053	-1.88	1.88	1.96	3.69
chr13	49939019	49939019	*	0.0468243	0.781975	16.0724	16.0724	63.8013	47.729	NR_023351	SPRYD7	-2519	-	0	0	0	0	0	0	0	IM_control	IM_NEC	NEC	0.0239	1.75	1.75	1.93	1.1
chr13	49939092	49939092	*	0.00797183	0.379651	17.902	17.902	62.1407	44.2387	NR_023351	SPRYD7	-2592	-	0	0	0	0	0	0	0	IM_control	IM_NEC	NEC	0.0239	1.75	1.75	1.93	1.1
chr13	49939099	49939099	*	0.00192715	0.223697	18.0327	18.0327	61.9843	43.9516	NR_023351	SPRYD7	-2599	-	0	0	0	0	0	0	0	IM_control	IM_NEC	NEC	0.0239	1.75	1.75	1.93	1.1
chr13	49939100	49939100	*	0.021072	0.56442	18.051	18.051	61.9618	43.9108	NR_023351	SPRYD7	-2600	-	0	0	0	0	0	0	0	IM_control	IM_NEC	NEC	0.0239	1.75	1.75	1.93	1.1
chr13	49939128	49939128	*	0.00131265	0.196006	18.4685	18.4685	61.324	42.8555	NR_023351	SPRYD7	-2628	-	0	0	0	0	0	0	0	IM_control	IM_NEC	NEC	0.0239	1.75	1.75	1.93	1.1
chr13	50892734	50892734	*	0.000342071	0.125831	-18.2855	18.2855	30.6533	48.9388	NM_001142279	RNASEH2B	-16944	+	0	0	1	1	0	0	0	IM_control	IM_NEC	control	0.0188	2.19	2.19	14.55	6.63
chr13	51262930	51262930	*	0.0331763	0.679382	12.3947	12.3947	51.9113	39.5166	NM_001242312	FAM124A	40598	+	0	0	1	1	0	0	0	IM_control	IM_NEC	NEC	0.0037	-3.46	3.46	2.22	7.66
chr13	51262931	51262931	*	0.0442328	0.763928	12.3422	12.3422	51.9785	39.6363	NM_001242312	FAM124A	40599	+	0	0	1	1	0	0	0	IM_control	IM_NEC	NEC	0.0037	-3.46	3.46	2.22	7.66
chr13	51591220	51591220	*	6.06649e-05	0.0713027	-17.8986	17.8986	23.1775	41.076	NM_052950	WDFY2	6874	+	0	0	1	1	0	0	0	IM_control	IM_NEC	control	0.0265	-1.61	1.61	8.29	13.37
chr13	51591221	51591221	*	0.00145489	0.203177	-17.8576	17.8576	23.1901	41.0477	NM_052950	WDFY2	6875	+	0	0	1	1	0	0	0	IM_control	IM_NEC	control	0.0265	-1.61	1.61	8.29	13.37
chr13	51591284	51591284	*	0.0281498	0.635431	-15.3997	15.3997	24.3964	39.7961	NM_052950	WDFY2	6938	+	0	0	1	1	0	0	0	IM_control	IM_NEC	control	0.0265	-1.61	1.61	8.29	13.37
chr13	51591285	51591285	*	0.000222289	0.109321	-15.3637	15.3637	24.4182	39.7818	NM_052950	WDFY2	6939	+	0	0	1	1	0	0	0	IM_control	IM_NEC	control	0.0265	-1.61	1.61	8.29	13.37
chr13	51631717	51631717	*	0.034142	0.687512	-11.198	11.198	76.895	88.093	NM_052950	WDFY2	47371	+	0	0	1	1	0	0	0	hyper_control	IM_NEC	control	0.0265	-1.61	1.61	8.29	13.37
chr13	51688957	51688957	*	0.0238616	0.593582	-11.6351	11.6351	52.7617	64.3969	NM_052950	WDFY2	104611	+	0	0	1	1	0	0	0	IM_control	IM_NEC	control	0.0265	-1.61	1.61	8.29	13.37
chr13	52156943	52156943	*	0.00453544	0.304362	14.619	14.619	49.1421	34.523	NM_152720	NEK3	2593	-	0	0	1	1	0	0	0	IM_control	IM_NEC	NEC	0.0018	2.8	2.8	4.15	1.48
chr13	52162632	52162632	*	0.00602879	0.340889	11.7903	11.7903	40.6574	28.867	NR_027415	NEK3	-2772	-	0	0	0	0	0	0	0	IM_control	IM_NEC	NEC	0.0018	2.8	2.8	4.15	1.48
chr13	52162663	52162663	*	0.00227669	0.236612	11.8994	11.8994	40.8064	28.907	NR_027415	NEK3	-2803	-	0	0	0	0	0	0	0	IM_control	IM_NEC	NEC	0.0018	2.8	2.8	4.15	1.48
chr13	52162664	52162664	*	0.00334346	0.271678	11.9034	11.9034	40.8134	28.91	NR_027415	NEK3	-2804	-	0	0	0	0	0	0	0	IM_control	IM_NEC	NEC	0.0018	2.8	2.8	4.15	1.48
chr13	52192126	52192126	*	0.00132716	0.19648	12.4272	12.4272	66.2113	53.7841	NR_051965	MRPS31P5	2342	-	0	0	1	1	0	0	0	IM_control	IM_NEC	NEC	0.0321	1.87	1.87	2.08	1.12
chr13	57653758	57653758	*	0.00862376	0.39177	13.0565	13.0565	70.1521	57.0955	NM_001040429	PCDH17	22105	+	0	0	1	1	0	0	0	IM_control	IM_NEC	NEC	0.015	-3.41	3.41	5.53	18.87
chr13	57653826	57653826	*	0.0120368	0.446911	11.2507	11.2507	69.7378	58.4871	NM_001040429	PCDH17	22173	+	0	0	1	1	0	0	0	IM_control	IM_NEC	NEC	0.015	-3.41	3.41	5.53	18.87
chr13	57653871	57653871	*	0.0483806	0.793171	10.0448	10.0448	70.7264	60.6815	NM_001040429	PCDH17	22218	+	0	0	1	1	0	0	0	IM_control	IM_NEC	NEC	0.015	-3.41	3.41	5.53	18.87
chr13	71877501	71877501	*	0.00121303	0.190609	13.1977	13.1977	72.3064	59.1087	NM_004392	DACH1	-10310	-	0	0	0	0	0	0	0	IM_control	IM_NEC	NEC	0.038	2.16	2.16	7.09	3.28
chr13	71877522	71877522	*	0.00381693	0.28511	13.2322	13.2322	72.6747	59.4424	NM_004392	DACH1	-10331	-	0	0	0	0	0	0	0	IM_control	IM_NEC	NEC	0.038	2.16	2.16	7.09	3.28
chr13	73062071	73062071	*	0.000715755	0.159874	16.1951	16.1951	83.9142	67.7191	NM_001730	KLF5	3281	+	0	1	0	1	0	1	0	IM_control	hyper_NEC	NEC	0.0014	7.07	7.07	178.8	25.3
chr13	73073437	73073437	*	0.0011516	0.187847	19.7524	19.7524	63.7895	44.0371	NM_001730	KLF5	14647	+	0	0	1	1	0	0	0	IM_control	IM_NEC	NEC	0.0014	7.07	7.07	178.8	25.3
chr13	73073438	73073438	*	0.031149	0.662104	19.7521	19.7521	63.7894	44.0374	NM_001730	KLF5	14648	+	0	0	1	1	0	0	0	IM_control	IM_NEC	NEC	0.0014	7.07	7.07	178.8	25.3
chr13	73141569	73141569	*	0.0121673	0.449072	10.7626	10.7626	52.6871	41.9245	NM_001730	KLF5	82779	+	0	0	0	0	0	0	0	IM_control	IM_NEC	NEC	0.0014	7.07	7.07	178.8	25.3
chr13	73169240	73169240	*	0.00434362	0.299345	16.4537	16.4537	73	56.5463	NM_001730	KLF5	110450	+	0	0	0	0	0	0	0	IM_control	IM_NEC	NEC	0.0014	7.07	7.07	178.8	25.3
chr13	73169242	73169242	*	0.00242826	0.242175	16.4322	16.4322	72.9948	56.5625	NM_001730	KLF5	110452	+	0	0	0	0	0	0	0	IM_control	IM_NEC	NEC	0.0014	7.07	7.07	178.8	25.3
chr13	73169264	73169264	*	0.00144421	0.202673	15.9831	15.9831	72.9006	56.9176	NM_001730	KLF5	110474	+	0	0	0	0	0	0	0	IM_control	IM_NEC	NEC	0.0014	7.07	7.07	178.8	25.3
chr13	73249276	73249276	*	0.027807	0.631915	17.2011	17.2011	46.2009	28.9998	NM_001730	KLF5	190486	+	0	0	0	0	0	0	0	IM_control	IM_NEC	NEC	0.0014	7.07	7.07	178.8	25.3
chr13	73249334	73249334	*	0.00169904	0.214526	18.6424	18.6424	47.7717	29.1293	NM_001730	KLF5	190544	+	0	0	0	0	0	0	0	IM_control	IM_NEC	NEC	0.0014	7.07	7.07	178.8	25.3
chr13	73249376	73249376	*	0.000964219	0.176799	19.5345	19.5345	48.9113	29.3767	NM_001730	KLF5	190586	+	0	0	0	0	0	0	0	IM_control	IM_NEC	NEC	0.0014	7.07	7.07	178.8	25.3
chr13	73249377	73249377	*	0.0146847	0.485774	19.5505	19.5505	48.9393	29.3888	NM_001730	KLF5	190587	+	0	0	0	0	0	0	0	IM_control	IM_NEC	NEC	0.0014	7.07	7.07	178.8	25.3
chr13	73249501	73249501	*	0.0198233	0.550396	17.783	17.783	51.8256	34.0425	NM_001730	KLF5	190711	+	0	0	0	0	0	0	0	IM_control	IM_NEC	NEC	0.0014	7.07	7.07	178.8	25.3
chr13	75685409	75685409	*	0.0385666	0.72289	10.5541	10.5541	65.8124	55.2582	NM_001306080	LMO7	49123	+	0	0	1	1	0	0	0	IM_control	IM_NEC	NEC	0.0014	7.17	7.17	39.93	5.57
chr13	75705028	75705028	*	0.000374362	0.130233	21.6436	21.6436	78.5526	56.909	NM_001330583	LMO7	-55393	+	0	0	1	1	0	0	0	IM_control	IM_NEC	NEC	0.0014	7.17	7.17	39.93	5.57
chr13	75705071	75705071	*	0.0497418	0.802332	21.6034	21.6034	78.7167	57.1133	NM_001330583	LMO7	-55350	+	0	0	1	1	0	0	0	IM_control	IM_NEC	NEC	0.0014	7.17	7.17	39.93	5.57
chr13	75705072	75705072	*	0.00172879	0.215593	21.601	21.601	78.7202	57.1192	NM_001330583	LMO7	-55349	+	0	0	1	1	0	0	0	IM_control	IM_NEC	NEC	0.0014	7.17	7.17	39.93	5.57
chr13	75705084	75705084	*	0.00661562	0.352932	21.5739	21.5739	78.7684	57.1945	NM_001330583	LMO7	-55337	+	0	0	1	1	0	0	0	IM_control	IM_NEC	NEC	0.0014	7.17	7.17	39.93	5.57
chr13	75705085	75705085	*	0.000755641	0.162761	21.6265	21.6265	78.8433	57.2168	NM_001330583	LMO7	-55336	+	0	0	1	1	0	0	0	IM_control	IM_NEC	NEC	0.0014	7.17	7.17	39.93	5.57
chr13	75705092	75705092	*	0.00273795	0.252431	21.6467	21.6467	78.9188	57.2721	NM_001330583	LMO7	-55329	+	0	0	1	1	0	0	0	IM_control	IM_NEC	NEC	0.0014	7.17	7.17	39.93	5.57
chr13	75705093	75705093	*	0.00035517	0.127619	21.6439	21.6439	78.9226	57.2787	NM_001330583	LMO7	-55328	+	0	0	1	1	0	0	0	IM_control	IM_NEC	NEC	0.0014	7.17	7.17	39.93	5.57
chr13	75705097	75705097	*	0.0174151	0.52215	21.6321	21.6321	78.9378	57.3057	NM_001330583	LMO7	-55324	+	0	0	1	1	0	0	0	IM_control	IM_NEC	NEC	0.0014	7.17	7.17	39.93	5.57
chr13	75705098	75705098	*	0.000158482	0.0972457	21.6291	21.6291	78.9416	57.3125	NM_001330583	LMO7	-55323	+	0	0	1	1	0	0	0	IM_control	IM_NEC	NEC	0.0014	7.17	7.17	39.93	5.57
chr13	75705112	75705112	*	0.00352308	0.276811	21.5951	21.5951	79.0093	57.4142	NM_001330583	LMO7	-55309	+	0	0	1	1	0	0	0	IM_control	IM_NEC	NEC	0.0014	7.17	7.17	39.93	5.57
chr13	75705113	75705113	*	0.00482997	0.312014	21.5917	21.5917	79.0134	57.4217	NM_001330583	LMO7	-55308	+	0	0	1	1	0	0	0	IM_control	IM_NEC	NEC	0.0014	7.17	7.17	39.93	5.57
chr13	75705164	75705164	*	0.00626233	0.345848	21.3515	21.3515	79.248	57.8965	NM_001330583	LMO7	-55257	+	0	0	1	1	0	0	0	IM_control	IM_NEC	NEC	0.0014	7.17	7.17	39.93	5.57
chr13	75705170	75705170	*	0.00610004	0.342465	21.3152	21.3152	79.2833	57.9681	NM_001330583	LMO7	-55251	+	0	0	1	1	0	0	0	IM_control	IM_NEC	NEC	0.0014	7.17	7.17	39.93	5.57
chr13	75716939	75716939	*	0.0359131	0.702247	18.9236	18.9236	69.2094	50.2858	NM_001330583	LMO7	-43482	+	0	0	1	1	0	0	0	IM_control	IM_NEC	NEC	0.0014	7.17	7.17	39.93	5.57
chr13	75749569	75749569	*	0.0232914	0.588	10.3264	10.3264	54.5429	44.2165	NM_001330583	LMO7	-10852	+	0	0	1	1	0	0	0	IM_control	IM_NEC	NEC	0.0014	7.17	7.17	39.93	5.57
chr13	75759717	75759717	*	0.00512117	0.319174	10.2044	10.2044	82.6137	72.4093	NM_001330583	LMO7	-704	+	1	0	1	1	0	0	0	IM_control	hyper_NEC	NEC	0.0014	7.17	7.17	39.93	5.57
chr13	75759864	75759864	*	0.0105652	0.424294	12.4682	12.4682	77.897	65.4287	NM_001330583	LMO7	-557	+	1	0	1	1	0	0	0	IM_control	IM_NEC	NEC	0.0014	7.17	7.17	39.93	5.57
chr13	75759904	75759904	*	0.0194805	0.546385	13.4694	13.4694	77.3343	63.8649	NM_001330583	LMO7	-517	+	1	0	1	1	0	0	0	IM_control	IM_NEC	NEC	0.0014	7.17	7.17	39.93	5.57
chr13	75759980	75759980	*	0.00470994	0.308602	15.6387	15.6387	78.1057	62.4669	NM_001330583	LMO7	-441	+	1	0	1	1	0	0	0	IM_control	IM_NEC	NEC	0.0014	7.17	7.17	39.93	5.57
chr13	75759981	75759981	*	0.000862718	0.170162	15.6674	15.6674	78.1203	62.4529	NM_001330583	LMO7	-440	+	1	0	1	1	0	0	0	IM_control	IM_NEC	NEC	0.0014	7.17	7.17	39.93	5.57
chr13	75760009	75760009	*	0.0203167	0.556153	16.4583	16.4583	78.5337	62.0754	NM_001330583	LMO7	-412	+	1	0	1	1	0	0	0	IM_control	IM_NEC	NEC	0.0014	7.17	7.17	39.93	5.57
chr13	75760448	75760448	*	0.00593371	0.338511	13.7542	13.7542	36.2015	22.4473	NM_001330583	LMO7	29	+	1	1	1	2	0	0	0	IM_control	IM_NEC	NEC	0.0014	7.17	7.17	39.93	5.57
chr13	75760571	75760571	*	0.000960671	0.176513	13.453	13.453	42.7678	29.3148	NM_015842	LMO7	-90	+	1	1	1	2	0	0	0	IM_control	IM_NEC	NEC	0.0014	7.17	7.17	39.93	5.57
chr13	75760592	75760592	*	0.0215818	0.57004	13.3602	13.3602	43.5489	30.1887	NM_015842	LMO7	-69	+	1	1	1	2	0	0	0	IM_control	IM_NEC	NEC	0.0014	7.17	7.17	39.93	5.57
chr13	75760677	75760677	*	0.0475084	0.787162	13.3908	13.3908	45.3128	31.922	NM_015842	LMO7	18	+	1	1	1	2	0	0	0	IM_control	IM_NEC	NEC	0.0014	7.17	7.17	39.93	5.57
chr13	75760714	75760714	*	0.0172036	0.519323	13.4932	13.4932	45.7533	32.2601	NM_015842	LMO7	55	+	1	1	1	2	0	0	0	IM_control	IM_NEC	NEC	0.0014	7.17	7.17	39.93	5.57
chr13	75760715	75760715	*	0.0188603	0.539278	13.4965	13.4965	45.7634	32.2669	NM_015842	LMO7	56	+	1	1	1	2	0	0	0	IM_control	IM_NEC	NEC	0.0014	7.17	7.17	39.93	5.57
chr13	75763262	75763262	*	0.022611	0.580719	15.9042	15.9042	73.3268	57.4226	NM_015842	LMO7	2603	+	0	0	1	1	0	0	0	IM_control	IM_NEC	NEC	0.0014	7.17	7.17	39.93	5.57
chr13	75763263	75763263	*	0.0257515	0.61257	15.8893	15.8893	73.3049	57.4156	NM_015842	LMO7	2604	+	0	0	1	1	0	0	0	IM_control	IM_NEC	NEC	0.0014	7.17	7.17	39.93	5.57
chr13	76723764	76723764	*	0.0197402	0.549339	-17.2263	17.2263	28.8276	46.0539	NM_138444	KCTD12	162642	-	0	0	0	0	0	0	0	IM_control	IM_NEC	control	0.0141	-1.98	1.98	44.73	88.71
chr13	76724530	76724530	*	0.00667719	0.354223	-15.2207	15.2207	50.0061	65.2268	NM_138444	KCTD12	161876	-	0	0	0	0	0	0	0	IM_control	IM_NEC	control	0.0141	-1.98	1.98	44.73	88.71
chr13	76724571	76724571	*	0.00226003	0.236153	-15.3491	15.3491	48.8162	64.1653	NM_138444	KCTD12	161835	-	0	0	0	0	0	0	0	IM_control	IM_NEC	control	0.0141	-1.98	1.98	44.73	88.71
chr13	76981385	76981385	*	0.00435083	0.299598	10.2158	10.2158	88.8217	78.6059	NM_006493	CLN5	-10539	+	0	0	0	0	0	1	0	IM_control	hyper_NEC	NEC	0.0427	1.35	1.35	14.29	10.56
chr13	76981389	76981389	*	0.00729108	0.366172	10.2135	10.2135	88.8232	78.6097	NM_006493	CLN5	-10535	+	0	0	0	0	0	1	0	IM_control	hyper_NEC	NEC	0.0427	1.35	1.35	14.29	10.56
chr13	76981422	76981422	*	0.0375503	0.71499	10.1158	10.1158	88.9097	78.794	NM_006493	CLN5	-10502	+	0	0	0	0	0	1	0	IM_control	hyper_NEC	NEC	0.0427	1.35	1.35	14.29	10.56
chr13	77917064	77917064	*	0.00325503	0.268929	10.1468	10.1468	82.7743	72.6275	NM_003991	EDNRB	1768	-	0	0	1	1	0	1	0	IM_control	hyper_NEC	NEC	0.0405	-2.81	2.81	5.37	15.09
chr13	77917065	77917065	*	0.0193017	0.544523	10.1447	10.1447	82.7795	72.6348	NM_003991	EDNRB	1767	-	0	0	1	1	0	1	0	IM_control	hyper_NEC	NEC	0.0405	-2.81	2.81	5.37	15.09
chr13	77917097	77917097	*	0.0211933	0.565772	10.0779	10.0779	82.9438	72.8659	NM_003991	EDNRB	1735	-	0	0	1	1	0	1	0	IM_control	hyper_NEC	NEC	0.0405	-2.81	2.81	5.37	15.09
chr13	77917098	77917098	*	0.0248416	0.60363	10.0758	10.0758	82.949	72.8732	NM_003991	EDNRB	1734	-	0	0	1	1	0	1	0	IM_control	hyper_NEC	NEC	0.0405	-2.81	2.81	5.37	15.09
chr13	79270959	79270959	*	0.00883629	0.395947	12.3598	12.3598	74.6306	62.2708	NM_022118	RBM26	135263	-	0	0	0	0	0	0	0	IM_control	IM_NEC	NEC	0.0287	1.54	1.54	12.85	8.34
chr13	79271066	79271066	*	0.00223523	0.235202	16.5032	16.5032	73.6834	57.1802	NM_022118	RBM26	135156	-	0	0	0	0	0	0	0	IM_control	IM_NEC	NEC	0.0287	1.54	1.54	12.85	8.34
chr13	79288147	79288147	*	0.0264033	0.618933	11.9466	11.9466	69.2803	57.3338	NM_022118	RBM26	118075	-	0	0	0	0	0	0	0	IM_control	IM_NEC	NEC	0.0287	1.54	1.54	12.85	8.34
chr13	79288214	79288214	*	0.0409524	0.740978	12.1341	12.1341	68.5611	56.427	NM_022118	RBM26	118008	-	0	0	0	0	0	0	0	IM_control	IM_NEC	NEC	0.0287	1.54	1.54	12.85	8.34
chr13	79288215	79288215	*	0.0385855	0.722999	12.131	12.131	68.5431	56.4121	NM_022118	RBM26	118007	-	0	0	0	0	0	0	0	IM_control	IM_NEC	NEC	0.0287	1.54	1.54	12.85	8.34
chr13	79288227	79288227	*	0.00817478	0.383483	12.0847	12.0847	68.3087	56.224	NM_022118	RBM26	117995	-	0	0	0	0	0	0	0	IM_control	IM_NEC	NEC	0.0287	1.54	1.54	12.85	8.34
chr13	79288271	79288271	*	0.0162001	0.506176	11.8268	11.8268	67.1303	55.3035	NM_022118	RBM26	117951	-	0	0	0	0	0	0	0	IM_control	IM_NEC	NEC	0.0287	1.54	1.54	12.85	8.34
chr13	93232019	93232019	*	0.00134133	0.197443	23.9571	23.9571	68.9255	44.9684	NM_005708	GPC6	5213	+	0	0	1	1	0	0	0	IM_control	IM_NEC	NEC	0.0401	-1.93	1.93	12.43	24
chr13	93232060	93232060	*	3.50561e-05	0.0591674	24.1028	24.1028	69.1039	45.0011	NM_005708	GPC6	5254	+	0	0	1	1	0	0	0	IM_control	IM_NEC	NEC	0.0401	-1.93	1.93	12.43	24
chr13	93232197	93232197	*	0.0103012	0.419834	20.0675	20.0675	74.1255	54.058	NM_005708	GPC6	5391	+	0	0	1	1	0	0	0	IM_control	IM_NEC	NEC	0.0401	-1.93	1.93	12.43	24
chr13	95604297	95604297	*	0.0299957	0.651933	10.1921	10.1921	71.6133	61.4212	NM_014934	DZIP1	40410	-	0	0	1	1	0	0	0	IM_control	IM_NEC	NEC	0.0126	-2.39	2.39	2.37	5.67
chr13	95641273	95641273	*	0.0435356	0.759258	17.1643	17.1643	64.6173	47.453	NM_014934	DZIP1	3434	-	0	0	1	1	0	1	0	IM_control	IM_NEC	NEC	0.0126	-2.39	2.39	2.37	5.67
chr13	95641318	95641318	*	0.0198548	0.550771	17.0465	17.0465	62.931	45.8845	NM_014934	DZIP1	3389	-	0	1	0	1	0	1	0	IM_control	IM_NEC	NEC	0.0126	-2.39	2.39	2.37	5.67
chr13	95641319	95641319	*	0.0227777	0.58242	17.0396	17.0396	62.901	45.8614	NM_014934	DZIP1	3388	-	0	1	0	1	0	1	0	IM_control	IM_NEC	NEC	0.0126	-2.39	2.39	2.37	5.67
chr13	95641353	95641353	*	0.027309	0.62731	16.4685	16.4685	61.8622	45.3937	NM_014934	DZIP1	3354	-	0	1	0	1	1	0	0	IM_control	IM_NEC	NEC	0.0126	-2.39	2.39	2.37	5.67
chr13	95641356	95641356	*	0.0308146	0.659235	16.4157	16.4157	61.7822	45.3666	NM_014934	DZIP1	3351	-	0	1	0	1	1	0	0	IM_control	IM_NEC	NEC	0.0126	-2.39	2.39	2.37	5.67
chr13	95641357	95641357	*	0.0488551	0.796566	16.3975	16.3975	61.7557	45.3582	NM_014934	DZIP1	3350	-	0	1	0	1	1	0	0	IM_control	IM_NEC	NEC	0.0126	-2.39	2.39	2.37	5.67
chr13	95641376	95641376	*	0.0227461	0.582213	16.1178	16.1178	61.3171	45.1993	NM_014934	DZIP1	3331	-	0	1	0	1	1	0	0	IM_control	IM_NEC	NEC	0.0126	-2.39	2.39	2.37	5.67
chr13	95641377	95641377	*	0.0238468	0.59343	16.0963	16.0963	61.2919	45.1956	NM_014934	DZIP1	3330	-	0	1	0	1	1	0	0	IM_control	IM_NEC	NEC	0.0126	-2.39	2.39	2.37	5.67
chr13	95648004	95648004	*	0.0188986	0.539712	11.1211	11.1211	75.2415	64.1204	NM_198968	DZIP1	-3299	-	0	0	0	0	0	0	0	IM_control	IM_NEC	NEC	0.0126	-2.39	2.39	2.37	5.67
chr13	98472102	98472102	*	0.00357586	0.278264	18.2947	18.2947	74.7621	56.4674	NM_003576	STK24	50024	-	0	0	1	1	0	0	0	IM_control	IM_NEC	NEC	0.0213	1.6	1.6	37.53	23.49
chr13	98473959	98473959	*	0.00151726	0.206092	21.9687	21.9687	83.4051	61.4364	NM_003576	STK24	48167	-	0	0	1	1	0	1	0	IM_control	hyper_NEC	NEC	0.0213	1.6	1.6	37.53	23.49
chr13	98474029	98474029	*	0.0017048	0.214804	22.2481	22.2481	82.857	60.609	NM_003576	STK24	48097	-	0	0	1	1	0	1	0	IM_control	hyper_NEC	NEC	0.0213	1.6	1.6	37.53	23.49
chr13	98474123	98474123	*	0.0164772	0.509917	20.2233	20.2233	84.6135	64.3903	NM_003576	STK24	48003	-	0	0	1	1	0	1	0	IM_control	hyper_NEC	NEC	0.0213	1.6	1.6	37.53	23.49
chr13	98476325	98476325	*	0.00336339	0.272245	-21.1668	21.1668	25.8425	47.0093	NM_003576	STK24	45801	-	0	0	1	1	0	1	0	IM_control	IM_NEC	control	0.0213	1.6	1.6	37.53	23.49
chr13	98476326	98476326	*	0.00364997	0.280609	-21.1777	21.1777	25.8176	46.9953	NM_003576	STK24	45800	-	0	0	1	1	0	1	0	IM_control	IM_NEC	control	0.0213	1.6	1.6	37.53	23.49
chr13	98476339	98476339	*	0.000902121	0.172429	-21.3048	21.3048	25.5067	46.8115	NM_003576	STK24	45787	-	0	0	1	1	0	1	0	IM_control	IM_NEC	control	0.0213	1.6	1.6	37.53	23.49
chr13	98476340	98476340	*	0.00129802	0.19537	-21.3135	21.3135	25.4836	46.7971	NM_003576	STK24	45786	-	0	0	1	1	0	1	0	IM_control	IM_NEC	control	0.0213	1.6	1.6	37.53	23.49
chr13	98478402	98478402	*	0.0336546	0.683633	-15.5575	15.5575	59.9366	75.4941	NM_003576	STK24	43724	-	0	0	1	1	0	0	0	IM_control	IM_NEC	control	0.0213	1.6	1.6	37.53	23.49
chr13	98483259	98483259	*	0.00769079	0.373955	23.2849	23.2849	60.6401	37.3552	NM_003576	STK24	38867	-	0	0	1	1	0	0	0	IM_control	IM_NEC	NEC	0.0213	1.6	1.6	37.53	23.49
chr13	98483260	98483260	*	0.0110284	0.431815	23.3071	23.3071	60.642	37.335	NM_003576	STK24	38866	-	0	0	1	1	0	0	0	IM_control	IM_NEC	NEC	0.0213	1.6	1.6	37.53	23.49
chr13	98483262	98483262	*	0.00261364	0.248409	23.4412	23.4412	60.6484	37.2072	NM_003576	STK24	38864	-	0	0	1	1	0	0	0	IM_control	IM_NEC	NEC	0.0213	1.6	1.6	37.53	23.49
chr13	98483263	98483263	*	0.0445694	0.766198	23.4622	23.4622	60.6502	37.188	NM_003576	STK24	38863	-	0	0	1	1	0	0	0	IM_control	IM_NEC	NEC	0.0213	1.6	1.6	37.53	23.49
chr13	98483289	98483289	*	0.0107669	0.427722	23.5401	23.5401	60.651	37.1109	NM_003576	STK24	38837	-	0	0	1	1	0	0	0	IM_control	IM_NEC	NEC	0.0213	1.6	1.6	37.53	23.49
chr13	98483290	98483290	*	0.00267809	0.250371	23.5564	23.5564	60.653	37.0966	NM_003576	STK24	38836	-	0	0	1	1	0	0	0	IM_control	IM_NEC	NEC	0.0213	1.6	1.6	37.53	23.49
chr13	98483294	98483294	*	0.00613241	0.343078	23.6201	23.6201	60.6617	37.0416	NM_003576	STK24	38832	-	0	0	1	1	0	0	0	IM_control	IM_NEC	NEC	0.0213	1.6	1.6	37.53	23.49
chr13	98483295	98483295	*	0.0176854	0.525204	23.6357	23.6357	60.6641	37.0284	NM_003576	STK24	38831	-	0	0	1	1	0	0	0	IM_control	IM_NEC	NEC	0.0213	1.6	1.6	37.53	23.49
chr13	98483300	98483300	*	0.0133985	0.467775	23.7091	23.7091	60.678	36.9689	NM_003576	STK24	38826	-	0	0	1	1	0	0	0	IM_control	IM_NEC	NEC	0.0213	1.6	1.6	37.53	23.49
chr13	98483301	98483301	*	0.00935916	0.404622	23.7243	23.7243	60.6815	36.9572	NM_003576	STK24	38825	-	0	0	1	1	0	0	0	IM_control	IM_NEC	NEC	0.0213	1.6	1.6	37.53	23.49
chr13	98483329	98483329	*	0.00123222	0.191768	24.6629	24.6629	61.004	36.3411	NM_003576	STK24	38797	-	0	0	1	1	0	0	0	IM_control	IM_NEC	NEC	0.0213	1.6	1.6	37.53	23.49
chr13	98483330	98483330	*	0.00148925	0.205004	24.6775	24.6775	61.0219	36.3444	NM_003576	STK24	38796	-	0	0	1	1	0	0	0	IM_control	IM_NEC	NEC	0.0213	1.6	1.6	37.53	23.49
chr13	98483340	98483340	*	0.000710146	0.159483	24.8236	24.8236	61.2497	36.4262	NM_003576	STK24	38786	-	0	0	1	1	0	0	0	IM_control	IM_NEC	NEC	0.0213	1.6	1.6	37.53	23.49
chr13	98483341	98483341	*	0.00560996	0.33109	24.8382	24.8382	61.2778	36.4396	NM_003576	STK24	38785	-	0	0	1	1	0	0	0	IM_control	IM_NEC	NEC	0.0213	1.6	1.6	37.53	23.49
chr13	98483353	98483353	*	0.00140448	0.200625	25.0713	25.0713	61.7049	36.6336	NM_003576	STK24	38773	-	0	0	1	1	0	0	0	IM_control	IM_NEC	NEC	0.0213	1.6	1.6	37.53	23.49
chr13	98483354	98483354	*	0.0440272	0.762529	25.0859	25.0859	61.748	36.662	NM_003576	STK24	38772	-	0	0	1	1	0	0	0	IM_control	IM_NEC	NEC	0.0213	1.6	1.6	37.53	23.49
chr13	98483371	98483371	*	0.000165254	0.0986335	25.3513	25.3513	62.6952	37.3439	NM_003576	STK24	38755	-	0	0	1	1	0	0	0	IM_control	IM_NEC	NEC	0.0213	1.6	1.6	37.53	23.49
chr13	98483372	98483372	*	0.0042425	0.296632	25.3643	25.3643	62.7639	37.3995	NM_003576	STK24	38754	-	0	0	1	1	0	0	0	IM_control	IM_NEC	NEC	0.0213	1.6	1.6	37.53	23.49
chr13	98483457	98483457	*	0.00100199	0.179135	24.7215	24.7215	72.9699	48.2484	NM_003576	STK24	38669	-	0	0	1	1	0	0	0	IM_control	IM_NEC	NEC	0.0213	1.6	1.6	37.53	23.49
chr13	98483458	98483458	*	2.15519e-05	0.0515387	24.6851	24.6851	73.094	48.4089	NM_003576	STK24	38668	-	0	0	1	1	0	0	0	IM_control	IM_NEC	NEC	0.0213	1.6	1.6	37.53	23.49
chr13	98483492	98483492	*	0.000234802	0.111122	23.4285	23.4285	76.2601	52.8317	NM_003576	STK24	38634	-	0	0	1	1	0	0	0	IM_control	IM_NEC	NEC	0.0213	1.6	1.6	37.53	23.49
chr13	98483493	98483493	*	5.27463e-05	0.0681315	23.3962	23.3962	76.3223	52.9262	NM_003576	STK24	38633	-	0	0	1	1	0	0	0	IM_control	IM_NEC	NEC	0.0213	1.6	1.6	37.53	23.49
chr13	98483516	98483516	*	0.00772709	0.374676	22.7981	22.7981	77.3823	54.5841	NM_003576	STK24	38610	-	0	0	1	1	0	0	0	IM_control	IM_NEC	NEC	0.0213	1.6	1.6	37.53	23.49
chr13	98483517	98483517	*	0.000162007	0.0980304	22.777	22.777	77.4097	54.6327	NM_003576	STK24	38609	-	0	0	1	1	0	0	0	IM_control	IM_NEC	NEC	0.0213	1.6	1.6	37.53	23.49
chr13	98483550	98483550	*	0.0243338	0.598285	22.3106	22.3106	77.7561	55.4455	NM_003576	STK24	38576	-	0	0	1	1	0	0	0	IM_control	IM_NEC	NEC	0.0213	1.6	1.6	37.53	23.49
chr13	98483551	98483551	*	0.000225835	0.109882	22.3012	22.3012	77.7533	55.4521	NM_003576	STK24	38575	-	0	0	1	1	0	0	0	IM_control	IM_NEC	NEC	0.0213	1.6	1.6	37.53	23.49
chr13	98483588	98483588	*	0.0480523	0.790802	22.0547	22.0547	77.47	55.4153	NM_003576	STK24	38538	-	0	0	1	1	0	0	0	IM_control	IM_NEC	NEC	0.0213	1.6	1.6	37.53	23.49
chr13	98483589	98483589	*	2.83224e-06	0.0279056	22.0483	22.0483	77.4484	55.4001	NM_003576	STK24	38537	-	0	0	1	1	0	0	0	IM_control	IM_NEC	NEC	0.0213	1.6	1.6	37.53	23.49
chr13	98483628	98483628	*	4.02502e-05	0.0623622	21.7807	21.7807	75.9358	54.1552	NM_003576	STK24	38498	-	0	0	1	1	0	0	0	IM_control	IM_NEC	NEC	0.0213	1.6	1.6	37.53	23.49
chr13	98484296	98484296	*	0.00507767	0.318109	21.5843	21.5843	51.6314	30.047	NM_003576	STK24	37830	-	0	0	1	1	0	0	0	IM_control	IM_NEC	NEC	0.0213	1.6	1.6	37.53	23.49
chr13	98484327	98484327	*	0.0208746	0.562138	20.8163	20.8163	49.4346	28.6183	NM_003576	STK24	37799	-	0	0	1	1	0	0	0	IM_control	IM_NEC	NEC	0.0213	1.6	1.6	37.53	23.49
chr13	98490450	98490450	*	0.0011755	0.189136	14.2718	14.2718	79.2419	64.9701	NM_003576	STK24	31676	-	0	0	1	1	0	0	0	IM_control	IM_NEC	NEC	0.0213	1.6	1.6	37.53	23.49
chr13	98507402	98507402	*	0.0175689	0.523861	10.1806	10.1806	25.6078	15.4272	NM_003576	STK24	14724	-	0	0	1	1	0	0	0	hypo_control	IM_NEC	NEC	0.0213	1.6	1.6	37.53	23.49
chr13	98507403	98507403	*	0.0168115	0.514182	10.1939	10.1939	25.6055	15.4116	NM_003576	STK24	14723	-	0	0	1	1	0	0	0	hypo_control	IM_NEC	NEC	0.0213	1.6	1.6	37.53	23.49
chr13	98565990	98565990	*	0.000186548	0.102658	24.9349	24.9349	73.4143	48.4794	NM_001286649	STK24	11162	-	0	0	1	1	0	0	0	IM_control	IM_NEC	NEC	0.0213	1.6	1.6	37.53	23.49
chr13	98566034	98566034	*	0.000484913	0.140924	22.7067	22.7067	73.379	50.6723	NM_001286649	STK24	11118	-	0	0	1	1	0	0	0	IM_control	IM_NEC	NEC	0.0213	1.6	1.6	37.53	23.49
chr13	98566043	98566043	*	0.000568211	0.14848	22.299	22.299	73.3592	51.0602	NM_001286649	STK24	11109	-	0	0	1	1	0	0	0	IM_control	IM_NEC	NEC	0.0213	1.6	1.6	37.53	23.49
chr13	98566044	98566044	*	0.000175515	0.100806	22.2545	22.2545	73.3564	51.1018	NM_001286649	STK24	11108	-	0	0	1	1	0	0	0	IM_control	IM_NEC	NEC	0.0213	1.6	1.6	37.53	23.49
chr13	98566068	98566068	*	0.00987694	0.412708	21.2885	21.2885	73.3019	52.0133	NM_001286649	STK24	11084	-	0	0	1	1	0	0	0	IM_control	IM_NEC	NEC	0.0213	1.6	1.6	37.53	23.49
chr13	98566069	98566069	*	0.00417223	0.294773	21.242	21.242	73.2966	52.0546	NM_001286649	STK24	11083	-	0	0	1	1	0	0	0	IM_control	IM_NEC	NEC	0.0213	1.6	1.6	37.53	23.49
chr13	98566095	98566095	*	0.00860936	0.391515	20.2758	20.2758	73.1192	52.8434	NM_001286649	STK24	11057	-	0	0	1	1	0	0	0	IM_control	IM_NEC	NEC	0.0213	1.6	1.6	37.53	23.49
chr13	98566125	98566125	*	0.00119852	0.190073	19.1783	19.1783	72.5991	53.4208	NM_001286649	STK24	11027	-	0	0	1	1	0	0	0	IM_control	IM_NEC	NEC	0.0213	1.6	1.6	37.53	23.49
chr13	98566267	98566267	*	0.0322689	0.671697	13.159	13.159	55.404	42.245	NM_001286649	STK24	10885	-	0	0	1	1	0	0	0	IM_control	IM_NEC	NEC	0.0213	1.6	1.6	37.53	23.49
chr13	98566335	98566335	*	0.0333001	0.680435	11.215	11.215	48.4548	37.2398	NM_001286649	STK24	10817	-	0	0	1	1	0	0	0	IM_control	IM_NEC	NEC	0.0213	1.6	1.6	37.53	23.49
chr13	98571072	98571072	*	0.000112861	0.0868142	19.7822	19.7822	74.2083	54.4261	NM_001286649	STK24	6080	-	0	0	1	1	0	0	0	IM_control	IM_NEC	NEC	0.0213	1.6	1.6	37.53	23.49
chr13	98571073	98571073	*	0.0128394	0.459376	19.7734	19.7734	74.2018	54.4285	NM_001286649	STK24	6079	-	0	0	1	1	0	0	0	IM_control	IM_NEC	NEC	0.0213	1.6	1.6	37.53	23.49
chr13	98571082	98571082	*	0.00172677	0.215557	19.6975	19.6975	74.1389	54.4414	NM_001286649	STK24	6070	-	0	0	1	1	0	0	0	IM_control	IM_NEC	NEC	0.0213	1.6	1.6	37.53	23.49
chr13	98571083	98571083	*	0.00674641	0.355586	19.6894	19.6894	74.1314	54.442	NM_001286649	STK24	6069	-	0	0	1	1	0	0	0	IM_control	IM_NEC	NEC	0.0213	1.6	1.6	37.53	23.49
chr13	98571107	98571107	*	0.000359815	0.128186	19.5639	19.5639	73.9815	54.4176	NM_001286649	STK24	6045	-	0	0	1	1	0	0	0	IM_control	IM_NEC	NEC	0.0213	1.6	1.6	37.53	23.49
chr13	98571108	98571108	*	0.0434104	0.758385	19.5571	19.5571	73.9719	54.4148	NM_001286649	STK24	6044	-	0	0	1	1	0	0	0	IM_control	IM_NEC	NEC	0.0213	1.6	1.6	37.53	23.49
chr13	98571125	98571125	*	0.00130567	0.195663	19.4126	19.4126	73.7373	54.3248	NM_001286649	STK24	6027	-	0	0	1	1	0	0	0	IM_control	IM_NEC	NEC	0.0213	1.6	1.6	37.53	23.49
chr13	98571129	98571129	*	0.00599667	0.340095	19.3951	19.3951	73.6845	54.2894	NM_001286649	STK24	6023	-	0	0	1	1	0	0	0	IM_control	IM_NEC	NEC	0.0213	1.6	1.6	37.53	23.49
chr13	98571130	98571130	*	0.0382157	0.720149	19.3912	19.3912	73.6704	54.2792	NM_001286649	STK24	6022	-	0	0	1	1	0	0	0	IM_control	IM_NEC	NEC	0.0213	1.6	1.6	37.53	23.49
chr13	98571140	98571140	*	0.00528813	0.323225	19.3847	19.3847	73.5312	54.1465	NM_001286649	STK24	6012	-	0	0	1	1	0	0	0	IM_control	IM_NEC	NEC	0.0213	1.6	1.6	37.53	23.49
chr13	98571161	98571161	*	0.00910679	0.400544	19.4846	19.4846	73.0938	53.6092	NM_001286649	STK24	5991	-	0	0	1	1	0	0	0	IM_control	IM_NEC	NEC	0.0213	1.6	1.6	37.53	23.49
chr13	98571194	98571194	*	0.00912574	0.400795	19.9472	19.9472	71.6482	51.701	NM_001286649	STK24	5958	-	0	0	1	1	0	0	0	IM_control	IM_NEC	NEC	0.0213	1.6	1.6	37.53	23.49
chr13	98571308	98571308	*	0.000945368	0.175464	24.0097	24.0097	61.8298	37.8201	NM_001286649	STK24	5844	-	0	0	1	1	0	0	0	IM_control	IM_NEC	NEC	0.0213	1.6	1.6	37.53	23.49
chr13	98571309	98571309	*	0.00169593	0.214445	24.0222	24.0222	61.8098	37.7876	NM_001286649	STK24	5843	-	0	0	1	1	0	0	0	IM_control	IM_NEC	NEC	0.0213	1.6	1.6	37.53	23.49
chr13	98571318	98571318	*	0.00419209	0.29522	24.0964	24.0964	61.7227	37.6262	NM_001286649	STK24	5834	-	0	0	1	1	0	0	0	IM_control	IM_NEC	NEC	0.0213	1.6	1.6	37.53	23.49
chr13	98571319	98571319	*	0.00208892	0.229726	24.1007	24.1007	61.7226	37.6219	NM_001286649	STK24	5833	-	0	0	1	1	0	0	0	IM_control	IM_NEC	NEC	0.0213	1.6	1.6	37.53	23.49
chr13	98572428	98572428	*	0.00287145	0.256548	28.459	28.459	55.687	27.228	NM_001286649	STK24	4724	-	0	0	1	1	0	0	0	IM_control	IM_NEC	NEC	0.0213	1.6	1.6	37.53	23.49
chr13	98572440	98572440	*	0.00150639	0.205607	27.8188	27.8188	54.4891	26.6703	NM_001286649	STK24	4712	-	0	0	1	1	0	0	0	IM_control	IM_NEC	NEC	0.0213	1.6	1.6	37.53	23.49
chr13	98575262	98575262	*	0.00820833	0.384103	18.7422	18.7422	52.4419	33.6997	NM_001286649	STK24	1890	-	0	0	1	1	0	1	0	IM_control	IM_NEC	NEC	0.0213	1.6	1.6	37.53	23.49
chr13	98575280	98575280	*	0.0014765	0.204402	18.8096	18.8096	52.0509	33.2414	NM_001286649	STK24	1872	-	0	0	1	1	0	1	0	IM_control	IM_NEC	NEC	0.0213	1.6	1.6	37.53	23.49
chr13	98688460	98688460	*	0.00381503	0.285067	13.1397	13.1397	58.5011	45.3615	NM_005073	SLC15A1	64216	-	0	0	1	1	0	0	0	IM_control	IM_NEC	NEC	0.0085	1.95	1.95	2.52	1.3
chr13	98688558	98688558	*	0.0161993	0.506176	14.1304	14.1304	52.0289	37.8985	NM_005073	SLC15A1	64118	-	0	1	0	1	0	0	0	IM_control	IM_NEC	NEC	0.0085	1.95	1.95	2.52	1.3
chr13	100234058	100234058	*	0.0187028	0.537331	-20.7662	20.7662	39.1501	59.9163	NR_148031	PCCA	145045	+	0	0	1	1	0	0	0	IM_control	IM_NEC	control	0.0111	1.89	1.89	4.04	2.14
chr13	100234158	100234158	*	0.0117154	0.442043	-20.2035	20.2035	44.0971	64.3006	NR_148031	PCCA	145145	+	0	0	1	1	0	0	0	IM_control	IM_NEC	control	0.0111	1.89	1.89	4.04	2.14
chr13	100234159	100234159	*	0.00189192	0.222227	-20.1983	20.1983	44.1376	64.3359	NR_148031	PCCA	145146	+	0	0	1	1	0	0	0	IM_control	IM_NEC	control	0.0111	1.89	1.89	4.04	2.14
chr13	106472198	106472198	*	0.0486536	0.795345	14.8966	14.8966	42.3631	27.4665	NM_004093	EFNB2	62843	-	0	0	0	0	0	0	0	IM_control	IM_NEC	NEC	0.0371	2.3	2.3	51.94	22.59
chr13	106472247	106472247	*	0.000340703	0.125655	16.7558	16.7558	44.2137	27.4579	NM_004093	EFNB2	62794	-	0	0	0	0	0	0	0	IM_control	IM_NEC	NEC	0.0371	2.3	2.3	51.94	22.59
chr13	106472249	106472249	*	0.0292244	0.645001	16.8241	16.8241	44.289	27.4648	NM_004093	EFNB2	62792	-	0	0	0	0	0	0	0	IM_control	IM_NEC	NEC	0.0371	2.3	2.3	51.94	22.59
chr13	106472273	106472273	*	0.000153381	0.0964257	17.6626	17.6626	45.1942	27.5317	NM_004093	EFNB2	62768	-	0	0	0	0	0	0	0	IM_control	IM_NEC	NEC	0.0371	2.3	2.3	51.94	22.59
chr13	106472292	106472292	*	0.00226722	0.236312	18.384	18.384	45.8907	27.5067	NM_004093	EFNB2	62749	-	0	0	0	0	0	0	0	IM_control	IM_NEC	NEC	0.0371	2.3	2.3	51.94	22.59
chr13	106488235	106488235	*	0.00312226	0.26491	19.0293	19.0293	84.8798	65.8505	NM_004093	EFNB2	46806	-	0	0	0	0	0	0	0	IM_control	hyper_NEC	NEC	0.0371	2.3	2.3	51.94	22.59
chr13	106488258	106488258	*	0.0026426	0.24926	18.1693	18.1693	84.6475	66.4782	NM_004093	EFNB2	46783	-	0	0	0	0	0	0	0	IM_control	hyper_NEC	NEC	0.0371	2.3	2.3	51.94	22.59
chr13	106488315	106488315	*	0.00349012	0.276043	15.0386	15.0386	84.2918	69.2532	NM_004093	EFNB2	46726	-	0	0	0	0	0	0	0	IM_control	hyper_NEC	NEC	0.0371	2.3	2.3	51.94	22.59
chr13	106488316	106488316	*	0.0301885	0.653596	14.9941	14.9941	84.267	69.2728	NM_004093	EFNB2	46725	-	0	0	0	0	0	0	0	IM_control	hyper_NEC	NEC	0.0371	2.3	2.3	51.94	22.59
chr13	106488337	106488337	*	0.00114033	0.187155	14.0201	14.0201	83.6832	69.6631	NM_004093	EFNB2	46704	-	0	0	0	0	0	0	0	IM_control	hyper_NEC	NEC	0.0371	2.3	2.3	51.94	22.59
chr13	106488338	106488338	*	0.039693	0.73167	13.9891	13.9891	83.6633	69.6743	NM_004093	EFNB2	46703	-	0	0	0	0	0	0	0	IM_control	hyper_NEC	NEC	0.0371	2.3	2.3	51.94	22.59
chr13	106491536	106491536	*	0.0165477	0.510938	-15.3832	15.3832	57.1643	72.5475	NM_004093	EFNB2	43505	-	0	1	0	1	0	1	0	IM_control	IM_NEC	control	0.0371	2.3	2.3	51.94	22.59
chr13	106491578	106491578	*	0.0447149	0.766951	-16.0955	16.0955	54.8893	70.9848	NM_004093	EFNB2	43463	-	0	1	0	1	0	1	0	IM_control	IM_NEC	control	0.0371	2.3	2.3	51.94	22.59
chr13	106491603	106491603	*	0.0384675	0.722125	-16.5331	16.5331	53.5519	70.0849	NM_004093	EFNB2	43438	-	0	1	0	1	0	1	0	IM_control	IM_NEC	control	0.0371	2.3	2.3	51.94	22.59
chr13	106491604	106491604	*	0.00536501	0.325288	-16.5498	16.5498	53.4988	70.0485	NM_004093	EFNB2	43437	-	0	1	0	1	0	1	0	IM_control	IM_NEC	control	0.0371	2.3	2.3	51.94	22.59
chr13	106491632	106491632	*	0.000616908	0.152002	-17.5587	17.5587	52.3404	69.8991	NM_004093	EFNB2	43409	-	0	1	0	1	0	1	0	IM_control	IM_NEC	control	0.0371	2.3	2.3	51.94	22.59
chr13	106491633	106491633	*	0.000943212	0.175359	-17.5726	17.5726	52.2864	69.859	NM_004093	EFNB2	43408	-	0	1	0	1	0	1	0	IM_control	IM_NEC	control	0.0371	2.3	2.3	51.94	22.59
chr13	106491657	106491657	*	0.00542762	0.326616	-17.857	17.857	50.7895	68.6465	NM_004093	EFNB2	43384	-	0	1	0	1	0	1	0	IM_control	IM_NEC	control	0.0371	2.3	2.3	51.94	22.59
chr13	106491658	106491658	*	0.000625589	0.152784	-17.7244	17.7244	50.5692	68.2935	NM_004093	EFNB2	43383	-	0	1	0	1	0	1	0	IM_control	IM_NEC	control	0.0371	2.3	2.3	51.94	22.59
chr13	106491679	106491679	*	0.000916952	0.173669	-17.8951	17.8951	49.063	66.958	NM_004093	EFNB2	43362	-	0	1	0	1	0	1	0	IM_control	IM_NEC	control	0.0371	2.3	2.3	51.94	22.59
chr13	106491688	106491688	*	0.00778783	0.375989	-18.0815	18.0815	48.4409	66.5224	NM_004093	EFNB2	43353	-	0	1	0	1	0	1	0	IM_control	IM_NEC	control	0.0371	2.3	2.3	51.94	22.59
chr13	106491689	106491689	*	0.000677576	0.157198	-18.0984	18.0984	48.3673	66.4656	NM_004093	EFNB2	43352	-	0	1	0	1	0	1	0	IM_control	IM_NEC	control	0.0371	2.3	2.3	51.94	22.59
chr13	106491705	106491705	*	0.0162605	0.507038	-18.504	18.504	47.2636	65.7676	NM_004093	EFNB2	43336	-	0	1	0	1	0	1	0	IM_control	IM_NEC	control	0.0371	2.3	2.3	51.94	22.59
chr13	106491706	106491706	*	0.00582478	0.336097	-18.5208	18.5208	47.1831	65.7039	NM_004093	EFNB2	43335	-	0	1	0	1	0	1	0	IM_control	IM_NEC	control	0.0371	2.3	2.3	51.94	22.59
chr13	106493723	106493723	*	0.0302411	0.654191	-17.9838	17.9838	44.9499	62.9337	NM_004093	EFNB2	41318	-	0	0	1	1	0	1	0	IM_control	IM_NEC	control	0.0371	2.3	2.3	51.94	22.59
chr13	106493745	106493745	*	0.0330595	0.678337	-18.7351	18.7351	45.0511	63.7862	NM_004093	EFNB2	41296	-	0	0	1	1	0	1	0	IM_control	IM_NEC	control	0.0371	2.3	2.3	51.94	22.59
chr13	106493787	106493787	*	0.032278	0.67179	-19.3756	19.3756	46.1261	65.5017	NM_004093	EFNB2	41254	-	0	0	1	1	0	1	0	IM_control	IM_NEC	control	0.0371	2.3	2.3	51.94	22.59
chr13	106493788	106493788	*	0.0363232	0.705303	-19.3813	19.3813	46.1517	65.533	NM_004093	EFNB2	41253	-	0	0	1	1	0	1	0	IM_control	IM_NEC	control	0.0371	2.3	2.3	51.94	22.59
chr13	106493794	106493794	*	0.0100471	0.415847	-19.4088	19.4088	46.3098	65.7186	NM_004093	EFNB2	41247	-	0	0	1	1	0	1	0	IM_control	IM_NEC	control	0.0371	2.3	2.3	51.94	22.59
chr13	106493795	106493795	*	0.0180572	0.529734	-19.4122	19.4122	46.3368	65.749	NM_004093	EFNB2	41246	-	0	0	1	1	0	1	0	IM_control	IM_NEC	control	0.0371	2.3	2.3	51.94	22.59
chr13	106493816	106493816	*	0.00712865	0.363064	-19.3774	19.3774	47.0876	66.465	NM_004093	EFNB2	41225	-	0	0	1	1	0	1	0	IM_control	IM_NEC	control	0.0371	2.3	2.3	51.94	22.59
chr13	106493817	106493817	*	0.0171103	0.518056	-19.3729	19.3729	47.1177	66.4906	NM_004093	EFNB2	41224	-	0	0	1	1	0	1	0	IM_control	IM_NEC	control	0.0371	2.3	2.3	51.94	22.59
chr13	106493907	106493907	*	0.0446418	0.766566	-17.5219	17.5219	49.7896	67.3115	NM_004093	EFNB2	41134	-	0	0	1	1	0	1	0	IM_control	IM_NEC	control	0.0371	2.3	2.3	51.94	22.59
chr13	106493913	106493913	*	0.0441284	0.763303	-17.2519	17.2519	50.246	67.4979	NM_004093	EFNB2	41128	-	0	0	1	1	0	1	0	IM_control	IM_NEC	control	0.0371	2.3	2.3	51.94	22.59
chr13	106493914	106493914	*	0.0113342	0.436775	-17.2184	17.2184	50.2697	67.4881	NM_004093	EFNB2	41127	-	0	0	1	1	0	1	0	IM_control	IM_NEC	control	0.0371	2.3	2.3	51.94	22.59
chr13	106493915	106493915	*	0.0181187	0.530511	-17.1847	17.1847	50.2933	67.478	NM_004093	EFNB2	41126	-	0	0	1	1	0	1	0	IM_control	IM_NEC	control	0.0371	2.3	2.3	51.94	22.59
chr13	106520466	106520466	*	0.00641308	0.348629	15.5421	15.5421	67.1637	51.6216	NM_004093	EFNB2	14575	-	0	0	1	1	0	0	0	IM_control	IM_NEC	NEC	0.0371	2.3	2.3	51.94	22.59
chr13	106520508	106520508	*	0.0242104	0.597151	14.1165	14.1165	68.9846	54.8681	NM_004093	EFNB2	14533	-	0	0	1	1	0	0	0	IM_control	IM_NEC	NEC	0.0371	2.3	2.3	51.94	22.59
chr13	106520534	106520534	*	0.0214488	0.568537	13.4956	13.4956	70.2152	56.7196	NM_004093	EFNB2	14507	-	0	0	1	1	0	0	0	IM_control	IM_NEC	NEC	0.0371	2.3	2.3	51.94	22.59
chr13	106530192	106530192	*	0.0396938	0.731671	11.2932	11.2932	75.4006	64.1074	NM_004093	EFNB2	4849	-	0	0	1	1	0	0	0	IM_control	IM_NEC	NEC	0.0371	2.3	2.3	51.94	22.59
chr13	110221900	110221900	*	0.0447347	0.767125	10.5468	10.5468	55.2295	44.6827	NM_001845	COL4A1	85258	-	0	0	1	1	0	0	0	IM_control	IM_NEC	NEC	0.0002	-5.5	5.5	24.64	135.51
chr13	110232653	110232653	*	0.0176574	0.524899	14.9832	14.9832	55.5337	40.5504	NM_001845	COL4A1	74505	-	0	0	1	1	0	0	0	IM_control	IM_NEC	NEC	0.0002	-5.5	5.5	24.64	135.51
chr13	110232654	110232654	*	0.0223895	0.578318	14.97	14.97	55.5215	40.5515	NM_001845	COL4A1	74504	-	0	0	1	1	0	0	0	IM_control	IM_NEC	NEC	0.0002	-5.5	5.5	24.64	135.51
chr13	110232669	110232669	*	0.0216796	0.570867	14.7685	14.7685	55.3512	40.5827	NM_001845	COL4A1	74489	-	0	0	1	1	0	0	0	IM_control	IM_NEC	NEC	0.0002	-5.5	5.5	24.64	135.51
chr13	110232798	110232798	*	0.0218846	0.57334	13.1478	13.1478	57.9453	44.7975	NM_001845	COL4A1	74360	-	0	0	1	1	0	0	0	IM_control	IM_NEC	NEC	0.0002	-5.5	5.5	24.64	135.51
chr13	110233613	110233613	*	0.00472927	0.309123	10.1363	10.1363	69.2559	59.1196	NM_001845	COL4A1	73545	-	0	0	1	1	0	0	0	IM_control	IM_NEC	NEC	0.0002	-5.5	5.5	24.64	135.51
chr13	110233618	110233618	*	0.0312115	0.662503	10.2116	10.2116	69.7608	59.5492	NM_001845	COL4A1	73540	-	0	0	1	1	0	0	0	IM_control	IM_NEC	NEC	0.0002	-5.5	5.5	24.64	135.51
chr13	110239694	110239694	*	0.0161189	0.505131	-10.4214	10.4214	42.1519	52.5733	NM_001845	COL4A1	67464	-	0	0	1	1	0	0	0	IM_control	IM_NEC	control	0.0002	-5.5	5.5	24.64	135.51
chr13	110265509	110265509	*	0.00378055	0.284362	-10.7797	10.7797	63.2861	74.0659	NM_001845	COL4A1	41649	-	0	0	1	1	0	0	0	IM_control	IM_NEC	control	0.0002	-5.5	5.5	24.64	135.51
chr13	110265537	110265537	*	0.00247125	0.243751	-12.036	12.036	61.3959	73.4319	NM_001845	COL4A1	41621	-	0	0	1	1	0	0	0	IM_control	IM_NEC	control	0.0002	-5.5	5.5	24.64	135.51
chr13	110298645	110298645	*	0.0466688	0.780854	-10.2906	10.2906	30.7881	41.0786	NM_001845	COL4A1	8513	-	0	0	1	1	0	0	0	IM_control	IM_NEC	control	0.0002	-5.5	5.5	24.64	135.51
chr13	110298729	110298729	*	0.0149253	0.4891	-13.1243	13.1243	31.5137	44.638	NM_001845	COL4A1	8429	-	0	0	1	1	0	0	0	IM_control	IM_NEC	control	0.0002	-5.5	5.5	24.64	135.51
chr13	110298781	110298781	*	0.0257552	0.612591	-14.2984	14.2984	30.9475	45.2459	NM_001845	COL4A1	8377	-	0	0	1	1	0	0	0	IM_control	IM_NEC	control	0.0002	-5.5	5.5	24.64	135.51
chr13	110298789	110298789	*	0.00897236	0.398268	-14.3877	14.3877	30.6887	45.0764	NM_001845	COL4A1	8369	-	0	0	1	1	0	0	0	IM_control	IM_NEC	control	0.0002	-5.5	5.5	24.64	135.51
chr13	110298822	110298822	*	0.0198388	0.550567	-14.4362	14.4362	29.2303	43.6666	NM_001845	COL4A1	8336	-	0	0	1	1	0	0	0	IM_control	IM_NEC	control	0.0002	-5.5	5.5	24.64	135.51
chr13	110298825	110298825	*	0.0458455	0.774779	-14.4118	14.4118	29.0812	43.493	NM_001845	COL4A1	8333	-	0	0	1	1	0	0	0	IM_control	IM_NEC	control	0.0002	-5.5	5.5	24.64	135.51
chr13	110298907	110298907	*	0.0310854	0.661626	-12.5194	12.5194	26.067	38.5864	NM_001845	COL4A1	8251	-	0	0	1	1	0	0	0	IM_control	IM_NEC	control	0.0002	-5.5	5.5	24.64	135.51
chr13	110298932	110298932	*	0.0270176	0.624751	-12.3879	12.3879	25.531	37.9189	NM_001845	COL4A1	8226	-	0	0	1	1	0	0	0	IM_control	IM_NEC	control	0.0002	-5.5	5.5	24.64	135.51
chr13	110298933	110298933	*	0.0230051	0.584814	-12.3813	12.3813	25.5363	37.9177	NM_001845	COL4A1	8225	-	0	0	1	1	0	0	0	IM_control	IM_NEC	control	0.0002	-5.5	5.5	24.64	135.51
chr13	110306014	110306014	*	0.000142583	0.0942128	-10.8326	10.8326	3.55864	14.3912	NM_001845	COL4A1	1144	-	1	0	1	1	0	1	0	hypo_control	hypo_NEC	control	0.0002	-5.5	5.5	24.64	135.51
chr13	110306071	110306071	*	0.00486141	0.312763	-10.3759	10.3759	3.25119	13.627	NM_001845	COL4A1	1087	-	1	0	1	1	0	1	0	hypo_control	hypo_NEC	control	0.0002	-5.5	5.5	24.64	135.51
chr13	110306156	110306156	*	0.000255144	0.113918	-10.0185	10.0185	3.90151	13.92	NM_001845	COL4A1	1002	-	1	0	1	1	0	1	0	hypo_control	hypo_NEC	control	0.0002	-5.5	5.5	24.64	135.51
chr13	110306157	110306157	*	0.0385444	0.722723	-10.0213	10.0213	3.90402	13.9254	NM_001845	COL4A1	1001	-	1	0	1	1	0	1	0	hypo_control	hypo_NEC	control	0.0002	-5.5	5.5	24.64	135.51
chr13	110309345	110309345	*	0.00462733	0.306603	10.8448	10.8448	32.8914	22.0466	NM_001846	COL4A2	2080	+	0	0	1	1	0	1	0	IM_control	IM_NEC	NEC	0.0013	-3.63	3.63	46.87	170.17
chr13	110309356	110309356	*	0.00408354	0.292384	11.0111	11.0111	35.8766	24.8656	NM_001846	COL4A2	2091	+	0	0	1	1	0	1	0	IM_control	IM_NEC	NEC	0.0013	-3.63	3.63	46.87	170.17
chr13	110323422	110323422	*	0.0178225	0.526659	12.3101	12.3101	69.5971	57.287	NM_001846	COL4A2	16157	+	0	0	1	1	0	0	0	IM_control	IM_NEC	NEC	0.0013	-3.63	3.63	46.87	170.17
chr13	112689013	112689013	*	0.0147737	0.487078	-21.2739	21.2739	33.0431	54.317	NM_015205	ATP11A	-1316	+	1	0	0	0	0	1	0	IM_control	IM_NEC	control	0.0016	-2.38	2.38	10.16	24.19
chr13	112689014	112689014	*	0.00429944	0.298144	-21.2766	21.2766	33.0759	54.3525	NM_015205	ATP11A	-1315	+	1	0	0	0	0	1	0	IM_control	IM_NEC	control	0.0016	-2.38	2.38	10.16	24.19
chr13	112689054	112689054	*	0.0132692	0.465689	-21.3995	21.3995	31.9115	53.311	NM_015205	ATP11A	-1275	+	1	0	0	0	0	1	0	IM_control	IM_NEC	control	0.0016	-2.38	2.38	10.16	24.19
chr13	112689055	112689055	*	0.0181037	0.530339	-21.3972	21.3972	31.8693	53.2664	NM_015205	ATP11A	-1274	+	1	0	0	0	0	1	0	IM_control	IM_NEC	control	0.0016	-2.38	2.38	10.16	24.19
chr13	112689062	112689062	*	0.00107209	0.183419	-21.3734	21.3734	31.5521	52.9254	NM_015205	ATP11A	-1267	+	1	0	0	0	0	1	0	IM_control	IM_NEC	control	0.0016	-2.38	2.38	10.16	24.19
chr13	112689063	112689063	*	0.00590344	0.337831	-21.3688	21.3688	31.5036	52.8723	NM_015205	ATP11A	-1266	+	1	0	0	0	0	1	0	IM_control	IM_NEC	control	0.0016	-2.38	2.38	10.16	24.19
chr13	112711760	112711760	*	0.00443444	0.301569	18.4347	18.4347	33.2029	14.7682	NM_032189	ATP11A	21433	+	0	0	1	1	0	0	0	hypo_control	IM_NEC	NEC	0.0016	-2.38	2.38	10.16	24.19
chr13	112711778	112711778	*	0.00474105	0.309421	17.9131	17.9131	32.6044	14.6914	NM_032189	ATP11A	21451	+	0	0	1	1	0	0	0	hypo_control	IM_NEC	NEC	0.0016	-2.38	2.38	10.16	24.19
chr13	112711839	112711839	*	0.00928497	0.403293	17.0505	17.0505	32.1299	15.0794	NM_032189	ATP11A	21512	+	0	0	1	1	0	0	0	hypo_control	IM_NEC	NEC	0.0016	-2.38	2.38	10.16	24.19
chr13	112721420	112721420	*	0.0121915	0.449462	14.6067	14.6067	80.9902	66.3834	NM_032189	ATP11A	31093	+	0	0	1	1	0	0	0	IM_control	hyper_NEC	NEC	0.0016	-2.38	2.38	10.16	24.19
chr13	112721439	112721439	*	0.0411214	0.742131	14.0304	14.0304	80.0357	66.0053	NM_032189	ATP11A	31112	+	0	0	1	1	0	0	0	IM_control	hyper_NEC	NEC	0.0016	-2.38	2.38	10.16	24.19
chr13	112721449	112721449	*	0.00861481	0.391615	13.6447	13.6447	79.3233	65.6786	NM_032189	ATP11A	31122	+	0	0	1	1	0	0	0	IM_control	IM_NEC	NEC	0.0016	-2.38	2.38	10.16	24.19
chr13	112721502	112721502	*	0.00549927	0.328293	10.5613	10.5613	74.135	63.5738	NM_032189	ATP11A	31175	+	0	0	1	1	0	0	0	IM_control	IM_NEC	NEC	0.0016	-2.38	2.38	10.16	24.19
chr13	112721503	112721503	*	0.0302595	0.654337	10.4937	10.4937	74.0233	63.5296	NM_032189	ATP11A	31176	+	0	0	1	1	0	0	0	IM_control	IM_NEC	NEC	0.0016	-2.38	2.38	10.16	24.19
chr13	112970039	112970039	*	0.00869236	0.393186	15.3903	15.3903	59.6351	44.2448	NM_001112732	MCF2L	820	+	1	0	1	1	0	1	0	IM_control	IM_NEC	NEC	0.0049	2.5	2.5	18.2	7.27
chr13	112973160	112973160	*	0.0108852	0.429578	10.0803	10.0803	82.6739	72.5936	NM_001112732	MCF2L	3941	+	0	0	1	1	0	0	0	IM_control	hyper_NEC	NEC	0.0049	2.5	2.5	18.2	7.27
chr13	112973161	112973161	*	0.00180869	0.219063	10.0762	10.0762	82.6786	72.6024	NM_001112732	MCF2L	3942	+	0	0	1	1	0	0	0	IM_control	hyper_NEC	NEC	0.0049	2.5	2.5	18.2	7.27
chr13	112979034	112979034	*	0.0337601	0.684418	-19.7182	19.7182	28.9536	48.6718	NM_001320816	MCF2L	-278	+	1	0	1	1	0	1	0	IM_control	IM_NEC	control	0.0049	2.5	2.5	18.2	7.27
chr13	112979066	112979066	*	0.0135693	0.470293	-19.4524	19.4524	28.3668	47.8191	NM_001320816	MCF2L	-246	+	1	0	1	1	0	1	0	IM_control	IM_NEC	control	0.0049	2.5	2.5	18.2	7.27
chr13	112979072	112979072	*	0.0137097	0.47233	-19.5	19.5	28.1585	47.6585	NM_001320816	MCF2L	-240	+	1	0	1	1	0	1	0	IM_control	IM_NEC	control	0.0049	2.5	2.5	18.2	7.27
chr13	112979100	112979100	*	0.00647986	0.350145	-19.2483	19.2483	27.6467	46.895	NM_001320816	MCF2L	-212	+	1	0	1	1	0	1	0	IM_control	IM_NEC	control	0.0049	2.5	2.5	18.2	7.27
chr13	112979109	112979109	*	0.000117246	0.0881597	-19.0716	19.0716	27.6376	46.7092	NM_001320816	MCF2L	-203	+	1	0	1	1	0	1	0	IM_control	IM_NEC	control	0.0049	2.5	2.5	18.2	7.27
chr13	112979119	112979119	*	0.000908031	0.172907	-18.8283	18.8283	27.7808	46.6091	NM_001320816	MCF2L	-193	+	1	0	1	1	0	1	0	IM_control	IM_NEC	control	0.0049	2.5	2.5	18.2	7.27
chr13	112979132	112979132	*	0.0041282	0.293556	-18.364	18.364	28.2175	46.5815	NM_001320816	MCF2L	-180	+	1	0	1	1	0	1	0	IM_control	IM_NEC	control	0.0049	2.5	2.5	18.2	7.27
chr13	112980491	112980491	*	0.0471603	0.784551	-21.4164	21.4164	40.4136	61.83	NM_001320816	MCF2L	1181	+	0	0	1	1	0	1	0	IM_control	IM_NEC	control	0.0049	2.5	2.5	18.2	7.27
chr13	112980516	112980516	*	0.0193865	0.545532	-21.8926	21.8926	39.7848	61.6774	NM_001320816	MCF2L	1206	+	0	0	1	1	0	1	0	IM_control	IM_NEC	control	0.0049	2.5	2.5	18.2	7.27
chr13	112980541	112980541	*	0.0123414	0.451845	-22.014	22.014	38.8549	60.869	NM_001320816	MCF2L	1231	+	0	0	1	1	0	1	0	IM_control	IM_NEC	control	0.0049	2.5	2.5	18.2	7.27
chr13	112980555	112980555	*	0.00977563	0.411083	-22.4197	22.4197	38.1172	60.5369	NM_001320816	MCF2L	1245	+	0	0	1	1	0	1	0	IM_control	IM_NEC	control	0.0049	2.5	2.5	18.2	7.27
chr13	112980720	112980720	*	6.89796e-07	0.0168305	-31.6869	31.6869	14.4664	46.1533	NM_001320816	MCF2L	1410	+	0	0	1	1	0	1	0	IM_control	hypo_NEC	control	0.0049	2.5	2.5	18.2	7.27
chr13	112980732	112980732	*	0.00120906	0.190435	-31.6001	31.6001	13.9806	45.5807	NM_001320816	MCF2L	1422	+	0	0	1	1	0	1	0	IM_control	hypo_NEC	control	0.0049	2.5	2.5	18.2	7.27
chr13	112980739	112980739	*	0.00198187	0.225695	-31.5309	31.5309	13.7483	45.2791	NM_001320816	MCF2L	1429	+	0	0	1	1	0	1	0	IM_control	hypo_NEC	control	0.0049	2.5	2.5	18.2	7.27
chr13	112983381	112983381	*	0.0329481	0.677403	11.7662	11.7662	76.4105	64.6443	NM_001320816	MCF2L	4071	+	0	0	1	1	0	1	0	IM_control	IM_NEC	NEC	0.0049	2.5	2.5	18.2	7.27
chr13	112983421	112983421	*	0.0460618	0.776271	14.6319	14.6319	73.7647	59.1328	NM_001320816	MCF2L	4111	+	0	0	1	1	0	1	0	IM_control	IM_NEC	NEC	0.0049	2.5	2.5	18.2	7.27
chr13	112983458	112983458	*	0.00785632	0.37734	16.2636	16.2636	70.793	54.5294	NM_001320816	MCF2L	4148	+	0	0	1	1	0	1	0	IM_control	IM_NEC	NEC	0.0049	2.5	2.5	18.2	7.27
chr13	112983468	112983468	*	0.0236405	0.591514	16.5273	16.5273	70.0177	53.4904	NM_001320816	MCF2L	4158	+	0	0	1	1	0	1	0	IM_control	IM_NEC	NEC	0.0049	2.5	2.5	18.2	7.27
chr13	112983494	112983494	*	0.0117316	0.442307	16.8258	16.8258	68.0042	51.1784	NM_001320816	MCF2L	4184	+	0	0	1	1	0	1	0	IM_control	IM_NEC	NEC	0.0049	2.5	2.5	18.2	7.27
chr13	112983495	112983495	*	0.0258809	0.613784	16.8343	16.8343	67.9393	51.105	NM_001320816	MCF2L	4185	+	0	0	1	1	0	1	0	IM_control	IM_NEC	NEC	0.0049	2.5	2.5	18.2	7.27
chr13	112983505	112983505	*	0.0222028	0.576568	16.7719	16.7719	67.1498	50.3779	NM_001320816	MCF2L	4195	+	0	0	1	1	0	1	0	IM_control	IM_NEC	NEC	0.0049	2.5	2.5	18.2	7.27
chr13	112983520	112983520	*	0.0183688	0.533589	16.9872	16.9872	66.5416	49.5543	NM_001320816	MCF2L	4210	+	0	0	1	1	0	1	0	IM_control	IM_NEC	NEC	0.0049	2.5	2.5	18.2	7.27
chr13	112983521	112983521	*	0.0121964	0.449489	16.983	16.983	66.4864	49.5034	NM_001320816	MCF2L	4211	+	0	0	1	1	0	1	0	IM_control	IM_NEC	NEC	0.0049	2.5	2.5	18.2	7.27
chr13	112983547	112983547	*	0.0321505	0.670695	16.492	16.492	64.8229	48.3309	NM_001320816	MCF2L	4237	+	0	0	1	1	0	1	0	IM_control	IM_NEC	NEC	0.0049	2.5	2.5	18.2	7.27
chr13	112983590	112983590	*	0.0236365	0.591478	16.2715	16.2715	63.6793	47.4077	NM_001320816	MCF2L	4280	+	0	0	1	1	0	0	0	IM_control	IM_NEC	NEC	0.0049	2.5	2.5	18.2	7.27
chr13	112983599	112983599	*	0.0455208	0.772535	16.1358	16.1358	63.4079	47.2721	NM_001320816	MCF2L	4289	+	0	0	1	1	0	0	0	IM_control	IM_NEC	NEC	0.0049	2.5	2.5	18.2	7.27
chr13	112985338	112985338	*	0.00975625	0.410812	14.5655	14.5655	81.1083	66.5429	NM_001320816	MCF2L	6028	+	0	0	1	1	0	0	0	IM_control	hyper_NEC	NEC	0.0049	2.5	2.5	18.2	7.27
chr13	112985352	112985352	*	0.0085283	0.389942	14.4819	14.4819	80.1595	65.6776	NM_001320816	MCF2L	6042	+	0	0	1	1	0	0	0	IM_control	hyper_NEC	NEC	0.0049	2.5	2.5	18.2	7.27
chr13	112985354	112985354	*	0.0320907	0.670171	14.4777	14.4777	80.1711	65.6934	NM_001320816	MCF2L	6044	+	0	0	1	1	0	0	0	IM_control	hyper_NEC	NEC	0.0049	2.5	2.5	18.2	7.27
chr13	112985356	112985356	*	0.0237389	0.592534	14.1962	14.1962	79.1367	64.9404	NM_001320816	MCF2L	6046	+	0	0	1	1	0	0	0	IM_control	IM_NEC	NEC	0.0049	2.5	2.5	18.2	7.27
chr13	112985379	112985379	*	0.00116652	0.188682	14.521	14.521	81.3745	66.8535	NM_001320816	MCF2L	6069	+	0	0	1	1	0	0	0	IM_control	hyper_NEC	NEC	0.0049	2.5	2.5	18.2	7.27
chr13	112985391	112985391	*	0.0118443	0.44399	14.4361	14.4361	81.2091	66.7731	NM_001320816	MCF2L	6081	+	0	0	1	1	0	0	0	IM_control	hyper_NEC	NEC	0.0049	2.5	2.5	18.2	7.27
chr13	112985412	112985412	*	0.0407705	0.73972	14.3551	14.3551	80.5835	66.2284	NM_001320816	MCF2L	6102	+	0	0	1	1	0	0	0	IM_control	hyper_NEC	NEC	0.0049	2.5	2.5	18.2	7.27
chr13	112985417	112985417	*	0.0372426	0.712387	14.3389	14.3389	80.4849	66.146	NM_001320816	MCF2L	6107	+	0	0	1	1	0	0	0	IM_control	hyper_NEC	NEC	0.0049	2.5	2.5	18.2	7.27
chr13	112985491	112985491	*	0.013765	0.473138	14.9061	14.9061	79.8018	64.8957	NM_001320816	MCF2L	6181	+	0	0	1	1	0	0	0	IM_control	IM_NEC	NEC	0.0049	2.5	2.5	18.2	7.27
chr13	112985509	112985509	*	0.00779586	0.376158	15.3528	15.3528	79.8942	64.5414	NM_001320816	MCF2L	6199	+	0	0	1	1	0	0	0	IM_control	IM_NEC	NEC	0.0049	2.5	2.5	18.2	7.27
chr13	112985524	112985524	*	0.015686	0.499409	15.8627	15.8627	80.2259	64.3632	NM_001320816	MCF2L	6214	+	0	0	1	1	0	0	0	IM_control	hyper_NEC	NEC	0.0049	2.5	2.5	18.2	7.27
chr13	112991185	112991185	*	0.0101988	0.418246	11.0403	11.0403	71.7767	60.7365	NM_001320815	MCF2L	-10529	+	0	0	1	1	0	0	0	IM_control	IM_NEC	NEC	0.0049	2.5	2.5	18.2	7.27
chr13	112991196	112991196	*	0.0259839	0.614849	11.1131	11.1131	71.9698	60.8567	NM_001320815	MCF2L	-10518	+	0	0	1	1	0	0	0	IM_control	IM_NEC	NEC	0.0049	2.5	2.5	18.2	7.27
chr13	112991247	112991247	*	0.00183027	0.220004	11.064	11.064	72.5119	61.4479	NM_001320815	MCF2L	-10467	+	0	0	1	1	0	0	0	IM_control	IM_NEC	NEC	0.0049	2.5	2.5	18.2	7.27
chr13	112992407	112992407	*	0.000561531	0.147861	-14.0841	14.0841	60.7595	74.8436	NM_001320815	MCF2L	-9307	+	0	0	1	1	0	1	0	IM_control	IM_NEC	control	0.0049	2.5	2.5	18.2	7.27
chr13	112992418	112992418	*	0.016213	0.506358	-13.8264	13.8264	60.9733	74.7997	NM_001320815	MCF2L	-9296	+	0	0	1	1	0	1	0	IM_control	IM_NEC	control	0.0049	2.5	2.5	18.2	7.27
chr13	112992457	112992457	*	0.00237261	0.240452	-12.8647	12.8647	61.687	74.5517	NM_001320815	MCF2L	-9257	+	0	0	1	1	0	1	0	IM_control	IM_NEC	control	0.0049	2.5	2.5	18.2	7.27
chr13	112992501	112992501	*	0.00825442	0.38503	-11.8347	11.8347	62.8319	74.6666	NM_001320815	MCF2L	-9213	+	0	0	1	1	0	1	0	IM_control	IM_NEC	control	0.0049	2.5	2.5	18.2	7.27
chr13	112992507	112992507	*	0.0428003	0.754198	-11.6657	11.6657	62.9587	74.6245	NM_001320815	MCF2L	-9207	+	0	0	1	1	0	1	0	IM_control	IM_NEC	control	0.0049	2.5	2.5	18.2	7.27
chr13	112992510	112992510	*	0.00891307	0.39726	-11.617	11.617	63.0267	74.6436	NM_001320815	MCF2L	-9204	+	0	0	1	1	0	1	0	IM_control	IM_NEC	control	0.0049	2.5	2.5	18.2	7.27
chr13	112992514	112992514	*	0.00525703	0.32243	-11.5466	11.5466	63.1116	74.6583	NM_001320815	MCF2L	-9200	+	0	0	1	1	0	1	0	IM_control	IM_NEC	control	0.0049	2.5	2.5	18.2	7.27
chr13	112992551	112992551	*	0.0266454	0.621395	-10.6826	10.6826	63.7276	74.4102	NM_001320815	MCF2L	-9163	+	0	0	1	1	0	1	0	IM_control	IM_NEC	control	0.0049	2.5	2.5	18.2	7.27
chr13	112992552	112992552	*	0.0288785	0.641927	-10.6627	10.6627	63.7522	74.4149	NM_001320815	MCF2L	-9162	+	0	0	1	1	0	1	0	IM_control	IM_NEC	control	0.0049	2.5	2.5	18.2	7.27
chr13	112995834	112995834	*	0.000166539	0.0988667	18.9388	18.9388	88.7222	69.7834	NM_001320815	MCF2L	-5880	+	0	0	1	1	0	1	0	IM_control	hyper_NEC	NEC	0.0049	2.5	2.5	18.2	7.27
chr13	112995841	112995841	*	0.00247724	0.243895	19.1046	19.1046	88.7057	69.6011	NM_001320815	MCF2L	-5873	+	0	0	1	1	0	1	0	IM_control	hyper_NEC	NEC	0.0049	2.5	2.5	18.2	7.27
chr13	112995849	112995849	*	0.00287431	0.256678	19.2797	19.2797	88.6798	69.4002	NM_001320815	MCF2L	-5865	+	0	0	1	1	0	1	0	IM_control	hyper_NEC	NEC	0.0049	2.5	2.5	18.2	7.27
chr13	112995863	112995863	*	0.000261018	0.114941	19.5011	19.5011	88.6092	69.108	NM_001320815	MCF2L	-5851	+	0	0	1	1	0	1	0	IM_control	hyper_NEC	NEC	0.0049	2.5	2.5	18.2	7.27
chr13	112995864	112995864	*	0.000772245	0.164219	19.4415	19.4415	88.6463	69.2048	NM_001320815	MCF2L	-5850	+	0	0	1	1	0	1	0	IM_control	hyper_NEC	NEC	0.0049	2.5	2.5	18.2	7.27
chr13	112995885	112995885	*	0.00010284	0.0846038	19.5563	19.5563	88.579	69.0227	NM_001320815	MCF2L	-5829	+	0	0	1	1	0	1	0	IM_control	hyper_NEC	NEC	0.0049	2.5	2.5	18.2	7.27
chr13	112995886	112995886	*	0.000292016	0.119478	19.5431	19.5431	88.5785	69.0354	NM_001320815	MCF2L	-5828	+	0	0	1	1	0	1	0	IM_control	hyper_NEC	NEC	0.0049	2.5	2.5	18.2	7.27
chr13	112995907	112995907	*	0.000584541	0.149791	19.5927	19.5927	88.4559	68.8633	NM_001320815	MCF2L	-5807	+	0	0	1	1	0	1	0	IM_control	hyper_NEC	NEC	0.0049	2.5	2.5	18.2	7.27
chr13	112995914	112995914	*	0.00232205	0.238263	19.5953	19.5953	88.4003	68.805	NM_001320815	MCF2L	-5800	+	0	0	1	1	0	1	0	IM_control	hyper_NEC	NEC	0.0049	2.5	2.5	18.2	7.27
chr13	112996961	112996961	*	0.0054197	0.326494	19.7052	19.7052	86.5211	66.8159	NM_001320815	MCF2L	-4753	+	0	0	1	1	0	1	0	IM_control	hyper_NEC	NEC	0.0049	2.5	2.5	18.2	7.27
chr13	112996967	112996967	*	0.00894565	0.397845	19.7359	19.7359	86.3609	66.6249	NM_001320815	MCF2L	-4747	+	0	0	1	1	0	1	0	IM_control	hyper_NEC	NEC	0.0049	2.5	2.5	18.2	7.27
chr13	112996985	112996985	*	0.0122554	0.450467	19.9285	19.9285	86.1057	66.1772	NM_001320815	MCF2L	-4729	+	0	0	1	1	0	1	0	IM_control	hyper_NEC	NEC	0.0049	2.5	2.5	18.2	7.27
chr13	112997012	112997012	*	0.00722141	0.364988	19.8156	19.8156	85.2032	65.3877	NM_001320815	MCF2L	-4702	+	0	0	1	1	0	1	0	IM_control	hyper_NEC	NEC	0.0049	2.5	2.5	18.2	7.27
chr13	112997013	112997013	*	0.0122065	0.449597	19.8114	19.8114	85.175	65.3636	NM_001320815	MCF2L	-4701	+	0	0	1	1	0	1	0	IM_control	hyper_NEC	NEC	0.0049	2.5	2.5	18.2	7.27
chr13	112997031	112997031	*	0.000394122	0.132108	19.7923	19.7923	84.8324	65.0402	NM_001320815	MCF2L	-4683	+	0	0	1	1	0	1	0	IM_control	hyper_NEC	NEC	0.0049	2.5	2.5	18.2	7.27
chr13	112997032	112997032	*	6.34911e-05	0.0721809	19.7831	19.7831	84.8033	65.0202	NM_001320815	MCF2L	-4682	+	0	0	1	1	0	1	0	IM_control	hyper_NEC	NEC	0.0049	2.5	2.5	18.2	7.27
chr13	112997036	112997036	*	0.0156825	0.499392	19.7441	19.7441	84.6862	64.9421	NM_001320815	MCF2L	-4678	+	0	0	1	1	0	1	0	IM_control	hyper_NEC	NEC	0.0049	2.5	2.5	18.2	7.27
chr13	112997037	112997037	*	0.00277425	0.253495	19.7336	19.7336	84.6568	64.9231	NM_001320815	MCF2L	-4677	+	0	0	1	1	0	1	0	IM_control	hyper_NEC	NEC	0.0049	2.5	2.5	18.2	7.27
chr13	112997043	112997043	*	0.00371818	0.282769	19.6507	19.6507	84.4533	64.8027	NM_001320815	MCF2L	-4671	+	0	0	1	1	0	1	0	IM_control	hyper_NEC	NEC	0.0049	2.5	2.5	18.2	7.27
chr13	112997067	112997067	*	0.0161889	0.506041	19.1811	19.1811	83.528	64.3468	NM_001320815	MCF2L	-4647	+	0	0	1	1	0	1	0	IM_control	hyper_NEC	NEC	0.0049	2.5	2.5	18.2	7.27
chr13	112997068	112997068	*	0.00762597	0.372618	19.1623	19.1623	83.4957	64.3334	NM_001320815	MCF2L	-4646	+	0	0	1	1	0	1	0	IM_control	hyper_NEC	NEC	0.0049	2.5	2.5	18.2	7.27
chr13	112997078	112997078	*	0.00308156	0.263823	18.9969	18.9969	83.2419	64.245	NM_001320815	MCF2L	-4636	+	0	0	1	1	0	1	0	IM_control	hyper_NEC	NEC	0.0049	2.5	2.5	18.2	7.27
chr13	112997079	112997079	*	0.0207216	0.560467	18.975	18.975	83.209	64.234	NM_001320815	MCF2L	-4635	+	0	0	1	1	0	1	0	IM_control	hyper_NEC	NEC	0.0049	2.5	2.5	18.2	7.27
chr13	112997084	112997084	*	0.0169647	0.516131	18.8614	18.8614	83.0436	64.1822	NM_001320815	MCF2L	-4630	+	0	0	1	1	0	1	0	IM_control	hyper_NEC	NEC	0.0049	2.5	2.5	18.2	7.27
chr13	112997085	112997085	*	0.00283444	0.255323	18.8378	18.8378	83.0103	64.1725	NM_001320815	MCF2L	-4629	+	0	0	1	1	0	1	0	IM_control	hyper_NEC	NEC	0.0049	2.5	2.5	18.2	7.27
chr13	112997115	112997115	*	0.0169022	0.515264	18.0847	18.0847	82.186	64.1014	NM_001320815	MCF2L	-4599	+	0	0	1	1	0	1	0	IM_control	hyper_NEC	NEC	0.0049	2.5	2.5	18.2	7.27
chr13	112997960	112997960	*	0.0136005	0.470738	-16.4485	16.4485	51.1774	67.626	NM_001320815	MCF2L	-3754	+	0	0	1	1	0	0	0	IM_control	IM_NEC	control	0.0049	2.5	2.5	18.2	7.27
chr13	112997990	112997990	*	0.0229581	0.584327	-16.2884	16.2884	53.7211	70.0095	NM_001320815	MCF2L	-3724	+	0	0	1	1	0	0	0	IM_control	IM_NEC	control	0.0049	2.5	2.5	18.2	7.27
chr13	112997991	112997991	*	0.020528	0.558571	-16.2496	16.2496	53.8399	70.0895	NM_001320815	MCF2L	-3723	+	0	0	1	1	0	0	0	IM_control	IM_NEC	control	0.0049	2.5	2.5	18.2	7.27
chr13	112998005	112998005	*	0.00615574	0.343656	-15.4105	15.4105	55.7127	71.1232	NM_001320815	MCF2L	-3709	+	0	0	1	1	0	0	0	IM_control	IM_NEC	control	0.0049	2.5	2.5	18.2	7.27
chr13	112998006	112998006	*	0.000848223	0.169241	-15.3527	15.3527	55.8583	71.211	NM_001320815	MCF2L	-3708	+	0	0	1	1	0	0	0	IM_control	IM_NEC	control	0.0049	2.5	2.5	18.2	7.27
chr13	112998636	112998636	*	0.0236025	0.591197	13.1431	13.1431	66.323	53.1799	NM_001320815	MCF2L	-3078	+	0	0	1	1	0	0	0	IM_control	IM_NEC	NEC	0.0049	2.5	2.5	18.2	7.27
chr13	112998690	112998690	*	0.00533797	0.324453	13.2021	13.2021	67.8008	54.5987	NM_001320815	MCF2L	-3024	+	0	0	1	1	0	0	0	IM_control	IM_NEC	NEC	0.0049	2.5	2.5	18.2	7.27
chr13	112998706	112998706	*	0.0292413	0.645147	13.0328	13.0328	68.1071	55.0743	NM_001320815	MCF2L	-3008	+	0	0	1	1	0	0	0	IM_control	IM_NEC	NEC	0.0049	2.5	2.5	18.2	7.27
chr13	112998739	112998739	*	0.0188756	0.539473	12.4241	12.4241	68.5747	56.1506	NM_001320815	MCF2L	-2975	+	0	0	1	1	0	0	0	IM_control	IM_NEC	NEC	0.0049	2.5	2.5	18.2	7.27
chr13	113001154	113001154	*	6.12519e-05	0.071424	-20.1907	20.1907	16.3057	36.4964	NM_001320815	MCF2L	-560	+	1	0	1	1	0	1	0	IM_control	hypo_NEC	control	0.0049	2.5	2.5	18.2	7.27
chr13	113001175	113001175	*	0.0105118	0.423369	-18.074	18.074	14.9832	33.0573	NM_001320815	MCF2L	-539	+	1	0	1	1	0	1	0	IM_control	hypo_NEC	control	0.0049	2.5	2.5	18.2	7.27
chr13	113001176	113001176	*	0.00207369	0.228956	-17.9816	17.9816	14.926	32.9076	NM_001320815	MCF2L	-538	+	1	0	1	1	0	1	0	IM_control	hypo_NEC	control	0.0049	2.5	2.5	18.2	7.27
chr13	113001201	113001201	*	0.00776205	0.375485	-15.923	15.923	13.6444	29.5674	NM_001320815	MCF2L	-513	+	1	0	1	1	0	1	0	IM_control	hypo_NEC	control	0.0049	2.5	2.5	18.2	7.27
chr13	113001202	113001202	*	0.00609546	0.342382	-15.8509	15.8509	13.5987	29.4496	NM_001320815	MCF2L	-512	+	1	0	1	1	0	1	0	IM_control	hypo_NEC	control	0.0049	2.5	2.5	18.2	7.27
chr13	113001224	113001224	*	0.00184227	0.220454	-14.5411	14.5411	12.6897	27.2307	NM_001320815	MCF2L	-490	+	1	0	1	1	0	1	0	IM_control	hypo_NEC	control	0.0049	2.5	2.5	18.2	7.27
chr13	113001225	113001225	*	0.00158676	0.209483	-14.4556	14.4556	12.6434	27.099	NM_001320815	MCF2L	-489	+	1	0	1	1	0	1	0	IM_control	hypo_NEC	control	0.0049	2.5	2.5	18.2	7.27
chr13	113001291	113001291	*	0.00779832	0.376166	-11.8242	11.8242	10.699	22.5232	NM_001320815	MCF2L	-423	+	1	0	1	1	0	1	0	IM_control	hypo_NEC	control	0.0049	2.5	2.5	18.2	7.27
chr13	113001304	113001304	*	0.0203209	0.556218	-11.5729	11.5729	10.4617	22.0346	NM_001320815	MCF2L	-410	+	1	0	1	1	0	1	0	IM_control	hypo_NEC	control	0.0049	2.5	2.5	18.2	7.27
chr13	113001305	113001305	*	0.0275872	0.629834	-11.5491	11.5491	10.4426	21.9918	NM_001320815	MCF2L	-409	+	1	0	1	1	0	1	0	IM_control	hypo_NEC	control	0.0049	2.5	2.5	18.2	7.27
chr13	113001309	113001309	*	0.0023223	0.238279	-11.456	11.456	10.3686	21.8247	NM_001320815	MCF2L	-405	+	1	0	1	1	0	1	0	IM_control	hypo_NEC	control	0.0049	2.5	2.5	18.2	7.27
chr13	113001351	113001351	*	0.0102456	0.418965	-10.3138	10.3138	9.81668	20.1305	NM_001320815	MCF2L	-363	+	1	0	1	1	0	1	0	IM_control	hypo_NEC	control	0.0049	2.5	2.5	18.2	7.27
chr13	113001803	113001803	*	0.0386168	0.723249	10.5545	10.5545	20.5042	9.94967	NM_024979	MCF2L	91	+	1	1	1	2	1	0	0	hypo_control	IM_NEC	NEC	0.0049	2.5	2.5	18.2	7.27
chr13	113001809	113001809	*	0.00338089	0.272645	10.8003	10.8003	20.9602	10.1599	NM_024979	MCF2L	97	+	1	1	1	2	1	0	0	hypo_control	IM_NEC	NEC	0.0049	2.5	2.5	18.2	7.27
chr13	113001814	113001814	*	0.0016103	0.210557	10.6215	10.6215	21.2708	10.6493	NM_024979	MCF2L	102	+	1	1	1	2	1	0	0	hypo_control	IM_NEC	NEC	0.0049	2.5	2.5	18.2	7.27
chr13	113001816	113001816	*	0.0242899	0.597872	10.6978	10.6978	21.4235	10.7258	NM_024979	MCF2L	104	+	1	1	1	2	1	0	0	hypo_control	IM_NEC	NEC	0.0049	2.5	2.5	18.2	7.27
chr13	113001839	113001839	*	0.0054119	0.326376	11.332	11.332	23.2082	11.8762	NM_024979	MCF2L	127	+	1	1	1	2	1	0	0	hypo_control	IM_NEC	NEC	0.0049	2.5	2.5	18.2	7.27
chr13	113001857	113001857	*	0.0383921	0.721603	11.7121	11.7121	24.672	12.9599	NM_024979	MCF2L	145	+	1	1	1	2	1	0	0	hypo_control	IM_NEC	NEC	0.0049	2.5	2.5	18.2	7.27
chr13	113001871	113001871	*	0.0280376	0.63431	11.9274	11.9274	25.8926	13.9652	NM_024979	MCF2L	159	+	1	1	1	2	1	0	0	hypo_control	IM_NEC	NEC	0.0049	2.5	2.5	18.2	7.27
chr13	113001878	113001878	*	0.0295018	0.647704	12.2407	12.2407	26.4279	14.1872	NM_024979	MCF2L	166	+	1	1	1	2	1	0	0	hypo_control	IM_NEC	NEC	0.0049	2.5	2.5	18.2	7.27
chr13	113001915	113001915	*	0.0202318	0.555117	13.0355	13.0355	29.9397	16.9041	NM_024979	MCF2L	203	+	1	1	1	2	1	0	0	hypo_control	IM_NEC	NEC	0.0049	2.5	2.5	18.2	7.27
chr13	113001923	113001923	*	0.00750064	0.370288	13.5955	13.5955	30.7106	17.1151	NM_024979	MCF2L	211	+	1	1	1	2	1	0	0	hypo_control	IM_NEC	NEC	0.0049	2.5	2.5	18.2	7.27
chr13	113001941	113001941	*	0.0261062	0.616063	13.9988	13.9988	32.7869	18.7881	NM_024979	MCF2L	229	+	1	1	1	2	1	0	0	hypo_control	IM_NEC	NEC	0.0049	2.5	2.5	18.2	7.27
chr13	113001954	113001954	*	0.0177881	0.526281	13.963	13.963	34.5852	20.6221	NM_024979	MCF2L	242	+	1	1	1	2	1	0	0	IM_control	IM_NEC	NEC	0.0049	2.5	2.5	18.2	7.27
chr13	113001994	113001994	*	0.00599558	0.340064	16.5804	16.5804	40.3283	23.7479	NM_024979	MCF2L	282	+	1	0	1	1	1	0	0	IM_control	IM_NEC	NEC	0.0049	2.5	2.5	18.2	7.27
chr13	113002000	113002000	*	0.0315718	0.665545	16.2268	16.2268	41.345	25.1181	NM_024979	MCF2L	288	+	1	0	1	1	1	0	0	IM_control	IM_NEC	NEC	0.0049	2.5	2.5	18.2	7.27
chr13	113005839	113005839	*	0.00377802	0.284327	-14.7724	14.7724	57.0501	71.8226	NM_024979	MCF2L	4127	+	0	0	1	1	0	0	0	IM_control	IM_NEC	control	0.0049	2.5	2.5	18.2	7.27
chr13	113022674	113022674	*	0.023573	0.590885	10.1495	10.1495	65.7613	55.6118	NM_024979	MCF2L	20962	+	0	0	1	1	1	0	0	IM_control	IM_NEC	NEC	0.0049	2.5	2.5	18.2	7.27
chr13	113022691	113022691	*	0.0226498	0.581106	10.3726	10.3726	64.3903	54.0177	NM_024979	MCF2L	20979	+	0	0	1	1	1	0	0	IM_control	IM_NEC	NEC	0.0049	2.5	2.5	18.2	7.27
chr13	113022772	113022772	*	0.0477435	0.78861	12.0617	12.0617	58.886	46.8243	NM_024979	MCF2L	21060	+	0	0	1	1	1	0	0	IM_control	IM_NEC	NEC	0.0049	2.5	2.5	18.2	7.27
chr13	113022774	113022774	*	0.0200575	0.553121	12.0961	12.0961	58.8202	46.724	NM_024979	MCF2L	21062	+	0	0	1	1	1	0	0	IM_control	IM_NEC	NEC	0.0049	2.5	2.5	18.2	7.27
chr13	113022777	113022777	*	0.0235236	0.590415	12.16	12.16	58.7373	46.5772	NM_024979	MCF2L	21065	+	0	0	1	1	1	0	0	IM_control	IM_NEC	NEC	0.0049	2.5	2.5	18.2	7.27
chr13	113022780	113022780	*	0.0252579	0.607657	12.202	12.202	58.6572	46.4551	NM_024979	MCF2L	21068	+	0	0	1	1	1	0	0	IM_control	IM_NEC	NEC	0.0049	2.5	2.5	18.2	7.27
chr13	113022874	113022874	*	0.0206572	0.559875	13.1901	13.1901	59.7951	46.605	NM_024979	MCF2L	21162	+	0	0	1	1	0	1	0	IM_control	IM_NEC	NEC	0.0049	2.5	2.5	18.2	7.27
chr13	113022886	113022886	*	0.0122808	0.450836	13.2096	13.2096	60.0641	46.8545	NM_024979	MCF2L	21174	+	0	0	1	1	0	1	0	IM_control	IM_NEC	NEC	0.0049	2.5	2.5	18.2	7.27
chr13	113045745	113045745	*	0.00148898	0.205004	-11.1756	11.1756	51.797	62.9726	NM_024979	MCF2L	44033	+	0	0	1	1	0	1	0	IM_control	IM_NEC	control	0.0049	2.5	2.5	18.2	7.27
chr13	113045756	113045756	*	0.000483335	0.140884	-11.6491	11.6491	50.921	62.5701	NM_024979	MCF2L	44044	+	0	0	1	1	0	1	0	IM_control	IM_NEC	control	0.0049	2.5	2.5	18.2	7.27
chr13	113045829	113045829	*	0.00591889	0.338196	-13.0359	13.0359	49.1382	62.1741	NM_024979	MCF2L	44117	+	0	0	1	1	0	1	0	IM_control	IM_NEC	control	0.0049	2.5	2.5	18.2	7.27
chr13	113507732	113507732	*	0.00196923	0.22515	-15.146	15.146	70.798	85.944	NR_146222	TMCO3	16996	+	0	0	1	1	0	0	0	hyper_control	IM_NEC	control	0.0346	-1.54	1.54	6.77	10.39
chr13	113509717	113509717	*	0.00626612	0.3459	10.3983	10.3983	88.736	78.3377	NR_146222	TMCO3	18981	+	0	0	1	1	0	1	0	IM_control	hyper_NEC	NEC	0.0346	-1.54	1.54	6.77	10.39
chr13	113527824	113527824	*	0.00714852	0.363503	-21.7279	21.7279	52.0981	73.8259	NR_146222	TMCO3	37088	+	0	0	1	1	0	0	0	IM_control	IM_NEC	control	0.0346	-1.54	1.54	6.77	10.39
chr13	113527825	113527825	*	0.000180934	0.101737	-21.7345	21.7345	52.1187	73.8532	NR_146222	TMCO3	37089	+	0	0	1	1	0	0	0	IM_control	IM_NEC	control	0.0346	-1.54	1.54	6.77	10.39
chr13	113527844	113527844	*	0.0119854	0.4462	-21.9055	21.9055	52.7016	74.607	NR_146222	TMCO3	37108	+	0	0	1	1	0	0	0	IM_control	IM_NEC	control	0.0346	-1.54	1.54	6.77	10.39
chr13	113527845	113527845	*	8.32452e-05	0.0795478	-21.9069	21.9069	52.7253	74.6322	NR_146222	TMCO3	37109	+	0	0	1	1	0	0	0	IM_control	IM_NEC	control	0.0346	-1.54	1.54	6.77	10.39
chr13	113527850	113527850	*	0.00667856	0.354243	-21.9105	21.9105	52.8457	74.7561	NR_146222	TMCO3	37114	+	0	0	1	1	0	0	0	IM_control	IM_NEC	control	0.0346	-1.54	1.54	6.77	10.39
chr13	113527851	113527851	*	3.25255e-05	0.0581225	-21.9472	21.9472	52.9432	74.8904	NR_146222	TMCO3	37115	+	0	0	1	1	0	0	0	IM_control	IM_NEC	control	0.0346	-1.54	1.54	6.77	10.39
chr13	113527855	113527855	*	0.00350806	0.276472	-21.9455	21.9455	53.0431	74.9886	NR_146222	TMCO3	37119	+	0	0	1	1	0	0	0	IM_control	IM_NEC	control	0.0346	-1.54	1.54	6.77	10.39
chr13	113527856	113527856	*	5.14379e-05	0.0677422	-21.9458	21.9458	53.0684	75.0142	NR_146222	TMCO3	37120	+	0	0	1	1	0	0	0	IM_control	IM_NEC	control	0.0346	-1.54	1.54	6.77	10.39
chr13	113527895	113527895	*	0.000255824	0.114048	-21.8953	21.8953	54.6877	76.5829	NR_146222	TMCO3	37159	+	0	0	1	1	0	0	0	IM_control	IM_NEC	control	0.0346	-1.54	1.54	6.77	10.39
chr13	113527904	113527904	*	0.00715194	0.363551	-21.7981	21.7981	54.9729	76.771	NR_146222	TMCO3	37168	+	0	0	1	1	0	0	0	IM_control	IM_NEC	control	0.0346	-1.54	1.54	6.77	10.39
chr13	113527920	113527920	*	0.000128065	0.0906718	-21.5708	21.5708	55.5178	77.0886	NR_146222	TMCO3	37184	+	0	0	1	1	0	0	0	IM_control	IM_NEC	control	0.0346	-1.54	1.54	6.77	10.39
chr13	113530122	113530122	*	0.0143082	0.480848	-17.5002	17.5002	65.0096	82.5098	NR_146222	TMCO3	39386	+	0	0	1	1	0	1	0	hyper_control	IM_NEC	control	0.0346	-1.54	1.54	6.77	10.39
chr13	113530147	113530147	*	0.0312432	0.662699	-17.7557	17.7557	63.8019	81.5576	NR_146222	TMCO3	39411	+	0	0	1	1	0	1	0	hyper_control	IM_NEC	control	0.0346	-1.54	1.54	6.77	10.39
chr13	113530148	113530148	*	0.000531904	0.145198	-17.7833	17.7833	63.7613	81.5446	NR_146222	TMCO3	39412	+	0	0	1	1	0	1	0	hyper_control	IM_NEC	control	0.0346	-1.54	1.54	6.77	10.39
chr13	113530166	113530166	*	0.0221578	0.576074	-18.1349	18.1349	62.8516	80.9865	NR_146222	TMCO3	39430	+	0	0	1	1	0	1	0	hyper_control	IM_NEC	control	0.0346	-1.54	1.54	6.77	10.39
chr13	113530167	113530167	*	0.000306282	0.121093	-18.1629	18.1629	62.8102	80.9731	NR_146222	TMCO3	39431	+	0	0	1	1	0	1	0	hyper_control	IM_NEC	control	0.0346	-1.54	1.54	6.77	10.39
chr13	113530194	113530194	*	0.019249	0.54382	-18.8639	18.8639	61.5437	80.4076	NR_146222	TMCO3	39458	+	0	0	1	1	0	1	0	hyper_control	IM_NEC	control	0.0346	-1.54	1.54	6.77	10.39
chr13	113535603	113535603	*	0.00103403	0.181191	15.628	15.628	91.0966	75.4686	NR_146222	TMCO3	44867	+	0	0	1	1	0	0	0	IM_control	hyper_NEC	NEC	0.0346	-1.54	1.54	6.77	10.39
chr13	113535604	113535604	*	0.0169799	0.516357	15.6135	15.6135	91.1007	75.4872	NR_146222	TMCO3	44868	+	0	0	1	1	0	0	0	IM_control	hyper_NEC	NEC	0.0346	-1.54	1.54	6.77	10.39
chr13	113535608	113535608	*	0.00408431	0.292393	15.5565	15.5565	91.1158	75.5593	NR_146222	TMCO3	44872	+	0	0	1	1	0	0	0	IM_control	hyper_NEC	NEC	0.0346	-1.54	1.54	6.77	10.39
chr13	113535609	113535609	*	0.00175505	0.216885	15.5424	15.5424	91.1192	75.5768	NR_146222	TMCO3	44873	+	0	0	1	1	0	0	0	IM_control	hyper_NEC	NEC	0.0346	-1.54	1.54	6.77	10.39
chr13	113535630	113535630	*	0.000233672	0.110952	15.276	15.276	91.2801	76.0041	NR_146222	TMCO3	44894	+	0	0	1	1	0	0	0	IM_control	hyper_NEC	NEC	0.0346	-1.54	1.54	6.77	10.39
chr13	113535643	113535643	*	0.000227639	0.110117	15.0654	15.0654	91.1115	76.0461	NR_146222	TMCO3	44907	+	0	0	1	1	0	0	0	IM_control	hyper_NEC	NEC	0.0346	-1.54	1.54	6.77	10.39
chr13	113535644	113535644	*	0.00971244	0.410273	15.051	15.051	91.1107	76.0597	NR_146222	TMCO3	44908	+	0	0	1	1	0	0	0	IM_control	hyper_NEC	NEC	0.0346	-1.54	1.54	6.77	10.39
chr13	113535652	113535652	*	0.000395282	0.132317	14.927	14.927	91.1	76.173	NR_146222	TMCO3	44916	+	0	0	1	1	0	0	0	IM_control	hyper_NEC	NEC	0.0346	-1.54	1.54	6.77	10.39
chr13	113535653	113535653	*	0.0344001	0.689593	14.9119	14.9119	91.0982	76.1863	NR_146222	TMCO3	44917	+	0	0	1	1	0	0	0	IM_control	hyper_NEC	NEC	0.0346	-1.54	1.54	6.77	10.39
chr13	113535683	113535683	*	0.0250593	0.605551	14.4894	14.4894	91.3763	76.8869	NR_146222	TMCO3	44947	+	0	0	1	1	0	0	0	IM_control	hyper_NEC	NEC	0.0346	-1.54	1.54	6.77	10.39
chr13	113535684	113535684	*	0.00335735	0.272033	14.4706	14.4706	91.3727	76.9021	NR_146222	TMCO3	44948	+	0	0	1	1	0	0	0	IM_control	hyper_NEC	NEC	0.0346	-1.54	1.54	6.77	10.39
chr13	113535720	113535720	*	0.0135907	0.470604	13.6798	13.6798	91.251	77.5712	NR_146222	TMCO3	44984	+	0	0	1	1	0	0	0	IM_control	hyper_NEC	NEC	0.0346	-1.54	1.54	6.77	10.39
chr13	114015452	114015452	*	0.00137876	0.199548	10.4581	10.4581	90.3975	79.9394	NM_001320822	RASA3	62528	-	0	0	1	1	1	0	0	IM_control	hyper_NEC	NEC	0.0025	-3.49	3.49	2.24	7.84
chr13	114015465	114015465	*	0.01131	0.436405	10.8048	10.8048	90.1795	79.3748	NM_001320822	RASA3	62515	-	0	0	1	1	1	0	0	IM_control	hyper_NEC	NEC	0.0025	-3.49	3.49	2.24	7.84
chr13	114015516	114015516	*	0.00406415	0.291809	11.1309	11.1309	88.8052	77.6742	NM_001320822	RASA3	62464	-	0	0	1	1	1	0	0	IM_control	hyper_NEC	NEC	0.0025	-3.49	3.49	2.24	7.84
chr13	114015518	114015518	*	0.00306213	0.263207	11.1434	11.1434	88.7785	77.6351	NM_001320822	RASA3	62462	-	0	0	1	1	1	0	0	IM_control	hyper_NEC	NEC	0.0025	-3.49	3.49	2.24	7.84
chr13	114015546	114015546	*	0.000216679	0.108554	11.5973	11.5973	89.0156	77.4183	NM_001320822	RASA3	62434	-	0	0	1	1	1	0	0	IM_control	hyper_NEC	NEC	0.0025	-3.49	3.49	2.24	7.84
chr13	114015554	114015554	*	0.0145963	0.484578	11.1999	11.1999	88.1445	76.9446	NM_001320822	RASA3	62426	-	0	0	1	1	1	0	0	IM_control	hyper_NEC	NEC	0.0025	-3.49	3.49	2.24	7.84
chr13	114015559	114015559	*	0.00710552	0.36255	11.2302	11.2302	88.1598	76.9296	NM_001320822	RASA3	62421	-	0	0	1	1	1	0	0	IM_control	hyper_NEC	NEC	0.0025	-3.49	3.49	2.24	7.84
chr13	114015571	114015571	*	0.0352945	0.697026	11.4408	11.4408	88.5058	77.065	NM_001320822	RASA3	62409	-	0	0	1	1	1	0	0	IM_control	hyper_NEC	NEC	0.0025	-3.49	3.49	2.24	7.84
chr13	114024790	114024790	*	0.0298394	0.650598	-11.783	11.783	59.1999	70.9829	NM_001320822	RASA3	53190	-	0	0	1	1	0	0	0	IM_control	IM_NEC	control	0.0025	-3.49	3.49	2.24	7.84
chr13	114027186	114027186	*	0.016739	0.513188	16.5651	16.5651	70.8402	54.2751	NM_001320822	RASA3	50794	-	0	0	1	1	0	0	0	IM_control	IM_NEC	NEC	0.0025	-3.49	3.49	2.24	7.84
chr13	114027196	114027196	*	0.0234895	0.590113	16.6349	16.6349	70.8069	54.172	NM_001320822	RASA3	50784	-	0	0	1	1	0	0	0	IM_control	IM_NEC	NEC	0.0025	-3.49	3.49	2.24	7.84
chr13	114027220	114027220	*	0.0142257	0.479765	16.7965	16.7965	70.5816	53.785	NM_001320822	RASA3	50760	-	0	0	1	1	0	0	0	IM_control	IM_NEC	NEC	0.0025	-3.49	3.49	2.24	7.84
chr13	114027221	114027221	*	0.0448261	0.767776	16.8135	16.8135	70.567	53.7534	NM_001320822	RASA3	50759	-	0	0	1	1	0	0	0	IM_control	IM_NEC	NEC	0.0025	-3.49	3.49	2.24	7.84
chr13	114027237	114027237	*	0.0108295	0.428632	16.9412	16.9412	70.2903	53.3491	NM_001320822	RASA3	50743	-	0	0	1	1	0	0	0	IM_control	IM_NEC	NEC	0.0025	-3.49	3.49	2.24	7.84
chr13	114027254	114027254	*	0.00892771	0.397509	17.0846	17.0846	69.8845	52.7999	NM_001320822	RASA3	50726	-	0	0	1	1	0	0	0	IM_control	IM_NEC	NEC	0.0025	-3.49	3.49	2.24	7.84
chr13	114027255	114027255	*	0.0108461	0.428888	17.0928	17.0928	69.8568	52.764	NM_001320822	RASA3	50725	-	0	0	1	1	0	0	0	IM_control	IM_NEC	NEC	0.0025	-3.49	3.49	2.24	7.84
chr13	114027261	114027261	*	0.0217675	0.571839	17.1418	17.1418	69.6813	52.5395	NM_001320822	RASA3	50719	-	0	0	1	1	0	0	0	IM_control	IM_NEC	NEC	0.0025	-3.49	3.49	2.24	7.84
chr13	114027262	114027262	*	0.0198825	0.55109	17.0202	17.0202	69.6308	52.6106	NM_001320822	RASA3	50718	-	0	0	1	1	0	0	0	IM_control	IM_NEC	NEC	0.0025	-3.49	3.49	2.24	7.84
chr13	114027268	114027268	*	0.00284957	0.2556	17.1133	17.1133	69.4475	52.3342	NM_001320822	RASA3	50712	-	0	0	1	1	0	0	0	IM_control	IM_NEC	NEC	0.0025	-3.49	3.49	2.24	7.84
chr13	114027269	114027269	*	0.0225182	0.579627	17.1213	17.1213	69.4133	52.2919	NM_001320822	RASA3	50711	-	0	0	1	1	0	0	0	IM_control	IM_NEC	NEC	0.0025	-3.49	3.49	2.24	7.84
chr13	114027278	114027278	*	0.0252974	0.608042	17.2457	17.2457	69.0873	51.8416	NM_001320822	RASA3	50702	-	0	0	1	1	0	0	0	IM_control	IM_NEC	NEC	0.0025	-3.49	3.49	2.24	7.84
chr13	114027279	114027279	*	0.00921307	0.402107	17.2536	17.2536	69.0474	51.7937	NM_001320822	RASA3	50701	-	0	0	1	1	0	0	0	IM_control	IM_NEC	NEC	0.0025	-3.49	3.49	2.24	7.84
chr13	114034893	114034893	*	0.0159556	0.502978	12.3746	12.3746	64.4533	52.0787	NM_001320822	RASA3	43087	-	0	0	1	1	0	1	0	IM_control	IM_NEC	NEC	0.0025	-3.49	3.49	2.24	7.84
chr13	114034965	114034965	*	0.0428832	0.754735	12.6521	12.6521	66.6108	53.9587	NM_001320822	RASA3	43015	-	0	0	1	1	0	1	0	IM_control	IM_NEC	NEC	0.0025	-3.49	3.49	2.24	7.84
chr13	114035854	114035854	*	0.0357104	0.700464	-11.0742	11.0742	28.1998	39.2739	NM_001320822	RASA3	42126	-	0	0	1	1	0	0	0	IM_control	IM_NEC	control	0.0025	-3.49	3.49	2.24	7.84
chr13	114044617	114044617	*	0.0194499	0.546179	-17.6413	17.6413	51.6114	69.2526	NM_001320822	RASA3	33363	-	0	0	1	1	1	0	0	IM_control	IM_NEC	control	0.0025	-3.49	3.49	2.24	7.84
chr13	114044621	114044621	*	0.0335093	0.682315	-17.6649	17.6649	51.4736	69.1385	NM_001320822	RASA3	33359	-	0	0	1	1	1	0	0	IM_control	IM_NEC	control	0.0025	-3.49	3.49	2.24	7.84
chr13	114044626	114044626	*	0.0175443	0.52352	-17.6926	17.6926	51.3019	68.9944	NM_001320822	RASA3	33354	-	0	0	1	1	1	0	0	IM_control	IM_NEC	control	0.0025	-3.49	3.49	2.24	7.84
chr13	114047304	114047304	*	0.00699881	0.360701	13.6914	13.6914	86.9878	73.2964	NM_001320822	RASA3	30676	-	0	0	1	1	0	1	0	IM_control	hyper_NEC	NEC	0.0025	-3.49	3.49	2.24	7.84
chr13	114047305	114047305	*	0.0302763	0.654448	13.6938	13.6938	86.9724	73.2786	NM_001320822	RASA3	30675	-	0	0	1	1	0	1	0	IM_control	hyper_NEC	NEC	0.0025	-3.49	3.49	2.24	7.84
chr13	114047307	114047307	*	0.0037819	0.284403	13.6979	13.6979	86.9408	73.2428	NM_001320822	RASA3	30673	-	0	0	1	1	0	1	0	IM_control	hyper_NEC	NEC	0.0025	-3.49	3.49	2.24	7.84
chr13	114047308	114047308	*	0.0132532	0.465409	13.6997	13.6997	86.9245	73.2248	NM_001320822	RASA3	30672	-	0	0	1	1	0	1	0	IM_control	hyper_NEC	NEC	0.0025	-3.49	3.49	2.24	7.84
chr13	114047319	114047319	*	0.0354661	0.698515	13.6634	13.6634	86.4852	72.8218	NM_001320822	RASA3	30661	-	0	0	1	1	0	1	0	IM_control	hyper_NEC	NEC	0.0025	-3.49	3.49	2.24	7.84
chr13	114047320	114047320	*	0.00401439	0.290443	13.6627	13.6627	86.4649	72.8022	NM_001320822	RASA3	30660	-	0	0	1	1	0	1	0	IM_control	hyper_NEC	NEC	0.0025	-3.49	3.49	2.24	7.84
chr13	114047325	114047325	*	0.00597263	0.339499	13.6566	13.6566	86.3586	72.702	NM_001320822	RASA3	30655	-	0	0	1	1	0	1	0	IM_control	hyper_NEC	NEC	0.0025	-3.49	3.49	2.24	7.84
chr13	114047326	114047326	*	0.0106182	0.425213	13.655	13.655	86.3364	72.6814	NM_001320822	RASA3	30654	-	0	0	1	1	0	1	0	IM_control	hyper_NEC	NEC	0.0025	-3.49	3.49	2.24	7.84
chr13	114047372	114047372	*	0.00544525	0.326978	13.4102	13.4102	84.7188	71.3086	NM_001320822	RASA3	30608	-	0	0	1	1	0	1	0	IM_control	hyper_NEC	NEC	0.0025	-3.49	3.49	2.24	7.84
chr13	114047373	114047373	*	0.00309293	0.264191	13.4045	13.4045	84.6805	71.2761	NM_001320822	RASA3	30607	-	0	0	1	1	0	1	0	IM_control	hyper_NEC	NEC	0.0025	-3.49	3.49	2.24	7.84
chr13	114047409	114047409	*	0.0136205	0.470943	13.2733	13.2733	83.2985	70.0251	NM_001320822	RASA3	30571	-	0	0	1	1	0	1	0	IM_control	hyper_NEC	NEC	0.0025	-3.49	3.49	2.24	7.84
chr13	114047410	114047410	*	0.0491209	0.79832	13.2654	13.2654	83.2312	69.9658	NM_001320822	RASA3	30570	-	0	0	1	1	0	1	0	IM_control	hyper_NEC	NEC	0.0025	-3.49	3.49	2.24	7.84
chr13	114047442	114047442	*	0.0288084	0.641309	12.9956	12.9956	80.7045	67.7088	NM_001320822	RASA3	30538	-	0	0	1	1	0	1	0	IM_control	hyper_NEC	NEC	0.0025	-3.49	3.49	2.24	7.84
chr13	114047484	114047484	*	0.0165808	0.511237	12.5188	12.5188	76.3169	63.7981	NM_001320822	RASA3	30496	-	0	0	1	1	0	1	0	IM_control	IM_NEC	NEC	0.0025	-3.49	3.49	2.24	7.84
chr13	114047485	114047485	*	0.0449923	0.768974	12.5131	12.5131	76.2287	63.7155	NM_001320822	RASA3	30495	-	0	0	1	1	0	1	0	IM_control	IM_NEC	NEC	0.0025	-3.49	3.49	2.24	7.84
chr13	114047539	114047539	*	0.04815	0.791472	12.454	12.454	72.7214	60.2674	NM_001320822	RASA3	30441	-	0	0	1	1	0	1	0	IM_control	IM_NEC	NEC	0.0025	-3.49	3.49	2.24	7.84
chr13	114047540	114047540	*	0.0301927	0.653668	12.4494	12.4494	72.6627	60.2134	NM_001320822	RASA3	30440	-	0	0	1	1	0	1	0	IM_control	IM_NEC	NEC	0.0025	-3.49	3.49	2.24	7.84
chr13	114047547	114047547	*	0.0476231	0.787876	12.437	12.437	72.3239	59.8869	NM_001320822	RASA3	30433	-	0	0	1	1	0	1	0	IM_control	IM_NEC	NEC	0.0025	-3.49	3.49	2.24	7.84
chr13	114047600	114047600	*	0.0344725	0.690228	11.73	11.73	70.3953	58.6653	NM_001320822	RASA3	30380	-	0	0	1	1	0	1	0	IM_control	IM_NEC	NEC	0.0025	-3.49	3.49	2.24	7.84
chr13	114058437	114058437	*	0.0288007	0.641204	-10.2438	10.2438	69.8845	80.1283	NM_001320822	RASA3	19543	-	0	0	1	1	0	0	0	hyper_control	IM_NEC	control	0.0025	-3.49	3.49	2.24	7.84
chr13	114058458	114058458	*	0.0465625	0.780075	-12.9522	12.9522	64.8449	77.7971	NM_001320822	RASA3	19522	-	0	0	1	1	0	0	0	IM_control	IM_NEC	control	0.0025	-3.49	3.49	2.24	7.84
chr13	114058462	114058462	*	0.00892821	0.397509	-13.5172	13.5172	63.8998	77.417	NM_001320822	RASA3	19518	-	0	0	1	1	0	0	0	IM_control	IM_NEC	control	0.0025	-3.49	3.49	2.24	7.84
chr13	114062710	114062710	*	0.0201322	0.554037	-11.583	11.583	78.5724	90.1554	NM_001320822	RASA3	15270	-	0	0	1	1	0	0	0	hyper_control	IM_NEC	control	0.0025	-3.49	3.49	2.24	7.84
chr13	114062714	114062714	*	0.00992296	0.413532	-11.5427	11.5427	78.9738	90.5165	NM_001320822	RASA3	15266	-	0	0	1	1	0	0	0	hyper_control	IM_NEC	control	0.0025	-3.49	3.49	2.24	7.84
chr13	114062734	114062734	*	7.28193e-05	0.0760513	-13.3307	13.3307	75.9817	89.3124	NM_001320822	RASA3	15246	-	0	0	1	1	0	0	0	hyper_control	IM_NEC	control	0.0025	-3.49	3.49	2.24	7.84
chr13	114062789	114062789	*	0.00154811	0.207473	-18.3501	18.3501	66.39	84.7401	NM_001320822	RASA3	15191	-	0	0	1	1	0	0	0	hyper_control	IM_NEC	control	0.0025	-3.49	3.49	2.24	7.84
chr13	114062790	114062790	*	0.000187271	0.102764	-18.4864	18.4864	66.1468	84.6332	NM_001320822	RASA3	15190	-	0	0	1	1	0	0	0	hyper_control	IM_NEC	control	0.0025	-3.49	3.49	2.24	7.84
chr13	114062815	114062815	*	0.00128141	0.194466	-21.7463	21.7463	60.041	81.7872	NM_001320822	RASA3	15165	-	0	0	1	1	0	0	0	hyper_control	IM_NEC	control	0.0025	-3.49	3.49	2.24	7.84
chr13	114062816	114062816	*	0.00518273	0.320833	-21.7834	21.7834	59.8118	81.5952	NM_001320822	RASA3	15164	-	0	0	1	1	0	0	0	hyper_control	IM_NEC	control	0.0025	-3.49	3.49	2.24	7.84
chr13	114062841	114062841	*	0.00347395	0.275587	-24.1539	24.1539	54.8086	78.9625	NM_001320822	RASA3	15139	-	0	0	1	1	0	0	0	IM_control	IM_NEC	control	0.0025	-3.49	3.49	2.24	7.84
chr13	114062842	114062842	*	0.00192271	0.223575	-24.2224	24.2224	54.6525	78.8748	NM_001320822	RASA3	15138	-	0	0	1	1	0	0	0	IM_control	IM_NEC	control	0.0025	-3.49	3.49	2.24	7.84
chr13	114062899	114062899	*	0.0114256	0.437955	-25.078	25.078	50.2319	75.3099	NM_001320822	RASA3	15081	-	0	0	1	1	0	0	0	IM_control	IM_NEC	control	0.0025	-3.49	3.49	2.24	7.84
chr13	114062900	114062900	*	0.0235049	0.590231	-25.0821	25.0821	50.2218	75.3039	NM_001320822	RASA3	15080	-	0	0	1	1	0	0	0	IM_control	IM_NEC	control	0.0025	-3.49	3.49	2.24	7.84
chr13	114062923	114062923	*	0.0185523	0.535745	-25.0257	25.0257	49.9408	74.9664	NM_001320822	RASA3	15057	-	0	0	1	1	0	0	0	IM_control	IM_NEC	control	0.0025	-3.49	3.49	2.24	7.84
chr13	114062937	114062937	*	0.0162259	0.506474	-24.5277	24.5277	49.422	73.9497	NM_001320822	RASA3	15043	-	0	0	1	1	0	0	0	IM_control	IM_NEC	control	0.0025	-3.49	3.49	2.24	7.84
chr13	114062938	114062938	*	0.015785	0.500612	-24.534	24.534	49.4126	73.9466	NM_001320822	RASA3	15042	-	0	0	1	1	0	0	0	IM_control	IM_NEC	control	0.0025	-3.49	3.49	2.24	7.84
chr13	114062965	114062965	*	0.0183826	0.533743	-24.4344	24.4344	48.9383	73.3727	NM_001320822	RASA3	15015	-	0	0	1	1	0	0	0	IM_control	IM_NEC	control	0.0025	-3.49	3.49	2.24	7.84
chr13	114062972	114062972	*	0.0358207	0.701401	-25.4115	25.4115	49.4911	74.9026	NM_001320822	RASA3	15008	-	0	0	1	1	0	0	0	IM_control	IM_NEC	control	0.0025	-3.49	3.49	2.24	7.84
chr13	114062973	114062973	*	0.000883297	0.171057	-25.2797	25.2797	49.3387	74.6184	NM_001320822	RASA3	15007	-	0	0	1	1	0	0	0	IM_control	IM_NEC	control	0.0025	-3.49	3.49	2.24	7.84
chr13	114062980	114062980	*	0.0102068	0.418377	-25.6224	25.6224	49.5509	75.1733	NM_001320822	RASA3	15000	-	0	0	1	1	0	0	0	IM_control	IM_NEC	control	0.0025	-3.49	3.49	2.24	7.84
chr13	114062981	114062981	*	0.002259	0.23611	-25.6323	25.6323	49.5375	75.1698	NM_001320822	RASA3	14999	-	0	0	1	1	0	0	0	IM_control	IM_NEC	control	0.0025	-3.49	3.49	2.24	7.84
chr13	114062989	114062989	*	0.0176844	0.525196	-25.6703	25.6703	49.3678	75.0381	NM_001320822	RASA3	14991	-	0	0	1	1	0	0	0	IM_control	IM_NEC	control	0.0025	-3.49	3.49	2.24	7.84
chr13	114063011	114063011	*	0.0491037	0.7982	-25.9891	25.9891	49.1975	75.1866	NM_001320822	RASA3	14969	-	0	0	1	1	0	0	0	IM_control	IM_NEC	control	0.0025	-3.49	3.49	2.24	7.84
chr13	114063012	114063012	*	0.000528832	0.145028	-25.9644	25.9644	49.1181	75.0825	NM_001320822	RASA3	14968	-	0	0	1	1	0	0	0	IM_control	IM_NEC	control	0.0025	-3.49	3.49	2.24	7.84
chr13	114063033	114063033	*	0.018338	0.533148	-26.2485	26.2485	49.0143	75.2627	NM_001320822	RASA3	14947	-	0	0	1	1	0	0	0	IM_control	IM_NEC	control	0.0025	-3.49	3.49	2.24	7.84
chr13	114063035	114063035	*	0.0150689	0.491073	-26.2645	26.2645	48.9834	75.248	NM_001320822	RASA3	14945	-	0	0	1	1	0	0	0	IM_control	IM_NEC	control	0.0025	-3.49	3.49	2.24	7.84
chr13	114063151	114063151	*	0.0115205	0.439267	-23.9462	23.9462	49.1208	73.067	NM_001320822	RASA3	14829	-	0	0	1	1	0	0	0	IM_control	IM_NEC	control	0.0025	-3.49	3.49	2.24	7.84
chr13	114064021	114064021	*	0.00893723	0.397623	-26.0524	26.0524	28.0523	54.1047	NM_001320822	RASA3	13959	-	0	0	1	1	0	0	0	IM_control	IM_NEC	control	0.0025	-3.49	3.49	2.24	7.84
chr13	114064022	114064022	*	0.000195633	0.104806	-26.0421	26.0421	28.0648	54.1069	NM_001320822	RASA3	13958	-	0	0	1	1	0	0	0	IM_control	IM_NEC	control	0.0025	-3.49	3.49	2.24	7.84
chr13	114064361	114064361	*	0.0349159	0.693894	-12.8018	12.8018	22.5152	35.317	NM_001320822	RASA3	13619	-	0	0	1	1	0	0	0	IM_control	IM_NEC	control	0.0025	-3.49	3.49	2.24	7.84
chr13	114064744	114064744	*	0.0263982	0.618908	11.4797	11.4797	36.5312	25.0515	NM_001320822	RASA3	13236	-	0	0	1	1	0	0	0	IM_control	IM_NEC	NEC	0.0025	-3.49	3.49	2.24	7.84
chr13	114064764	114064764	*	0.00994048	0.413824	10.9825	10.9825	36.7027	25.7201	NM_001320822	RASA3	13216	-	0	0	1	1	0	0	0	IM_control	IM_NEC	NEC	0.0025	-3.49	3.49	2.24	7.84
chr13	114064780	114064780	*	0.0294881	0.647556	10.5547	10.5547	36.771	26.2163	NM_001320822	RASA3	13200	-	0	0	1	1	0	0	0	IM_control	IM_NEC	NEC	0.0025	-3.49	3.49	2.24	7.84
chr13	114065898	114065898	*	0.0143604	0.481565	-15.0093	15.0093	20.5674	35.5767	NM_001320822	RASA3	12082	-	0	0	1	1	0	0	0	IM_control	IM_NEC	control	0.0025	-3.49	3.49	2.24	7.84
chr13	114065929	114065929	*	0.0319624	0.669126	-14.3395	14.3395	24.5189	38.8584	NM_001320822	RASA3	12051	-	0	0	1	1	0	0	0	IM_control	IM_NEC	control	0.0025	-3.49	3.49	2.24	7.84
chr13	114065930	114065930	*	0.0103876	0.421135	-14.3051	14.3051	24.6663	38.9714	NM_001320822	RASA3	12050	-	0	0	1	1	0	0	0	IM_control	IM_NEC	control	0.0025	-3.49	3.49	2.24	7.84
chr13	114065958	114065958	*	0.0392052	0.727902	-13.026	13.026	29.4033	42.4293	NM_001320822	RASA3	12022	-	0	0	1	1	0	0	0	IM_control	IM_NEC	control	0.0025	-3.49	3.49	2.24	7.84
chr13	114065962	114065962	*	0.0468672	0.782284	-12.828	12.828	30.1473	42.9752	NM_001320822	RASA3	12018	-	0	0	1	1	0	0	0	IM_control	IM_NEC	control	0.0025	-3.49	3.49	2.24	7.84
chr13	114066237	114066237	*	0.0411597	0.742415	-11.4447	11.4447	58.0559	69.5005	NM_001320822	RASA3	11743	-	0	0	1	1	0	0	0	IM_control	IM_NEC	control	0.0025	-3.49	3.49	2.24	7.84
chr13	114066285	114066285	*	0.0232046	0.586882	-13.307	13.307	56.5534	69.8604	NM_001320822	RASA3	11695	-	0	0	1	1	0	0	0	IM_control	IM_NEC	control	0.0025	-3.49	3.49	2.24	7.84
chr13	114066286	114066286	*	0.0251039	0.606082	-13.3618	13.3618	56.526	69.8877	NM_001320822	RASA3	11694	-	0	0	1	1	0	0	0	IM_control	IM_NEC	control	0.0025	-3.49	3.49	2.24	7.84
chr13	114067358	114067358	*	0.00573371	0.33418	-16.4401	16.4401	29.9696	46.4097	NM_001320822	RASA3	10622	-	0	0	1	1	0	0	0	IM_control	IM_NEC	control	0.0025	-3.49	3.49	2.24	7.84
chr13	114078718	114078718	*	0.0378431	0.717396	12.1281	12.1281	59.4462	47.3182	NM_001320822	RASA3	-740	-	1	0	1	1	0	0	0	IM_control	IM_NEC	NEC	0.0025	-3.49	3.49	2.24	7.84
chr13	114079083	114079083	*	0.0256345	0.611569	18.1325	18.1325	68.0861	49.9536	NM_001320822	RASA3	-1105	-	1	0	1	1	0	0	0	IM_control	IM_NEC	NEC	0.0025	-3.49	3.49	2.24	7.84
chr13	114079107	114079107	*	0.019549	0.547233	16.7579	16.7579	70.8127	54.0548	NM_001320822	RASA3	-1129	-	1	0	1	1	0	0	0	IM_control	IM_NEC	NEC	0.0025	-3.49	3.49	2.24	7.84
chr13	114079108	114079108	*	0.00763021	0.37274	16.6757	16.6757	70.9521	54.2764	NM_001320822	RASA3	-1130	-	1	0	1	1	0	0	0	IM_control	IM_NEC	NEC	0.0025	-3.49	3.49	2.24	7.84
chr13	114079117	114079117	*	0.0221969	0.576491	15.8464	15.8464	72.2586	56.4122	NM_001320822	RASA3	-1139	-	1	0	1	1	0	0	0	IM_control	IM_NEC	NEC	0.0025	-3.49	3.49	2.24	7.84
chr13	114079118	114079118	*	0.0123758	0.452312	15.7445	15.7445	72.4085	56.6639	NM_001320822	RASA3	-1140	-	1	0	1	1	0	0	0	IM_control	IM_NEC	NEC	0.0025	-3.49	3.49	2.24	7.84
chr13	114110750	114110750	*	0.0376582	0.715886	-14.7566	14.7566	41.8441	56.6007	NM_001320821	RASA3	21874	-	0	0	1	1	0	1	0	IM_control	IM_NEC	control	0.0025	-3.49	3.49	2.24	7.84
chr13	114110916	114110916	*	0.0403174	0.736472	-12.3271	12.3271	46.3877	58.7148	NM_001320821	RASA3	21708	-	0	0	1	1	0	1	0	IM_control	IM_NEC	control	0.0025	-3.49	3.49	2.24	7.84
chr13	114110920	114110920	*	0.046133	0.776855	-12.3836	12.3836	46.5907	58.9743	NM_001320821	RASA3	21704	-	0	0	1	1	0	1	0	IM_control	IM_NEC	control	0.0025	-3.49	3.49	2.24	7.84
chr13	114110933	114110933	*	0.00110961	0.185275	-12.6031	12.6031	47.2486	59.8517	NM_001320821	RASA3	21691	-	0	0	1	1	0	1	0	IM_control	IM_NEC	control	0.0025	-3.49	3.49	2.24	7.84
chr13	114110934	114110934	*	0.00560664	0.331035	-12.6233	12.6233	47.2963	59.9197	NM_001320821	RASA3	21690	-	0	0	1	1	0	1	0	IM_control	IM_NEC	control	0.0025	-3.49	3.49	2.24	7.84
chr13	114110954	114110954	*	0.0339676	0.686135	-12.8707	12.8707	48.0461	60.9169	NM_001320821	RASA3	21670	-	0	0	1	1	0	1	0	IM_control	IM_NEC	control	0.0025	-3.49	3.49	2.24	7.84
chr13	114110955	114110955	*	0.0310626	0.661491	-12.8935	12.8935	48.0875	60.9811	NM_001320821	RASA3	21669	-	0	0	1	1	0	1	0	IM_control	IM_NEC	control	0.0025	-3.49	3.49	2.24	7.84
chr13	114111786	114111786	*	0.0244387	0.599322	-17.9996	17.9996	50.3883	68.3879	NM_001320821	RASA3	20838	-	0	0	1	1	0	1	0	IM_control	IM_NEC	control	0.0025	-3.49	3.49	2.24	7.84
chr13	114111860	114111860	*	0.00463164	0.306664	-18.6493	18.6493	49.8466	68.4959	NM_001320821	RASA3	20764	-	0	0	1	1	0	1	0	IM_control	IM_NEC	control	0.0025	-3.49	3.49	2.24	7.84
chr13	114111863	114111863	*	0.0287954	0.641198	-18.6748	18.6748	49.814	68.4887	NM_001320821	RASA3	20761	-	0	0	1	1	0	1	0	IM_control	IM_NEC	control	0.0025	-3.49	3.49	2.24	7.84
chr13	114114238	114114238	*	0.0105099	0.423361	-10.027	10.027	76.0937	86.1207	NM_001320821	RASA3	18386	-	0	0	1	1	0	1	0	hyper_control	IM_NEC	control	0.0025	-3.49	3.49	2.24	7.84
chr13	114114239	114114239	*	0.0255375	0.610642	-10.0479	10.0479	76.0456	86.0934	NM_001320821	RASA3	18385	-	0	0	1	1	0	1	0	hyper_control	IM_NEC	control	0.0025	-3.49	3.49	2.24	7.84
chr13	114114254	114114254	*	0.011372	0.437165	-10.3065	10.3065	75.3911	85.6976	NM_001320821	RASA3	18370	-	0	0	1	1	0	1	0	hyper_control	IM_NEC	control	0.0025	-3.49	3.49	2.24	7.84
chr13	114114267	114114267	*	0.0169455	0.515856	-10.44	10.44	74.8857	85.3257	NM_001320821	RASA3	18357	-	0	0	1	1	0	1	0	hyper_control	IM_NEC	control	0.0025	-3.49	3.49	2.24	7.84
chr13	114114279	114114279	*	0.0151147	0.491638	-10.4942	10.4942	74.4575	84.9517	NM_001320821	RASA3	18345	-	0	0	1	1	0	1	0	hyper_control	IM_NEC	control	0.0025	-3.49	3.49	2.24	7.84
chr13	114114280	114114280	*	0.025001	0.605109	-10.5004	10.5004	74.4333	84.9337	NM_001320821	RASA3	18344	-	0	0	1	1	0	1	0	hyper_control	IM_NEC	control	0.0025	-3.49	3.49	2.24	7.84
chr13	114115921	114115921	*	0.00254378	0.245991	13.4207	13.4207	78.3677	64.9469	NM_001320821	RASA3	16703	-	0	0	1	1	0	1	0	IM_control	IM_NEC	NEC	0.0025	-3.49	3.49	2.24	7.84
chr13	114115951	114115951	*	0.00279999	0.254429	12.07	12.07	81.3502	69.2802	NM_001320821	RASA3	16673	-	0	0	1	1	0	1	0	IM_control	hyper_NEC	NEC	0.0025	-3.49	3.49	2.24	7.84
chr13	114115966	114115966	*	0.0107913	0.428067	11.2342	11.2342	82.5541	71.3199	NM_001320821	RASA3	16658	-	0	0	1	1	0	1	0	IM_control	hyper_NEC	NEC	0.0025	-3.49	3.49	2.24	7.84
chr13	114115974	114115974	*	0.00687909	0.358168	10.7649	10.7649	83.1238	72.3588	NM_001320821	RASA3	16650	-	0	0	1	1	0	1	0	IM_control	hyper_NEC	NEC	0.0025	-3.49	3.49	2.24	7.84
chr13	114119365	114119365	*	0.00477585	0.310305	13.6012	13.6012	23.3382	9.73707	NM_001320821	RASA3	13259	-	0	0	1	1	0	0	0	hypo_control	IM_NEC	NEC	0.0025	-3.49	3.49	2.24	7.84
chr13	114119395	114119395	*	0.00202846	0.227546	13.3191	13.3191	22.7465	9.4274	NM_001320821	RASA3	13229	-	0	0	1	1	0	0	0	hypo_control	IM_NEC	NEC	0.0025	-3.49	3.49	2.24	7.84
chr13	114119400	114119400	*	0.00136694	0.198913	13.2447	13.2447	22.6409	9.39623	NM_001320821	RASA3	13224	-	0	0	1	1	0	0	0	hypo_control	IM_NEC	NEC	0.0025	-3.49	3.49	2.24	7.84
chr13	114119409	114119409	*	0.000126786	0.0903931	13.4855	13.4855	22.7519	9.26636	NM_001320821	RASA3	13215	-	0	0	1	1	0	0	0	hypo_control	IM_NEC	NEC	0.0025	-3.49	3.49	2.24	7.84
chr13	114119439	114119439	*	0.0227634	0.582316	12.1183	12.1183	21.6245	9.50615	NM_001320821	RASA3	13185	-	0	0	1	1	0	0	0	hypo_control	IM_NEC	NEC	0.0025	-3.49	3.49	2.24	7.84
chr13	114119443	114119443	*	0.0109999	0.431361	12.0427	12.0427	21.5231	9.48041	NM_001320821	RASA3	13181	-	0	0	1	1	0	0	0	hypo_control	IM_NEC	NEC	0.0025	-3.49	3.49	2.24	7.84
chr13	114121659	114121659	*	0.0342999	0.688858	11.1075	11.1075	78.8818	67.7743	NM_001320821	RASA3	10965	-	0	0	1	1	0	0	0	IM_control	IM_NEC	NEC	0.0025	-3.49	3.49	2.24	7.84
chr13	114121712	114121712	*	0.0102424	0.418934	12.0518	12.0518	81.0931	69.0413	NM_001320821	RASA3	10912	-	0	0	1	1	0	0	0	IM_control	hyper_NEC	NEC	0.0025	-3.49	3.49	2.24	7.84
chr13	114121714	114121714	*	0.0426955	0.753484	12.0823	12.0823	81.143	69.0607	NM_001320821	RASA3	10910	-	0	0	1	1	0	0	0	IM_control	hyper_NEC	NEC	0.0025	-3.49	3.49	2.24	7.84
chr13	114121718	114121718	*	0.0068903	0.358459	12.1928	12.1928	81.211	69.0182	NM_001320821	RASA3	10906	-	0	0	1	1	0	0	0	IM_control	hyper_NEC	NEC	0.0025	-3.49	3.49	2.24	7.84
chr13	114121740	114121740	*	0.0218601	0.573029	12.5921	12.5921	81.2946	68.7026	NM_001320821	RASA3	10884	-	0	0	1	1	0	0	0	IM_control	hyper_NEC	NEC	0.0025	-3.49	3.49	2.24	7.84
chr13	114121774	114121774	*	0.0470416	0.783677	13.0409	13.0409	80.835	67.7942	NM_001320821	RASA3	10850	-	0	0	1	1	0	0	0	IM_control	hyper_NEC	NEC	0.0025	-3.49	3.49	2.24	7.84
chr13	114121844	114121844	*	0.0215685	0.569901	13.8708	13.8708	77.9819	64.1111	NM_001320821	RASA3	10780	-	0	0	1	1	0	0	0	IM_control	IM_NEC	NEC	0.0025	-3.49	3.49	2.24	7.84
chr13	114121895	114121895	*	0.0116605	0.441289	13.8073	13.8073	75.5043	61.697	NM_001320821	RASA3	10729	-	0	0	1	1	0	0	0	IM_control	IM_NEC	NEC	0.0025	-3.49	3.49	2.24	7.84
chr13	114125091	114125091	*	0.0386182	0.723257	-11.5513	11.5513	53.7179	65.2691	NM_001320821	RASA3	7533	-	0	0	1	1	0	0	0	IM_control	IM_NEC	control	0.0025	-3.49	3.49	2.24	7.84
chr13	114125123	114125123	*	0.0073577	0.367455	-12.278	12.278	52.7115	64.9895	NM_001320821	RASA3	7501	-	0	0	1	1	0	0	0	IM_control	IM_NEC	control	0.0025	-3.49	3.49	2.24	7.84
chr13	114129041	114129041	*	0.0063615	0.347714	-19.9185	19.9185	23.2658	43.1842	NM_001320821	RASA3	3583	-	0	0	1	1	0	0	0	IM_control	IM_NEC	control	0.0025	-3.49	3.49	2.24	7.84
chr13	114129056	114129056	*	0.00123565	0.192019	-20.2493	20.2493	22.4274	42.6767	NM_001320821	RASA3	3568	-	0	0	1	1	0	0	0	IM_control	IM_NEC	control	0.0025	-3.49	3.49	2.24	7.84
chr13	114129076	114129076	*	0.0073959	0.36825	-20.5456	20.5456	21.4249	41.9704	NM_001320821	RASA3	3548	-	0	0	1	1	0	0	0	IM_control	IM_NEC	control	0.0025	-3.49	3.49	2.24	7.84
chr13	114129087	114129087	*	0.00607152	0.341919	-20.698	20.698	20.9765	41.6745	NM_001320821	RASA3	3537	-	0	0	1	1	0	0	0	IM_control	IM_NEC	control	0.0025	-3.49	3.49	2.24	7.84
chr13	114129104	114129104	*	1.50448e-05	0.0464893	-20.3546	20.3546	20.6278	40.9824	NM_001320821	RASA3	3520	-	0	0	1	1	0	0	0	IM_control	IM_NEC	control	0.0025	-3.49	3.49	2.24	7.84
chr13	114129105	114129105	*	0.000642736	0.15404	-20.3678	20.3678	20.5941	40.9618	NM_001320821	RASA3	3519	-	0	0	1	1	0	0	0	IM_control	IM_NEC	control	0.0025	-3.49	3.49	2.24	7.84
chr13	114129107	114129107	*	1.29633e-05	0.0441834	-20.3941	20.3941	20.527	40.9211	NM_001320821	RASA3	3517	-	0	0	1	1	0	0	0	IM_control	IM_NEC	control	0.0025	-3.49	3.49	2.24	7.84
chr13	114129113	114129113	*	0.00014129	0.0938237	-20.7669	20.7669	20.135	40.9019	NM_001320821	RASA3	3511	-	0	0	1	1	0	0	0	IM_control	IM_NEC	control	0.0025	-3.49	3.49	2.24	7.84
chr13	114129114	114129114	*	0.00772886	0.374721	-21.0007	21.0007	20.0074	41.0081	NM_001320821	RASA3	3510	-	0	0	1	1	0	0	0	IM_control	IM_NEC	control	0.0025	-3.49	3.49	2.24	7.84
chr13	114129118	114129118	*	0.00179769	0.218576	-21.0596	21.0596	19.8728	40.9323	NM_001320821	RASA3	3506	-	0	0	1	1	0	0	0	IM_control	hypo_NEC	control	0.0025	-3.49	3.49	2.24	7.84
chr13	114129159	114129159	*	0.000302455	0.120653	-21.807	21.807	18.5462	40.3532	NM_001320821	RASA3	3465	-	0	0	1	1	0	0	0	IM_control	hypo_NEC	control	0.0025	-3.49	3.49	2.24	7.84
chr13	114129184	114129184	*	0.000107621	0.085532	-22.1924	22.1924	17.803	39.9953	NM_001320821	RASA3	3440	-	0	0	1	1	0	0	0	IM_control	hypo_NEC	control	0.0025	-3.49	3.49	2.24	7.84
chr13	114129188	114129188	*	6.33813e-05	0.0721546	-22.2839	22.2839	17.6852	39.9691	NM_001320821	RASA3	3436	-	0	0	1	1	0	0	0	IM_control	hypo_NEC	control	0.0025	-3.49	3.49	2.24	7.84
chr13	114134578	114134578	*	0.000854986	0.169611	20.691	20.691	72.1183	51.4273	NM_007368	RASA3	-1956	-	0	0	0	0	0	1	0	IM_control	IM_NEC	NEC	0.0025	-3.49	3.49	2.24	7.84
chr13	114134584	114134584	*	0.0397107	0.731794	20.9816	20.9816	71.9388	50.9573	NM_007368	RASA3	-1962	-	0	0	0	0	0	1	0	IM_control	IM_NEC	NEC	0.0025	-3.49	3.49	2.24	7.84
chr13	114134585	114134585	*	0.00435984	0.299753	21.0294	21.0294	71.9085	50.8791	NM_007368	RASA3	-1963	-	0	0	0	0	0	1	0	IM_control	IM_NEC	NEC	0.0025	-3.49	3.49	2.24	7.84
chr13	114134600	114134600	*	0.00264488	0.249318	21.7344	21.7344	71.4801	49.7457	NM_007368	RASA3	-1978	-	0	0	0	0	0	1	0	IM_control	IM_NEC	NEC	0.0025	-3.49	3.49	2.24	7.84
chr13	114134601	114134601	*	0.00955543	0.407862	21.76	21.76	71.3481	49.5881	NM_007368	RASA3	-1979	-	0	0	0	0	0	1	0	IM_control	IM_NEC	NEC	0.0025	-3.49	3.49	2.24	7.84
chr13	114134622	114134622	*	0.0362275	0.704483	22.65	22.65	70.5294	47.8794	NM_007368	RASA3	-2000	-	0	0	0	0	0	1	0	IM_control	IM_NEC	NEC	0.0025	-3.49	3.49	2.24	7.84
chr13	114140511	114140511	*	0.00312316	0.26493	-14.9804	14.9804	53.0675	68.0479	NM_007368	RASA3	-7889	-	0	0	0	0	0	1	0	IM_control	IM_NEC	control	0.0025	-3.49	3.49	2.24	7.84
chr13	114140541	114140541	*	0.00852196	0.389829	-18.9521	18.9521	46.5393	65.4914	NM_007368	RASA3	-7919	-	0	0	0	0	0	1	0	IM_control	IM_NEC	control	0.0025	-3.49	3.49	2.24	7.84
chr13	114140542	114140542	*	0.0116467	0.441074	-19.0651	19.0651	46.34	65.4051	NM_007368	RASA3	-7920	-	0	0	0	0	0	1	0	IM_control	IM_NEC	control	0.0025	-3.49	3.49	2.24	7.84
chr13	114140545	114140545	*	0.00360642	0.279203	-19.3944	19.3944	45.7482	65.1426	NM_007368	RASA3	-7923	-	0	0	0	0	0	1	0	IM_control	IM_NEC	control	0.0025	-3.49	3.49	2.24	7.84
chr13	114140546	114140546	*	0.00294427	0.259153	-19.501	19.501	45.553	65.0539	NM_007368	RASA3	-7924	-	0	0	0	0	0	1	0	IM_control	IM_NEC	control	0.0025	-3.49	3.49	2.24	7.84
chr13	114140558	114140558	*	0.000596245	0.150589	-20.6761	20.6761	43.3958	64.0719	NM_007368	RASA3	-7936	-	0	0	0	0	0	1	0	IM_control	IM_NEC	control	0.0025	-3.49	3.49	2.24	7.84
chr13	114140559	114140559	*	0.0043008	0.298144	-20.7603	20.7603	43.2159	63.9762	NM_007368	RASA3	-7937	-	0	0	0	0	0	1	0	IM_control	IM_NEC	control	0.0025	-3.49	3.49	2.24	7.84
chr13	114140571	114140571	*	0.00189255	0.222244	-21.6235	21.6235	41.1799	62.8034	NM_007368	RASA3	-7949	-	0	0	0	0	0	1	0	IM_control	IM_NEC	control	0.0025	-3.49	3.49	2.24	7.84
chr13	114140572	114140572	*	0.0038607	0.286415	-21.6829	21.6829	41.0205	62.7034	NM_007368	RASA3	-7950	-	0	0	0	0	0	1	0	IM_control	IM_NEC	control	0.0025	-3.49	3.49	2.24	7.84
chr13	114140611	114140611	*	0.0304162	0.655749	-22.2607	22.2607	37.3684	59.6291	NM_007368	RASA3	-7989	-	0	0	0	0	0	1	0	IM_control	IM_NEC	control	0.0025	-3.49	3.49	2.24	7.84
chr13	114140612	114140612	*	0.00328876	0.269858	-22.2641	22.2641	37.2481	59.5122	NM_007368	RASA3	-7990	-	0	0	0	0	0	1	0	IM_control	IM_NEC	control	0.0025	-3.49	3.49	2.24	7.84
chr13	114140632	114140632	*	0.0344319	0.689902	-21.8768	21.8768	35.3847	57.2614	NM_007368	RASA3	-8010	-	0	0	0	0	0	1	0	IM_control	IM_NEC	control	0.0025	-3.49	3.49	2.24	7.84
chr13	114143290	114143290	*	0.0325819	0.67441	13.1406	13.1406	69.3316	56.1909	NM_007368	RASA3	-10668	-	0	0	0	0	0	0	0	IM_control	IM_NEC	NEC	0.0025	-3.49	3.49	2.24	7.84
chr13	114143310	114143310	*	0.0032962	0.270048	12.2713	12.2713	70.8806	58.6093	NM_007368	RASA3	-10688	-	0	0	0	0	0	0	0	IM_control	IM_NEC	NEC	0.0025	-3.49	3.49	2.24	7.84
chr13	114143331	114143331	*	0.00422614	0.29617	11.308	11.308	72.3598	61.0518	NM_007368	RASA3	-10709	-	0	0	0	0	0	0	0	IM_control	IM_NEC	NEC	0.0025	-3.49	3.49	2.24	7.84
chr13	114151194	114151194	*	0.0282255	0.636031	-19.335	19.335	51.4637	70.7987	NM_007368	RASA3	-18572	-	0	0	0	0	0	1	0	IM_control	IM_NEC	control	0.0025	-3.49	3.49	2.24	7.84
chr13	114151224	114151224	*	0.00317056	0.266323	-15.2057	15.2057	59.5553	74.761	NM_007368	RASA3	-18602	-	0	0	0	0	0	1	0	IM_control	IM_NEC	control	0.0025	-3.49	3.49	2.24	7.84
chr13	114153170	114153170	*	0.00188682	0.222044	-16.8199	16.8199	52.6155	69.4354	NM_007368	RASA3	-20548	-	0	0	0	0	0	0	0	IM_control	IM_NEC	control	0.0025	-3.49	3.49	2.24	7.84
chr13	114153192	114153192	*	0.0216863	0.57096	-18.8827	18.8827	50.9064	69.7891	NM_007368	RASA3	-20570	-	0	0	0	0	0	0	0	IM_control	IM_NEC	control	0.0025	-3.49	3.49	2.24	7.84
chr13	114153193	114153193	*	0.0015724	0.208846	-18.959	18.959	50.841	69.8	NM_007368	RASA3	-20571	-	0	0	0	0	0	0	0	IM_control	IM_NEC	control	0.0025	-3.49	3.49	2.24	7.84
chr13	114153220	114153220	*	0.00188452	0.221963	-20.1814	20.1814	49.2213	69.4028	NM_007368	RASA3	-20598	-	0	0	0	0	0	0	0	IM_control	IM_NEC	control	0.0025	-3.49	3.49	2.24	7.84
chr13	114153224	114153224	*	0.00309373	0.264227	-20.0926	20.0926	49.026	69.1187	NM_007368	RASA3	-20602	-	0	0	0	0	0	0	0	IM_control	IM_NEC	control	0.0025	-3.49	3.49	2.24	7.84
chr13	114153227	114153227	*	0.0231885	0.586679	-20.2119	20.2119	48.928	69.1399	NM_007368	RASA3	-20605	-	0	0	0	0	0	0	0	IM_control	IM_NEC	control	0.0025	-3.49	3.49	2.24	7.84
chr13	114153228	114153228	*	0.00167437	0.213604	-20.2502	20.2502	48.8965	69.1467	NM_007368	RASA3	-20606	-	0	0	0	0	0	0	0	IM_control	IM_NEC	control	0.0025	-3.49	3.49	2.24	7.84
chr13	114153241	114153241	*	0.00776671	0.375553	-20.933	20.933	48.5643	69.4973	NM_007368	RASA3	-20619	-	0	0	0	0	0	0	0	IM_control	IM_NEC	control	0.0025	-3.49	3.49	2.24	7.84
chr13	114153244	114153244	*	0.00706602	0.361993	-21.0305	21.0305	48.4808	69.5113	NM_007368	RASA3	-20622	-	0	0	0	0	0	0	0	IM_control	IM_NEC	control	0.0025	-3.49	3.49	2.24	7.84
chr13	114153337	114153337	*	8.87185e-05	0.0808334	-24.7522	24.7522	45.2094	69.9617	NM_007368	RASA3	-20715	-	0	0	0	0	0	0	0	IM_control	IM_NEC	control	0.0025	-3.49	3.49	2.24	7.84
chr13	114153343	114153343	*	2.24641e-05	0.0524246	-25.0547	25.0547	44.8828	69.9375	NM_007368	RASA3	-20721	-	0	0	0	0	0	0	0	IM_control	IM_NEC	control	0.0025	-3.49	3.49	2.24	7.84
chr13	114153406	114153406	*	6.89711e-05	0.0745494	-28.212	28.212	42.7769	70.9889	NM_007368	RASA3	-20784	-	0	0	0	0	0	0	0	IM_control	IM_NEC	control	0.0025	-3.49	3.49	2.24	7.84
chr13	114199648	114199648	*	0.0264301	0.619221	12.4129	12.4129	44.3393	31.9264	NM_001330104	CDC16	-35197	+	0	0	0	0	1	0	0	IM_control	IM_NEC	NEC	0.022	1.49	1.49	5.03	3.37
chr13	114199658	114199658	*	0.0329454	0.677394	12.4987	12.4987	43.9028	31.4041	NM_001330104	CDC16	-35187	+	0	0	0	0	1	0	0	IM_control	IM_NEC	NEC	0.022	1.49	1.49	5.03	3.37
chr13	114199672	114199672	*	0.0223002	0.577459	12.9154	12.9154	42.8482	29.9328	NM_001330104	CDC16	-35173	+	0	0	0	0	1	0	0	IM_control	IM_NEC	NEC	0.022	1.49	1.49	5.03	3.37
chr13	114199687	114199687	*	0.0264229	0.619126	13.1947	13.1947	41.7896	28.5949	NM_001330104	CDC16	-35158	+	0	0	0	0	1	0	0	IM_control	IM_NEC	NEC	0.022	1.49	1.49	5.03	3.37
chr13	114199692	114199692	*	0.0171241	0.518235	13.2194	13.2194	41.593	28.3735	NM_001330104	CDC16	-35153	+	0	0	0	0	1	0	0	IM_control	IM_NEC	NEC	0.022	1.49	1.49	5.03	3.37
chr13	114199695	114199695	*	0.0265458	0.620425	13.2267	13.2267	41.4997	28.273	NM_001330104	CDC16	-35150	+	0	0	0	0	1	0	0	IM_control	IM_NEC	NEC	0.022	1.49	1.49	5.03	3.37
chr13	114199697	114199697	*	0.0155616	0.497649	13.2309	13.2309	41.4386	28.2076	NM_001330104	CDC16	-35148	+	0	0	0	0	1	0	0	IM_control	IM_NEC	NEC	0.022	1.49	1.49	5.03	3.37
chr13	114199703	114199703	*	0.0228893	0.583564	13.2668	13.2668	41.1647	27.8979	NM_001330104	CDC16	-35142	+	0	0	0	0	1	0	0	IM_control	IM_NEC	NEC	0.022	1.49	1.49	5.03	3.37
chr13	114199711	114199711	*	0.00139675	0.200206	13.2832	13.2832	40.9055	27.6222	NM_001330104	CDC16	-35134	+	0	0	0	0	1	0	0	IM_control	IM_NEC	NEC	0.022	1.49	1.49	5.03	3.37
chr13	114199718	114199718	*	0.0138448	0.474137	13.2719	13.2719	40.7615	27.4896	NM_001330104	CDC16	-35127	+	0	0	0	0	1	0	0	IM_control	IM_NEC	NEC	0.022	1.49	1.49	5.03	3.37
chr13	114199731	114199731	*	0.0105305	0.423763	13.1607	13.1607	40.6421	27.4814	NM_001330104	CDC16	-35114	+	0	0	0	0	1	0	0	IM_control	IM_NEC	NEC	0.022	1.49	1.49	5.03	3.37
chr13	114199736	114199736	*	0.0127936	0.458727	13.1705	13.1705	40.4793	27.3089	NM_001330104	CDC16	-35109	+	0	0	0	0	1	0	0	IM_control	IM_NEC	NEC	0.022	1.49	1.49	5.03	3.37
chr13	114199742	114199742	*	0.0269331	0.623922	13.1293	13.1293	40.3775	27.2482	NM_001330104	CDC16	-35103	+	0	0	0	0	1	0	0	IM_control	IM_NEC	NEC	0.022	1.49	1.49	5.03	3.37
chr13	114199750	114199750	*	0.00380535	0.284858	13.1727	13.1727	40.0804	26.9077	NM_001330104	CDC16	-35095	+	0	0	0	0	1	0	0	IM_control	IM_NEC	NEC	0.022	1.49	1.49	5.03	3.37
chr13	114199770	114199770	*	0.0232344	0.587267	12.9941	12.9941	39.828	26.8339	NM_001330104	CDC16	-35075	+	0	0	0	0	1	0	0	IM_control	IM_NEC	NEC	0.022	1.49	1.49	5.03	3.37
chr13	114199775	114199775	*	0.00532415	0.324055	12.9759	12.9759	39.7351	26.7592	NM_001330104	CDC16	-35070	+	0	0	0	0	1	0	0	IM_control	IM_NEC	NEC	0.022	1.49	1.49	5.03	3.37
chr13	114199789	114199789	*	0.0414466	0.74442	12.867	12.867	39.5652	26.6982	NM_001330104	CDC16	-35056	+	0	0	0	0	1	0	0	IM_control	IM_NEC	NEC	0.022	1.49	1.49	5.03	3.37
chr13	114199804	114199804	*	0.046879	0.782418	12.6366	12.6366	39.5274	26.8907	NM_001330104	CDC16	-35041	+	0	0	0	0	1	0	0	IM_control	IM_NEC	NEC	0.022	1.49	1.49	5.03	3.37
chr13	114200085	114200085	*	0.045414	0.771789	15.7174	15.7174	63.4907	47.7733	NM_001330104	CDC16	-34760	+	0	0	0	0	1	0	0	IM_control	IM_NEC	NEC	0.022	1.49	1.49	5.03	3.37
chr13	114200101	114200101	*	0.0199	0.551269	15.4016	15.4016	63.4263	48.0247	NM_001330104	CDC16	-34744	+	0	0	0	0	1	0	0	IM_control	IM_NEC	NEC	0.022	1.49	1.49	5.03	3.37
chr13	114200126	114200126	*	0.0494241	0.800284	14.5009	14.5009	62.9394	48.4385	NM_001330104	CDC16	-34719	+	0	0	0	0	1	0	0	IM_control	IM_NEC	NEC	0.022	1.49	1.49	5.03	3.37
chr13	114231667	114231667	*	0.0467652	0.781624	-11.8819	11.8819	82.0887	93.9706	NM_001330104	CDC16	-3178	+	0	0	0	0	0	0	0	hyper_control	hyper_NEC	control	0.022	1.49	1.49	5.03	3.37
chr13	114231674	114231674	*	0.000315422	0.122526	-11.8506	11.8506	82.0533	93.904	NM_001330104	CDC16	-3171	+	0	0	0	0	0	0	0	hyper_control	hyper_NEC	control	0.022	1.49	1.49	5.03	3.37
chr13	114235877	114235877	*	0.00715854	0.363734	14.2299	14.2299	30.8002	16.5703	NM_001078645	CDC16	1034	+	0	0	1	1	0	1	0	hypo_control	IM_NEC	NEC	0.022	1.49	1.49	5.03	3.37
chr13	114235882	114235882	*	0.00707093	0.362055	14.0915	14.0915	30.5333	16.4418	NM_001078645	CDC16	1039	+	0	0	1	1	0	1	0	hypo_control	IM_NEC	NEC	0.022	1.49	1.49	5.03	3.37
chr13	114235883	114235883	*	0.0262134	0.617078	14.0639	14.0639	30.4805	16.4166	NM_001078645	CDC16	1040	+	0	0	1	1	0	1	0	hypo_control	IM_NEC	NEC	0.022	1.49	1.49	5.03	3.37
chr13	114235888	114235888	*	0.00129667	0.195267	14.1508	14.1508	29.8272	15.6764	NM_001078645	CDC16	1045	+	0	0	1	1	0	1	0	hypo_control	IM_NEC	NEC	0.022	1.49	1.49	5.03	3.37
chr13	114235889	114235889	*	0.00835781	0.386977	14.1237	14.1237	29.7754	15.6517	NM_001078645	CDC16	1046	+	0	0	1	1	0	1	0	hypo_control	IM_NEC	NEC	0.022	1.49	1.49	5.03	3.37
chr13	114235911	114235911	*	0.00561894	0.331335	13.8153	13.8153	28.4179	14.6026	NM_001078645	CDC16	1068	+	0	0	1	1	0	1	0	hypo_control	IM_NEC	NEC	0.022	1.49	1.49	5.03	3.37
chr13	114235912	114235912	*	0.00162388	0.211346	13.7892	13.7892	28.3691	14.5799	NM_001078645	CDC16	1069	+	0	0	1	1	0	1	0	hypo_control	IM_NEC	NEC	0.022	1.49	1.49	5.03	3.37
chr13	114235979	114235979	*	0.0385103	0.722476	11.6588	11.6588	24.9692	13.3104	NM_001078645	CDC16	1136	+	0	0	1	1	0	1	0	hypo_control	IM_NEC	NEC	0.022	1.49	1.49	5.03	3.37
chr14	20687442	20687442	*	0.00519002	0.321022	20.5755	20.5755	90.1054	69.5299	NM_001097577	ANG	-1331	+	1	0	1	1	0	0	0	IM_control	hyper_NEC	NEC	0.0012	3.86	3.86	4.26	1.1
chr14	20687489	20687489	*	0.000118015	0.0883376	20.2105	20.2105	90.3508	70.1404	NM_001097577	ANG	-1284	+	1	0	1	1	0	0	0	IM_control	hyper_NEC	NEC	0.0012	3.86	3.86	4.26	1.1
chr14	20687520	20687520	*	0.00137436	0.199285	19.9262	19.9262	90.555	70.6288	NM_001097577	ANG	-1253	+	1	0	1	1	0	0	0	IM_control	hyper_NEC	NEC	0.0012	3.86	3.86	4.26	1.1
chr14	20687527	20687527	*	0.00498025	0.315841	19.8822	19.8822	90.5822	70.7	NM_001097577	ANG	-1246	+	1	0	1	1	0	0	0	IM_control	hyper_NEC	NEC	0.0012	3.86	3.86	4.26	1.1
chr14	20688312	20688312	*	0.00246562	0.243505	11.3728	11.3728	86.8005	75.4277	NM_001097577	ANG	-461	+	1	0	1	1	0	0	0	IM_control	hyper_NEC	NEC	0.0012	3.86	3.86	4.26	1.1
chr14	20688338	20688338	*	0.00117226	0.188924	11.7686	11.7686	87.7663	75.9978	NM_001097577	ANG	-435	+	1	0	1	1	0	0	0	IM_control	hyper_NEC	NEC	0.0012	3.86	3.86	4.26	1.1
chr14	21072285	21072285	*	0.0248622	0.603814	-14.7155	14.7155	17.8549	32.5705	NM_001282211	NDRG2	-1414	-	1	0	1	1	0	1	0	IM_control	hypo_NEC	control	0.0013	3.17	3.17	17.99	5.68
chr14	22851797	22851797	*	0.00107555	0.183649	-10.482	10.482	65.6101	76.0921	NM_004995	MMP14	15266	+	0	0	0	0	0	0	0	IM_control	IM_NEC	control	0.0351	-2.59	2.59	37.69	97.63
chr14	23288637	23288637	*	0.00951589	0.40715	13.5763	13.5763	85.1309	71.5546	NM_020834	HOMEZ	-2538	-	0	0	0	0	0	0	0	IM_control	hyper_NEC	NEC	0.0403	1.63	1.63	7.14	4.37
chr14	23288672	23288672	*	0.00560622	0.331035	14.6749	14.6749	85.9785	71.3036	NM_020834	HOMEZ	-2573	-	0	0	0	0	0	0	0	IM_control	hyper_NEC	NEC	0.0403	1.63	1.63	7.14	4.37
chr14	23573040	23573040	*	0.0023407	0.239169	-19.7931	19.7931	24.6296	44.4226	NM_003917	AP1G2	-5205	-	0	0	1	1	0	0	0	IM_control	IM_NEC	control	0.0071	2.6	2.6	10.74	4.12
chr14	23573042	23573042	*	0.0244839	0.599777	-19.8049	19.8049	24.6118	44.4167	NM_003917	AP1G2	-5207	-	0	0	1	1	0	0	0	IM_control	IM_NEC	control	0.0071	2.6	2.6	10.74	4.12
chr14	23573043	23573043	*	0.00225138	0.235826	-19.8107	19.8107	24.6031	44.4139	NM_003917	AP1G2	-5208	-	0	0	1	1	0	0	0	IM_control	IM_NEC	control	0.0071	2.6	2.6	10.74	4.12
chr14	24092856	24092856	*	0.0108633	0.429233	-12.3854	12.3854	64.6349	77.0203	NM_001291556	PCK2	-1275	+	1	0	1	1	0	1	0	IM_control	IM_NEC	control	0.005	3.59	3.59	10.04	2.8
chr14	24110749	24110749	*	0.00189933	0.222618	16.5423	16.5423	76.0175	59.4752	NM_001163484	DCAF11	-3948	+	0	0	1	1	0	0	0	IM_control	IM_NEC	NEC	0.0289	1.92	1.92	12.7	6.61
chr14	24942607	24942607	*	0.0236292	0.591424	10.9591	10.9591	83.0422	72.083	NM_001304477	STXBP6	106394	-	0	0	1	1	0	0	0	IM_control	hyper_NEC	NEC	0.006	3.53	3.53	5.65	1.6
chr14	24942622	24942622	*	0.00598568	0.339783	11.3417	11.3417	83.3341	71.9924	NM_001304477	STXBP6	106379	-	0	0	1	1	0	0	0	IM_control	hyper_NEC	NEC	0.006	3.53	3.53	5.65	1.6
chr14	24982442	24982442	*	0.020457	0.557791	11.284	11.284	73.5832	62.2992	NM_001304477	STXBP6	66559	-	0	0	1	1	0	0	0	IM_control	IM_NEC	NEC	0.006	3.53	3.53	5.65	1.6
chr14	24982504	24982504	*	0.000719174	0.160093	14.2736	14.2736	70.1713	55.8977	NM_001304477	STXBP6	66497	-	0	0	1	1	0	0	0	IM_control	IM_NEC	NEC	0.006	3.53	3.53	5.65	1.6
chr14	24982552	24982552	*	0.00523624	0.321973	17.655	17.655	66.5477	48.8927	NM_001304477	STXBP6	66449	-	0	0	1	1	0	0	0	IM_control	IM_NEC	NEC	0.006	3.53	3.53	5.65	1.6
chr14	34715168	34715168	*	3.59063e-05	0.0596568	11.305	11.305	25.6557	14.3507	NM_138638	CFL2	-346	-	1	0	0	0	0	1	0	hypo_control	IM_NEC	NEC	0.0135	-2.67	2.67	7.61	20.34
chr14	34715169	34715169	*	0.008988	0.398496	11.3628	11.3628	25.8408	14.4779	NM_138638	CFL2	-347	-	1	0	0	0	0	1	0	hypo_control	IM_NEC	NEC	0.0135	-2.67	2.67	7.61	20.34
chr14	34715348	34715348	*	0.00319343	0.267075	12.3688	12.3688	48.7694	36.4006	NM_138638	CFL2	-526	-	1	0	0	0	0	1	0	IM_control	IM_NEC	NEC	0.0135	-2.67	2.67	7.61	20.34
chr14	34715351	34715351	*	0.00194477	0.224152	12.4208	12.4208	49.0002	36.5794	NM_138638	CFL2	-529	-	1	0	0	0	0	1	0	IM_control	IM_NEC	NEC	0.0135	-2.67	2.67	7.61	20.34
chr14	34715383	34715383	*	0.00267608	0.250271	12.7986	12.7986	51.0269	38.2283	NM_138638	CFL2	-561	-	1	0	0	0	0	1	0	IM_control	IM_NEC	NEC	0.0135	-2.67	2.67	7.61	20.34
chr14	34715467	34715467	*	0.0130529	0.462607	13.7112	13.7112	58.0134	44.3022	NM_138638	CFL2	-645	-	1	0	0	0	0	1	0	IM_control	IM_NEC	NEC	0.0135	-2.67	2.67	7.61	20.34
chr14	34715468	34715468	*	0.00438844	0.300395	13.6883	13.6883	58.1636	44.4754	NM_138638	CFL2	-646	-	1	0	0	0	0	1	0	IM_control	IM_NEC	NEC	0.0135	-2.67	2.67	7.61	20.34
chr14	35043235	35043235	*	0.000337215	0.125199	-12.3732	12.3732	74.7161	87.0893	NM_001079519	FAM177A1	-1672	+	0	0	0	0	0	0	0	hyper_control	IM_NEC	control	0.0136	1.49	1.49	12.76	8.59
chr14	35043236	35043236	*	0.0190449	0.541422	-12.4416	12.4416	74.63	87.0716	NM_001079519	FAM177A1	-1671	+	0	0	0	0	0	0	0	hyper_control	IM_NEC	control	0.0136	1.49	1.49	12.76	8.59
chr14	35353348	35353348	*	0.000656553	0.155565	-13.3453	13.3453	53.3201	66.6655	NM_020529	NFKBIA	51407	-	0	0	0	0	0	0	0	IM_control	IM_NEC	control	0.0261	-7.26	7.26	29.23	212.2
chr14	35353425	35353425	*	0.000132431	0.0915042	-15.4686	15.4686	48.802	64.2706	NM_020529	NFKBIA	51330	-	0	0	0	0	0	0	0	IM_control	IM_NEC	control	0.0261	-7.26	7.26	29.23	212.2
chr14	35366336	35366336	*	0.00471952	0.308799	-15.9203	15.9203	54.8645	70.7848	NM_020529	NFKBIA	38419	-	0	0	0	0	0	0	0	IM_control	IM_NEC	control	0.0261	-7.26	7.26	29.23	212.2
chr14	35366337	35366337	*	0.00369687	0.282039	-15.9813	15.9813	54.7539	70.7352	NM_020529	NFKBIA	38418	-	0	0	0	0	0	0	0	IM_control	IM_NEC	control	0.0261	-7.26	7.26	29.23	212.2
chr14	35402509	35402509	*	0.00525554	0.32243	16.7188	16.7188	58.5875	41.8687	NM_020529	NFKBIA	2246	-	0	1	0	1	0	1	0	IM_control	IM_NEC	NEC	0.0261	-7.26	7.26	29.23	212.2
chr14	35402510	35402510	*	0.0194064	0.5457	16.7455	16.7455	58.6844	41.9389	NM_020529	NFKBIA	2245	-	0	1	0	1	0	1	0	IM_control	IM_NEC	NEC	0.0261	-7.26	7.26	29.23	212.2
chr14	35402522	35402522	*	0.0205431	0.558688	17.035	17.035	59.8775	42.8425	NM_020529	NFKBIA	2233	-	0	1	0	1	0	1	0	IM_control	IM_NEC	NEC	0.0261	-7.26	7.26	29.23	212.2
chr14	35402630	35402630	*	0.0206608	0.559905	16.8812	16.8812	63.8538	46.9725	NM_020529	NFKBIA	2125	-	0	1	0	1	0	1	0	IM_control	IM_NEC	NEC	0.0261	-7.26	7.26	29.23	212.2
chr14	35402729	35402729	*	0.0423767	0.751287	16.9329	16.9329	59.3297	42.3968	NM_020529	NFKBIA	2026	-	0	0	1	1	0	1	0	IM_control	IM_NEC	NEC	0.0261	-7.26	7.26	29.23	212.2
chr14	35402730	35402730	*	0.00542555	0.326598	16.9171	16.9171	59.275	42.3578	NM_020529	NFKBIA	2025	-	0	0	1	1	0	1	0	IM_control	IM_NEC	NEC	0.0261	-7.26	7.26	29.23	212.2
chr14	35402748	35402748	*	0.0387393	0.724129	16.6637	16.6637	58.3653	41.7016	NM_020529	NFKBIA	2007	-	0	0	1	1	0	1	0	IM_control	IM_NEC	NEC	0.0261	-7.26	7.26	29.23	212.2
chr14	35402749	35402749	*	0.000687697	0.157875	16.6476	16.6476	58.316	41.6684	NM_020529	NFKBIA	2006	-	0	0	1	1	0	1	0	IM_control	IM_NEC	NEC	0.0261	-7.26	7.26	29.23	212.2
chr14	35402751	35402751	*	0.00256884	0.246809	16.6155	16.6155	58.2185	41.603	NM_020529	NFKBIA	2004	-	0	0	1	1	0	1	0	IM_control	IM_NEC	NEC	0.0261	-7.26	7.26	29.23	212.2
chr14	35402752	35402752	*	0.00630378	0.346549	16.5995	16.5995	58.1702	41.5707	NM_020529	NFKBIA	2003	-	0	0	1	1	0	1	0	IM_control	IM_NEC	NEC	0.0261	-7.26	7.26	29.23	212.2
chr14	35402812	35402812	*	0.0371415	0.711635	15.7106	15.7106	55.8775	40.1669	NM_020529	NFKBIA	1943	-	0	1	0	1	0	1	0	IM_control	IM_NEC	NEC	0.0261	-7.26	7.26	29.23	212.2
chr14	35402853	35402853	*	0.0007049	0.158957	15.1684	15.1684	54.6323	39.4639	NM_020529	NFKBIA	1902	-	0	1	0	1	0	1	0	IM_control	IM_NEC	NEC	0.0261	-7.26	7.26	29.23	212.2
chr14	35403187	35403187	*	0.00150316	0.20552	11.9769	11.9769	35.2761	23.2992	NM_020529	NFKBIA	1568	-	0	1	0	1	0	1	0	IM_control	IM_NEC	NEC	0.0261	-7.26	7.26	29.23	212.2
chr14	35403219	35403219	*	0.00944854	0.406159	10.5617	10.5617	31.9076	21.3459	NM_020529	NFKBIA	1536	-	0	1	0	1	0	1	0	IM_control	IM_NEC	NEC	0.0261	-7.26	7.26	29.23	212.2
chr14	37562035	37562035	*	0.00929633	0.403531	22.9927	22.9927	57.0662	34.0735	NM_004496	FOXA1	33086	-	0	0	0	0	0	0	0	IM_control	IM_NEC	NEC	0.004	6.84	6.84	17.62	2.58
chr14	37562036	37562036	*	0.0408569	0.740342	22.9926	22.9926	57.066	34.0734	NM_004496	FOXA1	33085	-	0	0	0	0	0	0	0	IM_control	IM_NEC	NEC	0.004	6.84	6.84	17.62	2.58
chr14	39265760	39265760	*	0.038885	0.725377	-10.0977	10.0977	37.1511	47.2488	NM_203354	MIA2	490	+	1	1	1	2	0	1	0	IM_control	IM_NEC	control	0.0267	2.37	2.37	5.38	2.27
chr14	39265862	39265862	*	0.0189273	0.54001	-12.7318	12.7318	22.5153	35.247	NM_001354147	MIA2	-436	+	1	1	1	2	0	1	0	IM_control	IM_NEC	control	0.0267	2.37	2.37	5.38	2.27
chr14	39266007	39266007	*	0.000165476	0.0986536	-22.8942	22.8942	29.6429	52.5372	NM_001354147	MIA2	-291	+	1	1	1	2	0	1	0	IM_control	IM_NEC	control	0.0267	2.37	2.37	5.38	2.27
chr14	39266080	39266080	*	0.000103967	0.0846261	-23.4524	23.4524	28.3011	51.7535	NM_001354147	MIA2	-218	+	1	1	1	2	0	1	0	IM_control	IM_NEC	control	0.0267	2.37	2.37	5.38	2.27
chr14	39266081	39266081	*	0.024391	0.598848	-23.4537	23.4537	28.2666	51.7203	NM_001354147	MIA2	-217	+	1	1	1	2	0	1	0	IM_control	IM_NEC	control	0.0267	2.37	2.37	5.38	2.27
chr14	42193335	42193335	*	0.0146272	0.485026	12.679	12.679	24.5085	11.8295	NM_001346173	LRFN5	586481	+	0	0	0	0	0	0	0	hypo_control	IM_NEC	NEC	0.0092	-6.22	6.22	1.2	7.44
chr14	42193336	42193336	*	0.0418219	0.747173	12.6789	12.6789	24.5083	11.8294	NM_001346173	LRFN5	586482	+	0	0	0	0	0	0	0	hypo_control	IM_NEC	NEC	0.0092	-6.22	6.22	1.2	7.44
chr14	49770922	49770922	*	0.0331181	0.678887	14.5897	14.5897	84.5715	69.9817	NM_014315	KLHDC2	2855	+	0	0	1	1	0	0	0	IM_control	hyper_NEC	NEC	0.0055	1.75	1.75	11.23	6.43
chr14	49770923	49770923	*	0.0185646	0.535833	14.5896	14.5896	84.5721	69.9824	NM_014315	KLHDC2	2856	+	0	0	1	1	0	0	0	IM_control	hyper_NEC	NEC	0.0055	1.75	1.75	11.23	6.43
chr14	49770927	49770927	*	0.0296515	0.649049	14.5893	14.5893	84.5745	69.9852	NM_014315	KLHDC2	2860	+	0	0	1	1	0	0	0	IM_control	hyper_NEC	NEC	0.0055	1.75	1.75	11.23	6.43
chr14	49770928	49770928	*	0.0199881	0.55232	14.5892	14.5892	84.5751	69.9859	NM_014315	KLHDC2	2861	+	0	0	1	1	0	0	0	IM_control	hyper_NEC	NEC	0.0055	1.75	1.75	11.23	6.43
chr14	49770936	49770936	*	0.0113785	0.437273	14.5475	14.5475	84.4324	69.8849	NM_014315	KLHDC2	2869	+	0	0	1	1	0	0	0	IM_control	hyper_NEC	NEC	0.0055	1.75	1.75	11.23	6.43
chr14	49895711	49895711	*	0.00126657	0.193664	12.8634	12.8634	34.3997	21.5363	NM_001663	ARF6	2695	+	0	1	0	1	0	1	0	IM_control	IM_NEC	NEC	0.0067	1.74	1.74	58.11	33.42
chr14	49897479	49897479	*	0.00259641	0.247689	12.67	12.67	66.5461	53.8761	NM_001663	ARF6	4463	+	0	0	0	0	0	0	0	IM_control	IM_NEC	NEC	0.0067	1.74	1.74	58.11	33.42
chr14	49907413	49907413	*	0.0328729	0.67678	14.7721	14.7721	68.6253	53.8532	NM_001663	ARF6	14397	+	0	0	0	0	0	0	0	IM_control	IM_NEC	NEC	0.0067	1.74	1.74	58.11	33.42
chr14	49907414	49907414	*	0.0206747	0.560044	14.7857	14.7857	68.5943	53.8086	NM_001663	ARF6	14398	+	0	0	0	0	0	0	0	IM_control	IM_NEC	NEC	0.0067	1.74	1.74	58.11	33.42
chr14	49907423	49907423	*	0.0263596	0.618563	14.9131	14.9131	68.2943	53.3811	NM_001663	ARF6	14407	+	0	0	0	0	0	0	0	IM_control	IM_NEC	NEC	0.0067	1.74	1.74	58.11	33.42
chr14	49907424	49907424	*	0.00785975	0.377382	14.9278	14.9278	68.2586	53.3307	NM_001663	ARF6	14408	+	0	0	0	0	0	0	0	IM_control	IM_NEC	NEC	0.0067	1.74	1.74	58.11	33.42
chr14	49907497	49907497	*	0.0148399	0.487906	16.5196	16.5196	63.9588	47.4392	NM_001663	ARF6	14481	+	0	0	0	0	0	0	0	IM_control	IM_NEC	NEC	0.0067	1.74	1.74	58.11	33.42
chr14	49907551	49907551	*	0.0076372	0.372851	18.795	18.795	56.6073	37.8123	NM_001663	ARF6	14535	+	0	0	0	0	0	0	0	IM_control	IM_NEC	NEC	0.0067	1.74	1.74	58.11	33.42
chr14	50634923	50634923	*	0.000277997	0.117594	-18.5751	18.5751	34.3996	52.9747	NM_021818	SAV1	33431	-	0	1	0	1	0	0	0	IM_control	IM_NEC	control	0.0116	-1.6	1.6	4.63	7.42
chr14	51473977	51473977	*	0.0341208	0.687356	11.2358	11.2358	77.8749	66.639	NM_001042481	FRMD6	-15144	+	0	0	1	1	0	0	0	IM_control	IM_NEC	NEC	0.0007	-5.18	5.18	3.2	16.6
chr14	51474015	51474015	*	0.042358	0.751174	11.3691	11.3691	77.8976	66.5285	NM_001042481	FRMD6	-15106	+	0	0	1	1	0	0	0	IM_control	IM_NEC	NEC	0.0007	-5.18	5.18	3.2	16.6
chr14	51752174	51752174	*	0.00334637	0.271751	16.3721	16.3721	83.4687	67.0966	NM_001267047	FRMD6	34893	+	0	0	0	0	0	0	0	IM_control	hyper_NEC	NEC	0.0007	-5.18	5.18	3.2	16.6
chr14	51752187	51752187	*	0.002594	0.247621	16.2345	16.2345	83.7828	67.5483	NM_001267047	FRMD6	34906	+	0	0	0	0	0	0	0	IM_control	hyper_NEC	NEC	0.0007	-5.18	5.18	3.2	16.6
chr14	51752203	51752203	*	0.0193956	0.545566	15.8912	15.8912	83.9293	68.0381	NM_001267047	FRMD6	34922	+	0	0	0	0	0	0	0	IM_control	hyper_NEC	NEC	0.0007	-5.18	5.18	3.2	16.6
chr14	51752208	51752208	*	0.00561462	0.331198	15.7793	15.7793	84.0131	68.2337	NM_001267047	FRMD6	34927	+	0	0	0	0	0	0	0	IM_control	hyper_NEC	NEC	0.0007	-5.18	5.18	3.2	16.6
chr14	51752209	51752209	*	0.0138351	0.474026	15.7617	15.7617	84.0441	68.2824	NM_001267047	FRMD6	34928	+	0	0	0	0	0	0	0	IM_control	hyper_NEC	NEC	0.0007	-5.18	5.18	3.2	16.6
chr14	51752212	51752212	*	0.0398863	0.733052	15.6876	15.6876	84.0943	68.4066	NM_001267047	FRMD6	34931	+	0	0	0	0	0	0	0	IM_control	hyper_NEC	NEC	0.0007	-5.18	5.18	3.2	16.6
chr14	51752213	51752213	*	0.0286164	0.639596	15.6619	15.6619	84.1108	68.4489	NM_001267047	FRMD6	34932	+	0	0	0	0	0	0	0	IM_control	hyper_NEC	NEC	0.0007	-5.18	5.18	3.2	16.6
chr14	51752236	51752236	*	0.00410145	0.292816	14.8972	14.8972	84.4388	69.5416	NM_001267047	FRMD6	34955	+	0	0	0	0	0	0	0	IM_control	hyper_NEC	NEC	0.0007	-5.18	5.18	3.2	16.6
chr14	51774327	51774327	*	0.0102064	0.418366	11.37	11.37	84.0666	72.6966	NM_001267047	FRMD6	57046	+	0	0	0	0	0	0	0	IM_control	hyper_NEC	NEC	0.0007	-5.18	5.18	3.2	16.6
chr14	51774334	51774334	*	0.0111159	0.43308	11.2348	11.2348	84.0361	72.8013	NM_001267047	FRMD6	57053	+	0	0	0	0	0	0	0	IM_control	hyper_NEC	NEC	0.0007	-5.18	5.18	3.2	16.6
chr14	51774358	51774358	*	0.0202459	0.555311	10.674	10.674	83.8286	73.1546	NM_001267047	FRMD6	57077	+	0	0	0	0	0	0	0	IM_control	hyper_NEC	NEC	0.0007	-5.18	5.18	3.2	16.6
chr14	51827995	51827995	*	0.00833562	0.386534	-16.788	16.788	51.7666	68.5546	NM_001243774	GNG2	-32309	+	0	0	0	0	0	0	0	IM_control	IM_NEC	control	0.001	-3.02	3.02	8.33	25.1
chr14	51828048	51828048	*	0.0111015	0.432875	-19.4155	19.4155	44.8474	64.2628	NM_001243774	GNG2	-32256	+	0	0	0	0	0	0	0	IM_control	IM_NEC	control	0.001	-3.02	3.02	8.33	25.1
chr14	51828049	51828049	*	0.0446135	0.766425	-19.4512	19.4512	44.7397	64.1909	NM_001243774	GNG2	-32255	+	0	0	0	0	0	0	0	IM_control	IM_NEC	control	0.001	-3.02	3.02	8.33	25.1
chr14	51828063	51828063	*	0.0246201	0.601124	-19.9161	19.9161	43.2797	63.1959	NM_001243774	GNG2	-32241	+	0	0	0	0	0	0	0	IM_control	IM_NEC	control	0.001	-3.02	3.02	8.33	25.1
chr14	51828064	51828064	*	0.0381808	0.719857	-19.9462	19.9462	43.1794	63.1256	NM_001243774	GNG2	-32240	+	0	0	0	0	0	0	0	IM_control	IM_NEC	control	0.001	-3.02	3.02	8.33	25.1
chr14	51860187	51860187	*	0.00463145	0.306664	-17.1352	17.1352	32.7635	49.8987	NM_001243774	GNG2	-117	+	1	0	0	0	0	0	0	IM_control	IM_NEC	control	0.001	-3.02	3.02	8.33	25.1
chr14	52070175	52070175	*	0.0309041	0.660044	-11.6605	11.6605	31.6718	43.3324	NM_007361	NID2	-948	-	1	0	0	0	0	1	0	IM_control	IM_NEC	control	0.0116	-2.13	2.13	1.98	4.23
chr14	52070285	52070285	*	0.0289202	0.642135	-13.0361	13.0361	43.6459	56.682	NM_007361	NID2	-1058	-	1	0	0	0	0	1	0	IM_control	IM_NEC	control	0.0116	-2.13	2.13	1.98	4.23
chr14	52070295	52070295	*	0.0379573	0.718267	-13.1121	13.1121	44.3281	57.4402	NM_007361	NID2	-1068	-	1	0	0	0	0	1	0	IM_control	IM_NEC	control	0.0116	-2.13	2.13	1.98	4.23
chr14	52125046	52125046	*	0.0321801	0.670879	-11.5456	11.5456	44.9719	56.5175	NM_007361	NID2	-55819	-	0	0	0	0	0	0	0	IM_control	IM_NEC	control	0.0116	-2.13	2.13	1.98	4.23
chr14	52125047	52125047	*	0.0233005	0.588118	-11.5135	11.5135	45.0601	56.5736	NM_007361	NID2	-55820	-	0	0	0	0	0	0	0	IM_control	IM_NEC	control	0.0116	-2.13	2.13	1.98	4.23
chr14	52125068	52125068	*	0.0421454	0.749498	-10.7929	10.7929	47.0141	57.807	NM_007361	NID2	-55841	-	0	0	0	0	0	0	0	IM_control	IM_NEC	control	0.0116	-2.13	2.13	1.98	4.23
chr14	52269702	52269702	*	0.0233169	0.58831	10.2952	10.2952	74.73	64.4348	NM_001281469	PTGDR	1991	+	0	0	1	1	0	1	0	IM_control	IM_NEC	NEC	0.0075	4.41	4.41	13.11	2.98
chr14	52269735	52269735	*	0.0293607	0.646337	10.211	10.211	74.528	64.3169	NM_001281469	PTGDR	2024	+	0	0	1	1	0	1	0	IM_control	IM_NEC	NEC	0.0075	4.41	4.41	13.11	2.98
chr14	52304451	52304451	*	0.0196869	0.548895	13.3673	13.3673	82.5369	69.1696	NM_000956	PTGER2	-9847	+	0	0	0	0	0	0	0	IM_control	hyper_NEC	NEC	0.0078	-2.94	2.94	3.23	9.49
chr14	52304452	52304452	*	0.0229154	0.583868	13.3672	13.3672	82.5367	69.1695	NM_000956	PTGER2	-9846	+	0	0	0	0	0	0	0	IM_control	hyper_NEC	NEC	0.0078	-2.94	2.94	3.23	9.49
chr14	52350198	52350198	*	0.022275	0.577188	14.2633	14.2633	70.735	56.4717	NM_000956	PTGER2	35902	+	0	0	0	0	0	0	0	IM_control	IM_NEC	NEC	0.0078	-2.94	2.94	3.23	9.49
chr14	52361087	52361087	*	0.000313141	0.122088	16.4478	16.4478	59.8623	43.4145	NM_000956	PTGER2	46791	+	0	0	0	0	0	0	0	IM_control	IM_NEC	NEC	0.0078	-2.94	2.94	3.23	9.49
chr14	52361107	52361107	*	0.002257	0.236022	16.0655	16.0655	59.6877	43.6222	NM_000956	PTGER2	46811	+	0	0	0	0	0	0	0	IM_control	IM_NEC	NEC	0.0078	-2.94	2.94	3.23	9.49
chr14	52401152	52401152	*	0.0109905	0.431245	-20.1724	20.1724	48.4337	68.6061	NM_000956	PTGER2	86856	+	0	0	0	0	0	0	0	IM_control	IM_NEC	control	0.0078	-2.94	2.94	3.23	9.49
chr14	52401153	52401153	*	0.0111458	0.433617	-20.1883	20.1883	48.4446	68.6329	NM_000956	PTGER2	86857	+	0	0	0	0	0	0	0	IM_control	IM_NEC	control	0.0078	-2.94	2.94	3.23	9.49
chr14	52960678	52960678	*	0.00281811	0.254865	15.4818	15.4818	76.0945	60.6127	NM_001135000	FERMT2	-9582	-	0	0	0	0	0	0	0	IM_control	IM_NEC	NEC	0.0027	-3.46	3.46	7.69	26.6
chr14	52960713	52960713	*	0.000575872	0.149222	15.2841	15.2841	75.9626	60.6785	NM_001135000	FERMT2	-9617	-	0	0	0	0	0	0	0	IM_control	IM_NEC	NEC	0.0027	-3.46	3.46	7.69	26.6
chr14	54643611	54643611	*	0.0142334	0.479913	14.6133	14.6133	65.4906	50.8774	NM_001161576	SAMD4A	76001	+	0	0	1	1	0	0	0	IM_control	IM_NEC	NEC	0.0488	-4.18	4.18	12.39	51.73
chr14	54643625	54643625	*	0.0205964	0.559296	14.6301	14.6301	65.6656	51.0355	NM_001161576	SAMD4A	76015	+	0	0	1	1	0	0	0	IM_control	IM_NEC	NEC	0.0488	-4.18	4.18	12.39	51.73
chr14	54643626	54643626	*	0.0357307	0.700571	14.631	14.631	65.6777	51.0467	NM_001161576	SAMD4A	76016	+	0	0	1	1	0	0	0	IM_control	IM_NEC	NEC	0.0488	-4.18	4.18	12.39	51.73
chr14	54643647	54643647	*	0.0130811	0.462902	14.7149	14.7149	65.9924	51.2775	NM_001161576	SAMD4A	76037	+	0	0	1	1	0	0	0	IM_control	IM_NEC	NEC	0.0488	-4.18	4.18	12.39	51.73
chr14	54652365	54652365	*	0.0279227	0.633092	18.0814	18.0814	40.0584	21.977	NM_001161576	SAMD4A	84755	+	0	0	1	1	0	0	0	IM_control	IM_NEC	NEC	0.0488	-4.18	4.18	12.39	51.73
chr14	54652395	54652395	*	0.0260674	0.615665	18.3584	18.3584	40.6072	22.2488	NM_001161576	SAMD4A	84785	+	0	0	1	1	0	0	0	IM_control	IM_NEC	NEC	0.0488	-4.18	4.18	12.39	51.73
chr14	54652417	54652417	*	0.0253249	0.608303	18.9139	18.9139	40.6519	21.738	NM_001161576	SAMD4A	84807	+	0	0	1	1	0	0	0	IM_control	IM_NEC	NEC	0.0488	-4.18	4.18	12.39	51.73
chr14	54652418	54652418	*	0.0157549	0.500227	18.9316	18.9316	40.6595	21.7279	NM_001161576	SAMD4A	84808	+	0	0	1	1	0	0	0	IM_control	IM_NEC	NEC	0.0488	-4.18	4.18	12.39	51.73
chr14	54677000	54677000	*	0.00257266	0.246935	-13.1556	13.1556	24.4777	37.6333	NM_001161577	SAMD4A	-77788	+	0	0	1	1	0	0	0	IM_control	IM_NEC	control	0.0488	-4.18	4.18	12.39	51.73
chr14	54677001	54677001	*	0.00985683	0.412293	-13.1512	13.1512	24.4608	37.612	NM_001161577	SAMD4A	-77787	+	0	0	1	1	0	0	0	IM_control	IM_NEC	control	0.0488	-4.18	4.18	12.39	51.73
chr14	54677038	54677038	*	0.00917896	0.401552	-12.8898	12.8898	24.009	36.8988	NM_001161577	SAMD4A	-77750	+	0	0	1	1	0	0	0	IM_control	IM_NEC	control	0.0488	-4.18	4.18	12.39	51.73
chr14	54783042	54783042	*	0.0291983	0.644863	-13.0203	13.0203	59.2692	72.2895	NM_001161577	SAMD4A	28256	+	0	0	1	1	0	0	0	IM_control	IM_NEC	control	0.0488	-4.18	4.18	12.39	51.73
chr14	54783053	54783053	*	0.046715	0.781248	-13.148	13.148	59.5157	72.6636	NM_001161577	SAMD4A	28267	+	0	0	1	1	0	0	0	IM_control	IM_NEC	control	0.0488	-4.18	4.18	12.39	51.73
chr14	55116948	55116948	*	0.00731548	0.366709	10.5048	10.5048	63.0192	52.5144	NM_002306	LGALS3	-12269	+	0	0	0	0	0	0	0	IM_control	IM_NEC	NEC	0.0042	3.99	3.99	76.59	19.18
chr14	55123323	55123323	*	0.0269247	0.623898	18.8129	18.8129	55.1423	36.3293	NM_002306	LGALS3	-5894	+	0	0	0	0	0	0	0	IM_control	IM_NEC	NEC	0.0042	3.99	3.99	76.59	19.18
chr14	55127896	55127896	*	0.00853137	0.390004	15.8658	15.8658	75.0132	59.1474	NM_002306	LGALS3	-1321	+	1	0	0	0	0	1	0	IM_control	IM_NEC	NEC	0.0042	3.99	3.99	76.59	19.18
chr14	55127910	55127910	*	0.0373318	0.713121	15.8212	15.8212	75.1379	59.3168	NM_002306	LGALS3	-1307	+	1	0	0	0	0	1	0	IM_control	IM_NEC	NEC	0.0042	3.99	3.99	76.59	19.18
chr14	55135916	55135916	*	0.0305287	0.656727	10.938	10.938	88.0487	77.1107	NR_003225	LGALS3	-1067	+	1	0	1	1	0	0	0	IM_control	hyper_NEC	NEC	0.0042	3.99	3.99	76.59	19.18
chr14	55137156	55137156	*	0.0356361	0.699878	10.2642	10.2642	68.3191	58.0548	NR_003225	LGALS3	175	+	1	1	1	2	0	0	0	IM_control	IM_NEC	NEC	0.0042	3.99	3.99	76.59	19.18
chr14	55137684	55137684	*	0.0131311	0.463539	17.1692	17.1692	69.4125	52.2432	NR_003225	LGALS3	703	+	0	1	1	2	0	0	0	IM_control	IM_NEC	NEC	0.0042	3.99	3.99	76.59	19.18
chr14	55137693	55137693	*	0.0073235	0.366837	17.3045	17.3045	69.6174	52.3129	NR_003225	LGALS3	712	+	0	1	1	2	0	0	0	IM_control	IM_NEC	NEC	0.0042	3.99	3.99	76.59	19.18
chr14	55137736	55137736	*	0.0010862	0.184199	18.0498	18.0498	70.6077	52.5578	NR_003225	LGALS3	755	+	0	1	1	2	0	0	0	IM_control	IM_NEC	NEC	0.0042	3.99	3.99	76.59	19.18
chr14	55137825	55137825	*	0.001879	0.221777	18.5243	18.5243	70.1775	51.6532	NR_003225	LGALS3	844	+	0	1	1	2	0	0	0	IM_control	IM_NEC	NEC	0.0042	3.99	3.99	76.59	19.18
chr14	55274996	55274996	*	0.00425278	0.296907	13.2118	13.2118	58.2661	45.0543	NM_152231	FBXO34	2844	+	0	0	1	1	0	0	0	IM_control	IM_NEC	NEC	0.0003	2.84	2.84	36.44	12.83
chr14	55297816	55297816	*	0.0071849	0.364297	11.8366	11.8366	35.0769	23.2404	NM_152231	FBXO34	25664	+	0	0	1	1	0	1	0	IM_control	IM_NEC	NEC	0.0003	2.84	2.84	36.44	12.83
chr14	58560391	58560391	*	0.00265421	0.249603	-17.6529	17.6529	14.4519	32.1047	NR_046093	DACT1	-73677	+	0	0	0	0	0	0	0	IM_control	hypo_NEC	control	0.005	-2.65	2.65	3.88	10.28
chr14	58607800	58607800	*	0.00655738	0.351949	21.7431	21.7431	50.0392	28.2961	NR_046093	DACT1	-26268	+	0	0	0	0	0	0	0	IM_control	IM_NEC	NEC	0.005	-2.65	2.65	3.88	10.28
chr14	58636748	58636748	*	0.0453629	0.771434	12.0688	12.0688	45.2459	33.1772	NM_016651	DACT1	-1291	+	1	0	1	1	0	1	0	IM_control	IM_NEC	NEC	0.005	-2.65	2.65	3.88	10.28
chr14	58698174	58698174	*	0.000353035	0.127348	17.57	17.57	61.3208	43.7508	NR_046095	DACT1	59339	+	0	0	0	0	0	0	0	IM_control	IM_NEC	NEC	0.005	-2.65	2.65	3.88	10.28
chr14	58716878	58716878	*	0.00240519	0.24161	10.1204	10.1204	76.5656	66.4451	NR_046095	DACT1	78043	+	0	0	0	0	0	0	0	IM_control	IM_NEC	NEC	0.005	-2.65	2.65	3.88	10.28
chr14	58716937	58716937	*	0.000338371	0.125318	10.4881	10.4881	80.3003	69.8121	NR_046095	DACT1	78102	+	0	0	0	0	0	0	0	IM_control	hyper_NEC	NEC	0.005	-2.65	2.65	3.88	10.28
chr14	58716951	58716951	*	0.0183591	0.533452	10.3016	10.3016	80.7188	70.4172	NR_046095	DACT1	78116	+	0	0	0	0	0	0	0	IM_control	hyper_NEC	NEC	0.005	-2.65	2.65	3.88	10.28
chr14	58716961	58716961	*	0.00294117	0.259027	10.3054	10.3054	81.104	70.7986	NR_046095	DACT1	78126	+	0	0	0	0	0	0	0	IM_control	hyper_NEC	NEC	0.005	-2.65	2.65	3.88	10.28
chr14	59596355	59596355	*	0.0282376	0.636106	-12.0782	12.0782	72.1873	84.2655	NM_001363702	RTN1	13785	-	0	1	0	1	0	0	0	hyper_control	IM_NEC	control	0.0405	-2.72	2.72	1.83	4.98
chr14	59596382	59596382	*	0.000425038	0.136191	-13.2022	13.2022	70.0821	83.2843	NM_001363702	RTN1	13758	-	0	1	0	1	0	0	0	hyper_control	IM_NEC	control	0.0405	-2.72	2.72	1.83	4.98
chr14	59596383	59596383	*	0.00101541	0.18005	-13.2375	13.2375	70.0155	83.253	NM_001363702	RTN1	13757	-	0	1	0	1	0	0	0	hyper_control	IM_NEC	control	0.0405	-2.72	2.72	1.83	4.98
chr14	59596402	59596402	*	8.84463e-05	0.0807012	-13.7711	13.7711	68.9025	82.6736	NM_001363702	RTN1	13738	-	0	1	0	1	0	0	0	hyper_control	IM_NEC	control	0.0405	-2.72	2.72	1.83	4.98
chr14	59596403	59596403	*	0.000436988	0.137069	-13.792	13.792	68.852	82.644	NM_001363702	RTN1	13737	-	0	1	0	1	0	0	0	hyper_control	IM_NEC	control	0.0405	-2.72	2.72	1.83	4.98
chr14	61213167	61213167	*	0.0231563	0.58632	11.0369	11.0369	76.2788	65.2419	NM_001017970	TMEM30B	68646	-	0	0	0	0	0	0	0	IM_control	IM_NEC	NEC	0.0015	6.89	6.89	47.61	6.91
chr14	61213182	61213182	*	0.000119041	0.0885295	10.715	10.715	76.4097	65.6946	NM_001017970	TMEM30B	68631	-	0	0	0	0	0	0	0	IM_control	IM_NEC	NEC	0.0015	6.89	6.89	47.61	6.91
chr14	61213209	61213209	*	0.0163632	0.50841	10.0717	10.0717	76.5825	66.5108	NM_001017970	TMEM30B	68604	-	0	0	0	0	0	0	0	IM_control	IM_NEC	NEC	0.0015	6.89	6.89	47.61	6.91
chr14	61218931	61218931	*	0.031595	0.665792	10.6274	10.6274	65.2088	54.5814	NM_001017970	TMEM30B	62882	-	0	0	0	0	0	0	0	IM_control	IM_NEC	NEC	0.0015	6.89	6.89	47.61	6.91
chr14	61261191	61261191	*	0.0343845	0.689499	10.403	10.403	81.1493	70.7464	NM_001017970	TMEM30B	20622	-	0	0	0	0	0	0	0	IM_control	hyper_NEC	NEC	0.0015	6.89	6.89	47.61	6.91
chr14	61261199	61261199	*	0.028643	0.639806	10.3802	10.3802	81.9067	71.5265	NM_001017970	TMEM30B	20614	-	0	0	0	0	0	0	0	IM_control	hyper_NEC	NEC	0.0015	6.89	6.89	47.61	6.91
chr14	61284084	61284084	*	0.0222824	0.577275	10.6229	10.6229	75.2994	64.6765	NM_001017970	TMEM30B	-2273	-	0	0	0	0	0	0	0	IM_control	IM_NEC	NEC	0.0015	6.89	6.89	47.61	6.91
chr14	61642308	61642308	*	0.00112971	0.186696	22.4244	22.4244	69.8329	47.4085	NM_001530	HIF1A	-53093	+	0	0	1	1	0	0	0	IM_control	IM_NEC	NEC	0.0072	-5.12	5.12	15.87	81.31
chr14	61642375	61642375	*	0.00117837	0.189216	20.2794	20.2794	72.7145	52.4351	NM_001530	HIF1A	-53026	+	0	0	1	1	0	0	0	IM_control	IM_NEC	NEC	0.0072	-5.12	5.12	15.87	81.31
chr14	61642455	61642455	*	2.51111e-06	0.0265971	19.0307	19.0307	73.719	54.6882	NM_001530	HIF1A	-52946	+	0	0	1	1	0	0	0	IM_control	IM_NEC	NEC	0.0072	-5.12	5.12	15.87	81.31
chr14	61642456	61642456	*	0.0380081	0.718584	19.0234	19.0234	73.7071	54.6838	NM_001530	HIF1A	-52945	+	0	0	1	1	0	0	0	IM_control	IM_NEC	NEC	0.0072	-5.12	5.12	15.87	81.31
chr14	61642532	61642532	*	0.00660077	0.352701	18.5143	18.5143	72.9616	54.4473	NM_001530	HIF1A	-52869	+	0	0	1	1	0	0	0	IM_control	IM_NEC	NEC	0.0072	-5.12	5.12	15.87	81.31
chr14	61642584	61642584	*	0.000886144	0.171314	17.7707	17.7707	73.8653	56.0946	NM_001530	HIF1A	-52817	+	0	0	1	1	0	0	0	IM_control	IM_NEC	NEC	0.0072	-5.12	5.12	15.87	81.31
chr14	61653705	61653705	*	0.000610335	0.151501	-10.4765	10.4765	21.3612	31.8377	NM_001530	HIF1A	-41696	+	0	1	0	1	0	0	0	IM_control	IM_NEC	control	0.0072	-5.12	5.12	15.87	81.31
chr14	61653721	61653721	*	0.00090832	0.172907	-10.2354	10.2354	22.0678	32.3032	NM_001530	HIF1A	-41680	+	0	1	0	1	0	0	0	IM_control	IM_NEC	control	0.0072	-5.12	5.12	15.87	81.31
chr14	61653741	61653741	*	0.0154405	0.49614	-10.1238	10.1238	22.6179	32.7418	NM_001530	HIF1A	-41660	+	0	1	0	1	0	0	0	IM_control	IM_NEC	control	0.0072	-5.12	5.12	15.87	81.31
chr14	61699365	61699365	*	0.0216796	0.570867	10.3421	10.3421	70.7975	60.4554	NM_001243084	HIF1A	1745	+	0	0	1	1	0	0	0	IM_control	IM_NEC	NEC	0.0072	-5.12	5.12	15.87	81.31
chr14	63204956	63204956	*	0.00437064	0.29994	-12.4079	12.4079	8.62051	21.0284	NM_020663	RHOJ	574	+	0	1	0	1	0	0	0	IM_control	hypo_NEC	control	0.044	-1.78	1.78	6.08	10.78
chr14	63204962	63204962	*	0.0312463	0.662717	-12.3611	12.3611	8.75572	21.1168	NM_020663	RHOJ	580	+	0	1	0	1	0	0	0	IM_control	hypo_NEC	control	0.044	-1.78	1.78	6.08	10.78
chr14	63204998	63204998	*	0.0119867	0.446229	-12.2858	12.2858	9.01437	21.3002	NM_020663	RHOJ	616	+	0	1	0	1	0	0	0	IM_control	hypo_NEC	control	0.044	-1.78	1.78	6.08	10.78
chr14	63205019	63205019	*	0.00283615	0.255339	-12.1007	12.1007	9.35221	21.4529	NM_020663	RHOJ	637	+	0	1	0	1	0	0	0	IM_control	hypo_NEC	control	0.044	-1.78	1.78	6.08	10.78
chr14	63874460	63874460	*	0.00382362	0.285355	16.1229	16.1229	58.3022	42.1793	NM_015180	SYNE2	21497	+	0	0	1	1	0	0	0	IM_control	IM_NEC	NEC	0.0075	2	2	43.19	21.61
chr14	63875546	63875546	*	0.00600703	0.340401	16.2919	16.2919	62.1169	45.825	NM_015180	SYNE2	22583	+	0	0	1	1	0	0	0	IM_control	IM_NEC	NEC	0.0075	2	2	43.19	21.61
chr14	63875564	63875564	*	9.13864e-05	0.081863	16.3816	16.3816	62.0294	45.6479	NM_015180	SYNE2	22601	+	0	0	1	1	0	0	0	IM_control	IM_NEC	NEC	0.0075	2	2	43.19	21.61
chr14	63894554	63894554	*	0.010117	0.416935	11.0486	11.0486	68.0419	56.9934	NM_015180	SYNE2	41591	+	0	0	1	1	0	0	0	IM_control	IM_NEC	NEC	0.0075	2	2	43.19	21.61
chr14	63952532	63952532	*	0.00838932	0.387607	13.1706	13.1706	78.9576	65.787	NM_015180	SYNE2	99569	+	0	0	1	1	0	0	0	IM_control	IM_NEC	NEC	0.0075	2	2	43.19	21.61
chr14	63952533	63952533	*	0.00425443	0.296941	13.1669	13.1669	78.9615	65.7946	NM_015180	SYNE2	99570	+	0	0	1	1	0	0	0	IM_control	IM_NEC	NEC	0.0075	2	2	43.19	21.61
chr14	63952550	63952550	*	0.033475	0.682038	13.1043	13.1043	79.0278	65.9234	NM_015180	SYNE2	99587	+	0	0	1	1	0	0	0	IM_control	IM_NEC	NEC	0.0075	2	2	43.19	21.61
chr14	63963438	63963438	*	0.00306234	0.263207	18.7879	18.7879	65.9576	47.1697	NM_015180	SYNE2	110475	+	0	0	1	1	0	0	0	IM_control	IM_NEC	NEC	0.0075	2	2	43.19	21.61
chr14	63963512	63963512	*	0.00994359	0.413867	21.077	21.077	65.4162	44.3392	NM_015180	SYNE2	110549	+	0	0	1	1	0	0	0	IM_control	IM_NEC	NEC	0.0075	2	2	43.19	21.61
chr14	63963585	63963585	*	0.000389468	0.1317	24.6993	24.6993	65.5533	40.8539	NM_015180	SYNE2	110622	+	0	0	1	1	0	0	0	IM_control	IM_NEC	NEC	0.0075	2	2	43.19	21.61
chr14	64197141	64197141	*	0.0262486	0.617435	-10.2022	10.2022	5.07665	15.2788	NM_182913	SYNE2	-17000	+	0	0	1	1	0	0	0	hypo_control	hypo_NEC	control	0.0075	2	2	43.19	21.61
chr14	64197146	64197146	*	0.04998	0.803902	-10.2278	10.2278	5.04695	15.2747	NM_182913	SYNE2	-16995	+	0	0	1	1	0	0	0	hypo_control	hypo_NEC	control	0.0075	2	2	43.19	21.61
chr14	64197186	64197186	*	3.79788e-05	0.0609491	-10.134	10.134	4.89133	15.0254	NM_182913	SYNE2	-16955	+	0	0	1	1	0	0	0	hypo_control	hypo_NEC	control	0.0075	2	2	43.19	21.61
chr14	64438657	64438657	*	0.000100419	0.0840318	22.3067	22.3067	60.5198	38.2131	NM_004857	AKAP5	-26842	+	0	0	1	1	0	0	0	IM_control	IM_NEC	NEC	0.0021	2.77	2.77	8.16	2.95
chr14	64438658	64438658	*	9.62562e-05	0.0832117	22.2895	22.2895	60.4346	38.1451	NM_004857	AKAP5	-26841	+	0	0	1	1	0	0	0	IM_control	IM_NEC	NEC	0.0021	2.77	2.77	8.16	2.95
chr14	64438712	64438712	*	0.000763966	0.163435	21.4467	21.4467	56.0585	34.6118	NM_004857	AKAP5	-26787	+	0	0	1	1	0	0	0	IM_control	IM_NEC	NEC	0.0021	2.77	2.77	8.16	2.95
chr14	64438713	64438713	*	0.0067591	0.355806	21.4312	21.4312	55.9764	34.5452	NM_004857	AKAP5	-26786	+	0	0	1	1	0	0	0	IM_control	IM_NEC	NEC	0.0021	2.77	2.77	8.16	2.95
chr14	64659078	64659078	*	0.00375726	0.283743	-21.8532	21.8532	47.1265	68.9796	NM_001308147	PLEKHG3	-45330	+	0	0	0	0	0	0	0	IM_control	IM_NEC	control	0.0173	1.9	1.9	40.28	21.24
chr14	64659109	64659109	*	0.00083922	0.168726	-21.3561	21.3561	48.5314	69.8875	NM_001308147	PLEKHG3	-45299	+	0	0	0	0	0	0	0	IM_control	IM_NEC	control	0.0173	1.9	1.9	40.28	21.24
chr14	64659117	64659117	*	0.00087934	0.171026	-21.387	21.387	48.8435	70.2305	NM_001308147	PLEKHG3	-45291	+	0	0	0	0	0	0	0	IM_control	IM_NEC	control	0.0173	1.9	1.9	40.28	21.24
chr14	64659151	64659151	*	0.042423	0.751613	-20.2157	20.2157	50.382	70.5977	NM_001308147	PLEKHG3	-45257	+	0	0	0	0	0	0	0	IM_control	IM_NEC	control	0.0173	1.9	1.9	40.28	21.24
chr14	64659154	64659154	*	0.0271689	0.626087	-19.8485	19.8485	50.5479	70.3965	NM_001308147	PLEKHG3	-45254	+	0	0	0	0	0	0	0	IM_control	IM_NEC	control	0.0173	1.9	1.9	40.28	21.24
chr14	64659188	64659188	*	0.0195682	0.547474	-18.6315	18.6315	52.7938	71.4253	NM_001308147	PLEKHG3	-45220	+	0	0	0	0	0	0	0	IM_control	IM_NEC	control	0.0173	1.9	1.9	40.28	21.24
chr14	64659210	64659210	*	0.0130739	0.462815	-17.5943	17.5943	54.5935	72.1878	NM_001308147	PLEKHG3	-45198	+	0	0	0	0	0	0	0	IM_control	IM_NEC	control	0.0173	1.9	1.9	40.28	21.24
chr14	64659322	64659322	*	0.00247983	0.243908	-12.9349	12.9349	63.9856	76.9205	NM_001308147	PLEKHG3	-45086	+	0	0	0	0	0	0	0	IM_control	IM_NEC	control	0.0173	1.9	1.9	40.28	21.24
chr14	64703583	64703583	*	0.0416388	0.745728	-13.0667	13.0667	28.281	41.3477	NM_001308147	PLEKHG3	-825	+	1	0	0	0	0	1	0	IM_control	IM_NEC	control	0.0173	1.9	1.9	40.28	21.24
chr14	64706562	64706562	*	0.00778659	0.375967	16.8932	16.8932	49.7034	32.8102	NM_001308147	PLEKHG3	2156	+	0	0	1	1	0	1	0	IM_control	IM_NEC	NEC	0.0173	1.9	1.9	40.28	21.24
chr14	64706563	64706563	*	0.0296344	0.648877	16.8838	16.8838	49.6878	32.804	NM_001308147	PLEKHG3	2157	+	0	0	1	1	0	1	0	IM_control	IM_NEC	NEC	0.0173	1.9	1.9	40.28	21.24
chr14	64706609	64706609	*	0.01511	0.491574	16.4131	16.4131	49.5206	33.1075	NM_001308147	PLEKHG3	2203	+	0	0	1	1	0	1	0	IM_control	IM_NEC	NEC	0.0173	1.9	1.9	40.28	21.24
chr14	64706610	64706610	*	0.00212761	0.231295	16.3988	16.3988	49.5311	33.1324	NM_001308147	PLEKHG3	2204	+	0	0	1	1	0	1	0	IM_control	IM_NEC	NEC	0.0173	1.9	1.9	40.28	21.24
chr14	64706629	64706629	*	0.00262016	0.248567	16.116	16.116	49.7973	33.6813	NM_001308147	PLEKHG3	2223	+	0	0	1	1	0	1	0	IM_control	IM_NEC	NEC	0.0173	1.9	1.9	40.28	21.24
chr14	64706717	64706717	*	0.00207148	0.228876	14.8898	14.8898	51.9136	37.0238	NM_001308147	PLEKHG3	2311	+	0	0	1	1	0	1	0	IM_control	IM_NEC	NEC	0.0173	1.9	1.9	40.28	21.24
chr14	64706730	64706730	*	0.00875821	0.394515	14.8283	14.8283	52.1575	37.3292	NM_001308147	PLEKHG3	2324	+	0	0	1	1	0	1	0	IM_control	IM_NEC	NEC	0.0173	1.9	1.9	40.28	21.24
chr14	64706743	64706743	*	0.00387082	0.286589	14.7245	14.7245	52.4432	37.7188	NM_001308147	PLEKHG3	2337	+	0	0	1	1	0	1	0	IM_control	IM_NEC	NEC	0.0173	1.9	1.9	40.28	21.24
chr14	64706765	64706765	*	0.0367233	0.708369	14.6679	14.6679	52.7198	38.0519	NM_001308147	PLEKHG3	2359	+	0	0	1	1	0	1	0	IM_control	IM_NEC	NEC	0.0173	1.9	1.9	40.28	21.24
chr14	64706772	64706772	*	0.00813116	0.38254	14.6219	14.6219	52.8256	38.2037	NM_001308147	PLEKHG3	2366	+	0	0	1	1	0	1	0	IM_control	IM_NEC	NEC	0.0173	1.9	1.9	40.28	21.24
chr14	64708517	64708517	*	0.0082061	0.384066	-13.3095	13.3095	22.6991	36.0086	NM_001308147	PLEKHG3	4111	+	0	0	1	1	0	0	0	IM_control	IM_NEC	control	0.0173	1.9	1.9	40.28	21.24
chr14	64708539	64708539	*	0.000420975	0.135752	-13.732	13.732	22.4969	36.229	NM_001308147	PLEKHG3	4133	+	0	0	1	1	0	0	0	IM_control	IM_NEC	control	0.0173	1.9	1.9	40.28	21.24
chr14	64720307	64720307	*	0.0190442	0.541422	15.4084	15.4084	56.2941	40.8857	NM_001308147	PLEKHG3	15901	+	0	0	1	1	0	0	0	IM_control	IM_NEC	NEC	0.0173	1.9	1.9	40.28	21.24
chr14	64720336	64720336	*	0.00179011	0.218302	16.3007	16.3007	57.1618	40.8612	NM_001308147	PLEKHG3	15930	+	0	0	1	1	0	0	0	IM_control	IM_NEC	NEC	0.0173	1.9	1.9	40.28	21.24
chr14	64720351	64720351	*	0.0016595	0.212938	16.3317	16.3317	57.2937	40.962	NM_001308147	PLEKHG3	15945	+	0	0	1	1	0	0	0	IM_control	IM_NEC	NEC	0.0173	1.9	1.9	40.28	21.24
chr14	64938976	64938976	*	0.0195528	0.547311	12.4467	12.4467	89.2568	76.8101	NR_046321	GPX2	3930	-	0	0	1	1	0	0	0	IM_control	hyper_NEC	NEC	0.0057	3.55	3.55	30	8.44
chr14	64939157	64939157	*	0.00654226	0.351584	13.3516	13.3516	81.3524	68.0008	NR_046321	GPX2	3749	-	0	1	1	2	0	0	0	IM_control	hyper_NEC	NEC	0.0057	3.55	3.55	30	8.44
chr14	64939214	64939214	*	0.0409373	0.740861	12.1158	12.1158	81.47	69.3543	NR_046321	GPX2	3692	-	0	1	1	2	0	0	0	IM_control	hyper_NEC	NEC	0.0057	3.55	3.55	30	8.44
chr14	64941717	64941717	*	0.0253941	0.608997	11.7724	11.7724	85.7881	74.0157	NR_046321	GPX2	1189	-	0	0	1	1	0	0	0	IM_control	hyper_NEC	NEC	0.0057	3.55	3.55	30	8.44
chr14	64941718	64941718	*	0.0272265	0.62655	11.7761	11.7761	85.7704	73.9943	NR_046321	GPX2	1188	-	0	0	1	1	0	0	0	IM_control	hyper_NEC	NEC	0.0057	3.55	3.55	30	8.44
chr14	64941763	64941763	*	0.0270981	0.625518	11.9723	11.9723	85.0487	73.0764	NR_046321	GPX2	1143	-	0	0	1	1	0	0	0	IM_control	hyper_NEC	NEC	0.0057	3.55	3.55	30	8.44
chr14	64941838	64941838	*	0.00149589	0.205132	12.3806	12.3806	84.1447	71.7641	NR_046321	GPX2	1068	-	0	0	1	1	0	0	0	IM_control	hyper_NEC	NEC	0.0057	3.55	3.55	30	8.44
chr14	64942593	64942593	*	0.010982	0.4311	13.9899	13.9899	84.1089	70.119	NR_046321	GPX2	313	-	1	1	1	2	0	0	0	IM_control	hyper_NEC	NEC	0.0057	3.55	3.55	30	8.44
chr14	64942614	64942614	*	0.0150885	0.49125	14.0562	14.0562	84.1612	70.105	NR_046321	GPX2	292	-	1	1	1	2	0	0	0	IM_control	hyper_NEC	NEC	0.0057	3.55	3.55	30	8.44
chr14	64942636	64942636	*	0.000297397	0.120381	14.1203	14.1203	84.2326	70.1123	NR_046321	GPX2	270	-	1	1	1	2	0	0	0	IM_control	hyper_NEC	NEC	0.0057	3.55	3.55	30	8.44
chr14	64942637	64942637	*	0.00541235	0.326376	14.1243	14.1243	84.2362	70.1119	NR_046321	GPX2	269	-	1	1	1	2	0	0	0	IM_control	hyper_NEC	NEC	0.0057	3.55	3.55	30	8.44
chr14	64942647	64942647	*	0.0331128	0.678827	14.154	14.154	84.2602	70.1062	NR_046321	GPX2	259	-	1	1	1	2	0	0	0	IM_control	hyper_NEC	NEC	0.0057	3.55	3.55	30	8.44
chr14	64942648	64942648	*	0.00197175	0.225256	14.1582	14.1582	84.2643	70.1061	NR_046321	GPX2	258	-	1	1	1	2	0	0	0	IM_control	hyper_NEC	NEC	0.0057	3.55	3.55	30	8.44
chr14	64942652	64942652	*	0.000306046	0.121093	14.1751	14.1751	84.2807	70.1056	NR_046321	GPX2	254	-	1	1	1	2	0	0	0	IM_control	hyper_NEC	NEC	0.0057	3.55	3.55	30	8.44
chr14	64942653	64942653	*	0.00183958	0.220318	14.1794	14.1794	84.2849	70.1055	NR_046321	GPX2	253	-	1	1	1	2	0	0	0	IM_control	hyper_NEC	NEC	0.0057	3.55	3.55	30	8.44
chr14	64942734	64942734	*	0.00510067	0.318649	14.4541	14.4541	84.5254	70.0712	NR_046321	GPX2	172	-	1	1	1	2	0	0	0	IM_control	hyper_NEC	NEC	0.0057	3.55	3.55	30	8.44
chr14	64942748	64942748	*	0.000725131	0.160629	14.5021	14.5021	84.6055	70.1033	NR_046321	GPX2	158	-	1	1	1	2	0	0	0	IM_control	hyper_NEC	NEC	0.0057	3.55	3.55	30	8.44
chr14	64942941	64942941	*	0.000557141	0.147375	17.3318	17.3318	79.9227	62.5909	NM_002083	GPX2	-37	-	1	0	1	1	0	0	0	IM_control	IM_NEC	NEC	0.0057	3.55	3.55	30	8.44
chr14	64943427	64943427	*	0.00588102	0.337451	13.6658	13.6658	79.6985	66.0327	NM_002083	GPX2	-523	-	1	0	1	1	0	0	0	IM_control	IM_NEC	NEC	0.0057	3.55	3.55	30	8.44
chr14	64943428	64943428	*	0.0196043	0.547899	13.6563	13.6563	79.63	65.9737	NM_002083	GPX2	-524	-	1	0	1	1	0	0	0	IM_control	IM_NEC	NEC	0.0057	3.55	3.55	30	8.44
chr14	64943726	64943726	*	0.0367648	0.708686	-21.669	21.669	47.2776	68.9466	NM_002083	GPX2	-822	-	1	0	1	1	0	0	0	IM_control	IM_NEC	control	0.0057	3.55	3.55	30	8.44
chr14	64943761	64943761	*	0.00369303	0.281941	-21.7375	21.7375	46.0001	67.7376	NM_002083	GPX2	-857	-	1	0	1	1	0	0	0	IM_control	IM_NEC	control	0.0057	3.55	3.55	30	8.44
chr14	64943762	64943762	*	0.0148162	0.487653	-21.7367	21.7367	45.9718	67.7085	NM_002083	GPX2	-858	-	1	0	1	1	0	0	0	IM_control	IM_NEC	control	0.0057	3.55	3.55	30	8.44
chr14	64943773	64943773	*	0.01615	0.505497	-21.7155	21.7155	45.6724	67.3879	NM_002083	GPX2	-869	-	1	0	1	1	0	0	0	IM_control	IM_NEC	control	0.0057	3.55	3.55	30	8.44
chr14	64943774	64943774	*	0.00741253	0.368482	-21.7124	21.7124	45.6462	67.3587	NM_002083	GPX2	-870	-	1	0	1	1	0	0	0	IM_control	IM_NEC	control	0.0057	3.55	3.55	30	8.44
chr14	64943829	64943829	*	0.0499192	0.803496	-20.3812	20.3812	43.915	64.2962	NM_002083	GPX2	-925	-	1	0	1	1	0	0	0	IM_control	IM_NEC	control	0.0057	3.55	3.55	30	8.44
chr14	67221545	67221545	*	0.0111998	0.434573	12.6454	12.6454	75.8505	63.2051	NM_022474	MPP5	-19750	+	0	0	1	1	0	0	0	IM_control	IM_NEC	NEC	0.0189	1.72	1.72	12.96	7.52
chr14	67221562	67221562	*	0.00810487	0.381902	12.5056	12.5056	75.7336	63.2281	NM_022474	MPP5	-19733	+	0	0	1	1	0	0	0	IM_control	IM_NEC	NEC	0.0189	1.72	1.72	12.96	7.52
chr14	68789966	68789966	*	0.0202866	0.555792	21.2001	21.2001	34.8011	13.601	NM_001244698	ZFP36L1	3949	-	0	1	0	1	1	0	0	hypo_control	IM_NEC	NEC	0.0001	-3.69	3.69	98.12	361.88
chr14	68789967	68789967	*	0.0120582	0.447338	21.2213	21.2213	34.7989	13.5776	NM_001244698	ZFP36L1	3948	-	0	1	0	1	1	0	0	hypo_control	IM_NEC	NEC	0.0001	-3.69	3.69	98.12	361.88
chr14	68789973	68789973	*	0.0295769	0.648408	21.6658	21.6658	34.332	12.6662	NM_001244698	ZFP36L1	3942	-	0	1	0	1	1	0	0	hypo_control	IM_NEC	NEC	0.0001	-3.69	3.69	98.12	361.88
chr14	68789974	68789974	*	0.0168631	0.514794	21.6835	21.6835	34.3263	12.6428	NM_001244698	ZFP36L1	3941	-	0	1	0	1	1	0	0	hypo_control	IM_NEC	NEC	0.0001	-3.69	3.69	98.12	361.88
chr14	68789984	68789984	*	0.015093	0.491334	21.9351	21.9351	34.1283	12.1932	NM_001244698	ZFP36L1	3931	-	0	1	0	1	1	0	0	hypo_control	IM_NEC	NEC	0.0001	-3.69	3.69	98.12	361.88
chr14	68789985	68789985	*	0.00613801	0.343256	21.9489	21.9489	34.1189	12.17	NM_001244698	ZFP36L1	3930	-	0	1	0	1	1	0	0	hypo_control	IM_NEC	NEC	0.0001	-3.69	3.69	98.12	361.88
chr14	68789991	68789991	*	0.0316541	0.666339	21.6947	21.6947	34.566	12.8713	NM_001244698	ZFP36L1	3924	-	0	1	0	1	1	0	0	hypo_control	IM_NEC	NEC	0.0001	-3.69	3.69	98.12	361.88
chr14	68789992	68789992	*	0.00991039	0.413358	21.7091	21.7091	34.5546	12.8455	NM_001244698	ZFP36L1	3923	-	0	1	0	1	1	0	0	hypo_control	IM_NEC	NEC	0.0001	-3.69	3.69	98.12	361.88
chr14	68790002	68790002	*	0.0178134	0.526534	22.1551	22.1551	33.8987	11.7437	NM_001244698	ZFP36L1	3913	-	0	1	0	1	1	0	0	hypo_control	IM_NEC	NEC	0.0001	-3.69	3.69	98.12	361.88
chr14	68790003	68790003	*	0.000320138	0.122837	22.1652	22.1652	33.8831	11.7178	NM_001244698	ZFP36L1	3912	-	0	1	0	1	1	0	0	hypo_control	IM_NEC	NEC	0.0001	-3.69	3.69	98.12	361.88
chr14	68790005	68790005	*	0.031864	0.668135	22.1882	22.1882	33.8459	11.6578	NM_001244698	ZFP36L1	3910	-	0	1	0	1	1	0	0	hypo_control	IM_NEC	NEC	0.0001	-3.69	3.69	98.12	361.88
chr14	68790006	68790006	*	0.00940556	0.405534	22.1977	22.1977	33.8293	11.6316	NM_001244698	ZFP36L1	3909	-	0	1	0	1	1	0	0	hypo_control	IM_NEC	NEC	0.0001	-3.69	3.69	98.12	361.88
chr14	68790015	68790015	*	0.0202035	0.554856	22.3835	22.3835	33.501	11.1175	NM_001244698	ZFP36L1	3900	-	0	1	0	1	1	0	0	hypo_control	IM_NEC	NEC	0.0001	-3.69	3.69	98.12	361.88
chr14	68790016	68790016	*	0.001374	0.199256	22.3905	22.3905	33.4821	11.0916	NM_001244698	ZFP36L1	3899	-	0	1	0	1	1	0	0	hypo_control	IM_NEC	NEC	0.0001	-3.69	3.69	98.12	361.88
chr14	68790035	68790035	*	0.0116858	0.441669	22.5251	22.5251	33.0497	10.5246	NM_001244698	ZFP36L1	3880	-	0	1	0	1	1	0	0	hypo_control	IM_NEC	NEC	0.0001	-3.69	3.69	98.12	361.88
chr14	68790036	68790036	*	0.00892013	0.397379	22.5295	22.5295	33.0283	10.4988	NM_001244698	ZFP36L1	3879	-	0	1	0	1	1	0	0	hypo_control	IM_NEC	NEC	0.0001	-3.69	3.69	98.12	361.88
chr14	68790042	68790042	*	0.0113622	0.437073	22.394	22.394	33.2171	10.8231	NM_001244698	ZFP36L1	3873	-	0	1	0	1	1	0	0	hypo_control	IM_NEC	NEC	0.0001	-3.69	3.69	98.12	361.88
chr14	68790043	68790043	*	0.00973199	0.410544	22.3986	22.3986	33.197	10.7984	NM_001244698	ZFP36L1	3872	-	0	1	0	1	1	0	0	hypo_control	IM_NEC	NEC	0.0001	-3.69	3.69	98.12	361.88
chr14	68790057	68790057	*	0.0160549	0.504212	22.3752	22.3752	33.154	10.7787	NM_001244698	ZFP36L1	3858	-	0	1	0	1	1	0	0	hypo_control	IM_NEC	NEC	0.0001	-3.69	3.69	98.12	361.88
chr14	68790058	68790058	*	0.0072725	0.365803	22.3805	22.3805	33.1349	10.7544	NM_001244698	ZFP36L1	3857	-	0	1	0	1	1	0	0	hypo_control	IM_NEC	NEC	0.0001	-3.69	3.69	98.12	361.88
chr14	68790074	68790074	*	0.0211072	0.564793	22.444	22.444	32.9388	10.4949	NM_001244698	ZFP36L1	3841	-	0	1	0	1	1	0	0	hypo_control	IM_NEC	NEC	0.0001	-3.69	3.69	98.12	361.88
chr14	68790086	68790086	*	0.00411171	0.293129	22.4237	22.4237	33.2446	10.8209	NM_001244698	ZFP36L1	3829	-	0	1	0	1	1	0	0	hypo_control	IM_NEC	NEC	0.0001	-3.69	3.69	98.12	361.88
chr14	68790104	68790104	*	0.0295842	0.648495	22.5162	22.5162	33.6914	11.1752	NM_001244698	ZFP36L1	3811	-	0	1	0	1	1	0	0	hypo_control	IM_NEC	NEC	0.0001	-3.69	3.69	98.12	361.88
chr14	68790105	68790105	*	0.00205254	0.228334	22.4751	22.4751	34.1405	11.6653	NM_001244698	ZFP36L1	3810	-	0	1	0	1	1	0	0	hypo_control	IM_NEC	NEC	0.0001	-3.69	3.69	98.12	361.88
chr14	68790117	68790117	*	0.00822085	0.384374	22.5927	22.5927	34.4799	11.8872	NM_001244698	ZFP36L1	3798	-	0	1	0	1	1	0	0	hypo_control	IM_NEC	NEC	0.0001	-3.69	3.69	98.12	361.88
chr14	68790124	68790124	*	0.00118821	0.189586	22.6618	22.6618	34.8087	12.1469	NM_001244698	ZFP36L1	3791	-	0	1	0	1	1	0	0	hypo_control	IM_NEC	NEC	0.0001	-3.69	3.69	98.12	361.88
chr14	68790132	68790132	*	0.00679264	0.356523	22.8052	22.8052	34.5569	11.7517	NM_001244698	ZFP36L1	3783	-	0	1	0	1	1	0	0	hypo_control	IM_NEC	NEC	0.0001	-3.69	3.69	98.12	361.88
chr14	68790133	68790133	*	0.0156616	0.4991	22.8186	22.8186	34.5729	11.7542	NM_001244698	ZFP36L1	3782	-	0	1	0	1	1	0	0	hypo_control	IM_NEC	NEC	0.0001	-3.69	3.69	98.12	361.88
chr14	68790139	68790139	*	0.0306597	0.657993	22.8972	22.8972	34.6804	11.7832	NM_001244698	ZFP36L1	3776	-	0	1	0	1	1	0	0	hypo_control	IM_NEC	NEC	0.0001	-3.69	3.69	98.12	361.88
chr14	68790156	68790156	*	0.0103814	0.421045	23.2832	23.2832	33.86	10.5767	NM_001244698	ZFP36L1	3759	-	0	1	0	1	1	0	0	hypo_control	IM_NEC	NEC	0.0001	-3.69	3.69	98.12	361.88
chr14	68790157	68790157	*	0.00427899	0.29761	23.2959	23.2959	33.8881	10.5922	NM_001244698	ZFP36L1	3758	-	0	1	0	1	1	0	0	hypo_control	IM_NEC	NEC	0.0001	-3.69	3.69	98.12	361.88
chr14	68790171	68790171	*	0.0153139	0.494504	23.5211	23.5211	34.0216	10.5006	NM_001244698	ZFP36L1	3744	-	0	1	0	1	1	0	0	hypo_control	IM_NEC	NEC	0.0001	-3.69	3.69	98.12	361.88
chr14	68790172	68790172	*	0.00168863	0.214208	23.5321	23.5321	34.0532	10.5211	NM_001244698	ZFP36L1	3743	-	0	1	0	1	1	0	0	hypo_control	IM_NEC	NEC	0.0001	-3.69	3.69	98.12	361.88
chr14	68790189	68790189	*	0.000321956	0.12296	23.7144	23.7144	34.5233	10.8089	NM_001244698	ZFP36L1	3726	-	0	1	0	1	1	0	0	hypo_control	IM_NEC	NEC	0.0001	-3.69	3.69	98.12	361.88
chr14	68790199	68790199	*	0.00314535	0.265468	23.8228	23.8228	34.727	10.9042	NM_001244698	ZFP36L1	3716	-	0	1	0	1	1	0	0	hypo_control	IM_NEC	NEC	0.0001	-3.69	3.69	98.12	361.88
chr14	68790200	68790200	*	0.00153266	0.206886	23.8052	23.8052	34.8267	11.0215	NM_001244698	ZFP36L1	3715	-	0	1	0	1	1	0	0	hypo_control	IM_NEC	NEC	0.0001	-3.69	3.69	98.12	361.88
chr14	68790209	68790209	*	0.0070562	0.36173	23.9737	23.9737	34.7858	10.8121	NM_001244698	ZFP36L1	3706	-	0	1	0	1	1	0	0	hypo_control	IM_NEC	NEC	0.0001	-3.69	3.69	98.12	361.88
chr14	68790210	68790210	*	0.00224444	0.235576	23.9774	23.9774	34.818	10.8406	NM_001244698	ZFP36L1	3705	-	0	1	0	1	1	0	0	hypo_control	IM_NEC	NEC	0.0001	-3.69	3.69	98.12	361.88
chr14	68790228	68790228	*	0.00436967	0.299917	24.3473	24.3473	34.7435	10.3962	NM_001244698	ZFP36L1	3687	-	0	1	0	1	1	0	0	hypo_control	IM_NEC	NEC	0.0001	-3.69	3.69	98.12	361.88
chr14	68790234	68790234	*	0.00186569	0.221215	24.3424	24.3424	34.9109	10.5685	NM_001244698	ZFP36L1	3681	-	0	1	0	1	1	0	0	hypo_control	IM_NEC	NEC	0.0001	-3.69	3.69	98.12	361.88
chr14	68790260	68790260	*	0.0178953	0.527706	23.849	23.849	36.0592	12.2102	NM_001244698	ZFP36L1	3655	-	0	1	0	1	1	0	0	hypo_control	IM_NEC	NEC	0.0001	-3.69	3.69	98.12	361.88
chr14	68790264	68790264	*	0.0117498	0.442551	23.8061	23.8061	36.1331	12.327	NM_001244698	ZFP36L1	3651	-	0	1	0	1	1	0	0	hypo_control	IM_NEC	NEC	0.0001	-3.69	3.69	98.12	361.88
chr14	68790274	68790274	*	0.0184621	0.534604	23.6731	23.6731	36.3033	12.6302	NM_001244698	ZFP36L1	3641	-	0	1	0	1	1	0	0	hypo_control	IM_NEC	NEC	0.0001	-3.69	3.69	98.12	361.88
chr14	68790284	68790284	*	0.0129138	0.460526	23.6459	23.6459	36.2412	12.5953	NM_001244698	ZFP36L1	3631	-	0	1	0	1	1	0	0	hypo_control	IM_NEC	NEC	0.0001	-3.69	3.69	98.12	361.88
chr14	68790290	68790290	*	0.015818	0.501123	23.3944	23.3944	36.5123	13.118	NM_001244698	ZFP36L1	3625	-	0	1	0	1	1	0	0	hypo_control	IM_NEC	NEC	0.0001	-3.69	3.69	98.12	361.88
chr14	68790296	68790296	*	0.0116111	0.440598	23.5086	23.5086	36.2324	12.7237	NM_001244698	ZFP36L1	3619	-	0	1	0	1	1	0	0	hypo_control	IM_NEC	NEC	0.0001	-3.69	3.69	98.12	361.88
chr14	68790305	68790305	*	0.0103144	0.420017	23.8008	23.8008	35.7195	11.9187	NM_001244698	ZFP36L1	3610	-	0	1	0	1	1	0	0	hypo_control	IM_NEC	NEC	0.0001	-3.69	3.69	98.12	361.88
chr14	68790307	68790307	*	0.00432824	0.298889	23.7607	23.7607	35.7193	11.9587	NM_001244698	ZFP36L1	3608	-	0	1	0	1	1	0	0	hypo_control	IM_NEC	NEC	0.0001	-3.69	3.69	98.12	361.88
chr14	68790318	68790318	*	0.00976323	0.410952	23.2363	23.2363	35.9818	12.7455	NM_001244698	ZFP36L1	3597	-	0	1	0	1	1	0	0	hypo_control	IM_NEC	NEC	0.0001	-3.69	3.69	98.12	361.88
chr14	68815540	68815540	*	0.0448966	0.768193	10.2206	10.2206	62.7761	52.5555	NM_001244701	ZFP36L1	-19298	-	0	0	0	0	0	1	0	IM_control	IM_NEC	NEC	0.0001	-3.69	3.69	98.12	361.88
chr14	68819594	68819594	*	0.0195446	0.547217	17.3151	17.3151	47.8777	30.5626	NM_001244701	ZFP36L1	-23352	-	0	0	0	0	0	0	0	IM_control	IM_NEC	NEC	0.0001	-3.69	3.69	98.12	361.88
chr14	68819634	68819634	*	0.00409138	0.292552	18.0165	18.0165	48.9695	30.953	NM_001244701	ZFP36L1	-23392	-	0	0	0	0	0	0	0	IM_control	IM_NEC	NEC	0.0001	-3.69	3.69	98.12	361.88
chr14	68884594	68884594	*	0.000244689	0.112825	21.7962	21.7962	81.1274	59.3312	NM_001244701	ZFP36L1	-88352	-	0	0	1	1	0	0	0	IM_control	hyper_NEC	NEC	0.0001	-3.69	3.69	98.12	361.88
chr14	68937721	68937721	*	0.00951587	0.40715	-10.4154	10.4154	34.5177	44.9331	NM_001102	ACTN1	41646	-	0	0	1	1	0	0	0	IM_control	IM_NEC	control	0.002	-2.82	2.82	32.04	90.24
chr14	68942188	68942188	*	0.035645	0.699938	-11.9128	11.9128	39.901	51.8138	NM_001102	ACTN1	37179	-	0	0	1	1	0	0	0	IM_control	IM_NEC	control	0.002	-2.82	2.82	32.04	90.24
chr14	68955801	68955801	*	0.0143126	0.480928	13.4102	13.4102	28.7644	15.3542	NM_001102	ACTN1	23566	-	0	0	1	1	0	0	0	hypo_control	IM_NEC	NEC	0.002	-2.82	2.82	32.04	90.24
chr14	68963653	68963653	*	0.0113222	0.436547	15.1452	15.1452	74.8216	59.6764	NM_001102	ACTN1	15714	-	0	0	1	1	0	0	0	IM_control	IM_NEC	NEC	0.002	-2.82	2.82	32.04	90.24
chr14	68975230	68975230	*	0.0203456	0.556486	-10.3953	10.3953	62.1109	72.5062	NM_001102	ACTN1	4137	-	0	0	1	1	0	0	0	IM_control	IM_NEC	control	0.002	-2.82	2.82	32.04	90.24
chr14	68975257	68975257	*	0.0138327	0.473993	-11.1784	11.1784	62.4421	73.6204	NM_001102	ACTN1	4110	-	0	0	1	1	0	0	0	IM_control	IM_NEC	control	0.002	-2.82	2.82	32.04	90.24
chr14	69184026	69184026	*	0.00405091	0.29155	-10.2819	10.2819	60.7446	71.0265	NR_034164	EXD2	-7451	+	0	0	0	0	0	0	0	IM_control	IM_NEC	control	0.0335	1.56	1.56	5.64	3.63
chr14	69702144	69702144	*	0.00421889	0.295989	-14.4991	14.4991	41.2335	55.7326	NM_006925	SRSF5	-64943	+	0	0	1	1	0	0	0	IM_control	IM_NEC	control	0.012	1.54	1.54	43.96	28.45
chr14	69702148	69702148	*	0.00472359	0.308927	-14.4445	14.4445	41.2556	55.7001	NM_006925	SRSF5	-64939	+	0	0	1	1	0	0	0	IM_control	IM_NEC	control	0.012	1.54	1.54	43.96	28.45
chr14	69712020	69712020	*	0.000756166	0.162761	-19.2441	19.2441	29.8108	49.0549	NM_006925	SRSF5	-55067	+	0	1	0	1	0	0	0	IM_control	IM_NEC	control	0.012	1.54	1.54	43.96	28.45
chr14	69712032	69712032	*	0.000428698	0.136477	-19.2458	19.2458	29.058	48.3038	NM_006925	SRSF5	-55055	+	0	1	0	1	0	0	0	IM_control	IM_NEC	control	0.012	1.54	1.54	43.96	28.45
chr14	69712054	69712054	*	0.00289624	0.257449	-19.2356	19.2356	27.8054	47.041	NM_006925	SRSF5	-55033	+	0	1	0	1	0	0	0	IM_control	IM_NEC	control	0.012	1.54	1.54	43.96	28.45
chr14	69712055	69712055	*	0.00116226	0.188379	-19.2354	19.2354	27.7514	46.9868	NM_006925	SRSF5	-55032	+	0	1	0	1	0	0	0	IM_control	IM_NEC	control	0.012	1.54	1.54	43.96	28.45
chr14	69712079	69712079	*	0.00728832	0.366137	-19.0732	19.0732	26.6202	45.6934	NM_006925	SRSF5	-55008	+	0	1	0	1	0	0	0	IM_control	IM_NEC	control	0.012	1.54	1.54	43.96	28.45
chr14	69712080	69712080	*	0.000486953	0.141177	-19.0734	19.0734	26.5704	45.6438	NM_006925	SRSF5	-55007	+	0	1	0	1	0	0	0	IM_control	IM_NEC	control	0.012	1.54	1.54	43.96	28.45
chr14	69712110	69712110	*	0.000183865	0.102169	-19.0256	19.0256	25.1653	44.1909	NM_006925	SRSF5	-54977	+	0	1	0	1	0	0	0	IM_control	IM_NEC	control	0.012	1.54	1.54	43.96	28.45
chr14	69713962	69713962	*	0.00742346	0.368695	14.3164	14.3164	72.5908	58.2744	NM_006925	SRSF5	-53125	+	0	1	0	1	0	0	0	IM_control	IM_NEC	NEC	0.012	1.54	1.54	43.96	28.45
chr14	69714035	69714035	*	0.0124527	0.453574	12.8074	12.8074	61.4277	48.6204	NM_006925	SRSF5	-53052	+	0	1	0	1	0	0	0	IM_control	IM_NEC	NEC	0.012	1.54	1.54	43.96	28.45
chr14	69719573	69719573	*	0.00211939	0.230919	-19.0282	19.0282	29.3026	48.3308	NM_006925	SRSF5	-47514	+	0	0	0	0	0	0	0	IM_control	IM_NEC	control	0.012	1.54	1.54	43.96	28.45
chr14	69719621	69719621	*	0.00471865	0.308761	-19.9738	19.9738	29.1452	49.1191	NM_006925	SRSF5	-47466	+	0	0	0	0	0	0	0	IM_control	IM_NEC	control	0.012	1.54	1.54	43.96	28.45
chr14	69719636	69719636	*	0.000910618	0.173126	-20.2099	20.2099	29.1103	49.3202	NM_006925	SRSF5	-47451	+	0	0	0	0	0	0	0	IM_control	IM_NEC	control	0.012	1.54	1.54	43.96	28.45
chr14	70810520	70810520	*	0.00691893	0.359044	10.3662	10.3662	39.4306	29.0643	NM_033141	MAP3K9	-1350	-	1	0	0	0	0	1	0	IM_control	IM_NEC	NEC	0.0099	2.41	2.41	7.31	3.03
chr14	70810521	70810521	*	0.0207203	0.560467	10.3933	10.3933	39.4814	29.0881	NM_033141	MAP3K9	-1351	-	1	0	0	0	0	1	0	IM_control	IM_NEC	NEC	0.0099	2.41	2.41	7.31	3.03
chr14	70810544	70810544	*	0.014579	0.484302	10.9376	10.9376	40.4248	29.4872	NM_033141	MAP3K9	-1374	-	1	0	0	0	0	1	0	IM_control	IM_NEC	NEC	0.0099	2.41	2.41	7.31	3.03
chr14	70810554	70810554	*	0.0039377	0.288344	11.1901	11.1901	40.7074	29.5173	NM_033141	MAP3K9	-1384	-	1	0	0	0	0	1	0	IM_control	IM_NEC	NEC	0.0099	2.41	2.41	7.31	3.03
chr14	70810647	70810647	*	0.00302084	0.261869	13.6707	13.6707	40.0991	26.4283	NM_033141	MAP3K9	-1477	-	1	0	0	0	0	1	0	IM_control	IM_NEC	NEC	0.0099	2.41	2.41	7.31	3.03
chr14	70886491	70886491	*	0.0452649	0.770771	-10.829	10.829	49.155	59.984	NM_014982	PCNX1	-20914	+	0	0	0	0	0	0	0	IM_control	IM_NEC	control	0.0002	-3.24	3.24	20.32	65.93
chr14	70886496	70886496	*	0.0193202	0.544685	-10.8359	10.8359	48.8478	59.6837	NM_014982	PCNX1	-20909	+	0	0	0	0	0	0	0	IM_control	IM_NEC	control	0.0002	-3.24	3.24	20.32	65.93
chr14	73712923	73712923	*	0.0149338	0.489242	-12.1509	12.1509	7.3997	19.5506	NM_006029	PNMA1	1503	-	0	1	0	1	0	1	0	hypo_control	hypo_NEC	control	0.0149	-1.64	1.64	10.83	17.82
chr14	73712945	73712945	*	0.000820207	0.167617	-11.8666	11.8666	7.37507	19.2417	NM_006029	PNMA1	1481	-	0	1	0	1	0	1	0	hypo_control	hypo_NEC	control	0.0149	-1.64	1.64	10.83	17.82
chr14	73712959	73712959	*	0.00129667	0.195267	-11.7129	11.7129	7.32491	19.0379	NM_006029	PNMA1	1467	-	0	1	0	1	0	1	0	hypo_control	hypo_NEC	control	0.0149	-1.64	1.64	10.83	17.82
chr14	73712972	73712972	*	0.00178823	0.218301	-11.566	11.566	7.30819	18.8742	NM_006029	PNMA1	1454	-	0	1	0	1	0	1	0	hypo_control	hypo_NEC	control	0.0149	-1.64	1.64	10.83	17.82
chr14	73712974	73712974	*	0.00545072	0.327137	-11.5419	11.5419	7.30246	18.8444	NM_006029	PNMA1	1452	-	0	1	0	1	0	1	0	hypo_control	hypo_NEC	control	0.0149	-1.64	1.64	10.83	17.82
chr14	73712996	73712996	*	0.0144536	0.482673	-11.2329	11.2329	7.46918	18.702	NM_006029	PNMA1	1430	-	0	1	0	1	0	1	0	hypo_control	hypo_NEC	control	0.0149	-1.64	1.64	10.83	17.82
chr14	73712997	73712997	*	0.00938826	0.405238	-11.2209	11.2209	7.46451	18.6854	NM_006029	PNMA1	1429	-	0	1	0	1	0	1	0	hypo_control	hypo_NEC	control	0.0149	-1.64	1.64	10.83	17.82
chr14	73713013	73713013	*	0.00629019	0.346359	-11.0258	11.0258	7.30199	18.3278	NM_006029	PNMA1	1413	-	0	1	0	1	0	1	0	hypo_control	hypo_NEC	control	0.0149	-1.64	1.64	10.83	17.82
chr14	73713039	73713039	*	0.00050607	0.142901	-10.6631	10.6631	7.14248	17.8055	NM_006029	PNMA1	1387	-	0	1	0	1	0	1	0	hypo_control	hypo_NEC	control	0.0149	-1.64	1.64	10.83	17.82
chr14	73713058	73713058	*	0.00976335	0.410952	-10.3414	10.3414	6.88519	17.2266	NM_006029	PNMA1	1368	-	0	1	0	1	0	1	0	hypo_control	hypo_NEC	control	0.0149	-1.64	1.64	10.83	17.82
chr14	73942849	73942849	*	0.00352546	0.276877	-25.7808	25.7808	51.3637	77.1445	NM_182480	COQ6	-7085	+	0	0	1	1	0	0	0	IM_control	IM_NEC	control	0.014	2.14	2.14	3.23	1.51
chr14	73942850	73942850	*	0.000462829	0.139157	-25.7932	25.7932	51.3505	77.1438	NM_182480	COQ6	-7084	+	0	0	1	1	0	0	0	IM_control	IM_NEC	control	0.014	2.14	2.14	3.23	1.51
chr14	73946834	73946834	*	0.00153196	0.206835	-15.0212	15.0212	71.053	86.0741	NM_182480	COQ6	-3100	+	0	0	1	1	0	0	0	hyper_control	IM_NEC	control	0.014	2.14	2.14	3.23	1.51
chr14	73996123	73996123	*	0.00844015	0.388525	13.6783	13.6783	88.4055	74.7272	NM_001249	ENTPD5	23201	-	0	0	1	1	0	0	0	IM_control	hyper_NEC	NEC	0.0003	6.3	6.3	61.03	9.69
chr14	73996145	73996145	*	0.00255113	0.246237	14.0289	14.0289	88.8168	74.788	NM_001249	ENTPD5	23179	-	0	0	1	1	0	0	0	IM_control	hyper_NEC	NEC	0.0003	6.3	6.3	61.03	9.69
chr14	73996198	73996198	*	0.00205536	0.228356	14.2541	14.2541	89.0653	74.8111	NM_001249	ENTPD5	23126	-	0	0	1	1	0	0	0	IM_control	hyper_NEC	NEC	0.0003	6.3	6.3	61.03	9.69
chr14	73996212	73996212	*	0.00351613	0.276608	14.1668	14.1668	89.1373	74.9705	NM_001249	ENTPD5	23112	-	0	0	1	1	0	0	0	IM_control	hyper_NEC	NEC	0.0003	6.3	6.3	61.03	9.69
chr14	73996322	73996322	*	0.0158336	0.501323	11.9102	11.9102	89.8231	77.9129	NM_001249	ENTPD5	23002	-	0	0	1	1	0	0	0	IM_control	hyper_NEC	NEC	0.0003	6.3	6.3	61.03	9.69
chr14	73996368	73996368	*	0.0189631	0.540427	11.2509	11.2509	90.1759	78.925	NM_001249	ENTPD5	22956	-	0	0	1	1	0	0	0	IM_control	hyper_NEC	NEC	0.0003	6.3	6.3	61.03	9.69
chr14	73996379	73996379	*	0.00901292	0.398959	11.1765	11.1765	90.2586	79.0821	NM_001249	ENTPD5	22945	-	0	0	1	1	0	0	0	IM_control	hyper_NEC	NEC	0.0003	6.3	6.3	61.03	9.69
chr14	74577074	74577074	*	0.00783609	0.376894	10.8524	10.8524	67.7985	56.9461	NM_000428	LTBP2	35258	-	0	0	1	1	0	0	0	IM_control	IM_NEC	NEC	0.0011	-2.78	2.78	3.84	10.66
chr14	74648764	74648764	*	0.0239283	0.594209	12.6293	12.6293	70.1477	57.5184	NM_000428	LTBP2	-36434	-	0	0	0	0	0	0	0	IM_control	IM_NEC	NEC	0.0011	-2.78	2.78	3.84	10.66
chr14	74648878	74648878	*	0.0174787	0.522811	11.3432	11.3432	75.4899	64.1467	NM_000428	LTBP2	-36548	-	0	0	0	0	0	0	0	IM_control	IM_NEC	NEC	0.0011	-2.78	2.78	3.84	10.66
chr14	75822885	75822885	*	0.0444587	0.765474	17.0928	17.0928	56.8207	39.7279	NM_003239	TGFB3	159138	-	0	0	1	1	0	0	0	IM_control	IM_NEC	NEC	0	-4.5	4.5	2.74	12.32
chr14	75822886	75822886	*	0.00834313	0.386674	17.0756	17.0756	56.7076	39.632	NM_003239	TGFB3	159137	-	0	0	1	1	0	0	0	IM_control	IM_NEC	NEC	0	-4.5	4.5	2.74	12.32
chr14	75842815	75842815	*	0.00274119	0.252525	15.1696	15.1696	42.9131	27.7435	NM_003239	TGFB3	139208	-	0	0	1	1	0	0	0	IM_control	IM_NEC	NEC	0	-4.5	4.5	2.74	12.32
chr14	75842860	75842860	*	0.0239165	0.594108	14.8746	14.8746	43.5555	28.681	NM_003239	TGFB3	139163	-	0	0	1	1	0	0	0	IM_control	IM_NEC	NEC	0	-4.5	4.5	2.74	12.32
chr14	75878056	75878056	*	0.0378778	0.717753	11.777	11.777	78.9731	67.1962	NM_003239	TGFB3	103967	-	0	0	1	1	0	0	0	IM_control	IM_NEC	NEC	0	-4.5	4.5	2.74	12.32
chr14	75878094	75878094	*	0.0373012	0.712874	11.4988	11.4988	79.8671	68.3683	NM_003239	TGFB3	103929	-	0	0	1	1	0	0	0	IM_control	IM_NEC	NEC	0	-4.5	4.5	2.74	12.32
chr14	75905338	75905338	*	0.0046713	0.307684	-14.7094	14.7094	38.4715	53.1809	NM_003239	TGFB3	76685	-	0	0	1	1	0	0	0	IM_control	IM_NEC	control	0	-4.5	4.5	2.74	12.32
chr14	75905358	75905358	*	0.00380189	0.284787	-14.439	14.439	38.5995	53.0385	NM_003239	TGFB3	76665	-	0	0	1	1	0	0	0	IM_control	IM_NEC	control	0	-4.5	4.5	2.74	12.32
chr14	75905382	75905382	*	0.0446821	0.766812	-14.0662	14.0662	38.8063	52.8726	NM_003239	TGFB3	76641	-	0	0	1	1	0	0	0	IM_control	IM_NEC	control	0	-4.5	4.5	2.74	12.32
chr14	75979646	75979646	*	0.0366798	0.707984	12.4567	12.4567	64.8902	52.4335	NM_003239	TGFB3	2377	-	0	0	1	1	0	0	0	IM_control	IM_NEC	NEC	0	-4.5	4.5	2.74	12.32
chr14	75979767	75979767	*	0.0380803	0.719169	10.7725	10.7725	76.1089	65.3365	NM_003239	TGFB3	2256	-	0	0	1	1	0	0	0	IM_control	IM_NEC	NEC	0	-4.5	4.5	2.74	12.32
chr14	75979801	75979801	*	0.0175976	0.524135	10.2617	10.2617	76.9051	66.6434	NM_003239	TGFB3	2222	-	0	0	1	1	0	0	0	IM_control	IM_NEC	NEC	0	-4.5	4.5	2.74	12.32
chr14	75979810	75979810	*	0.0283695	0.637394	10.1457	10.1457	76.8143	66.6686	NM_003239	TGFB3	2213	-	0	0	1	1	0	0	0	IM_control	IM_NEC	NEC	0	-4.5	4.5	2.74	12.32
chr14	76099394	76099394	*	0.015955	0.50297	10.9318	10.9318	82.5268	71.595	NM_001322026	GPATCH2L	-52491	+	0	0	0	0	0	0	0	IM_control	hyper_NEC	NEC	0.0335	-1.43	1.43	31.82	45.49
chr14	76099400	76099400	*	0.00421239	0.295794	11.041	11.041	82.612	71.571	NM_001322026	GPATCH2L	-52485	+	0	0	0	0	0	0	0	IM_control	hyper_NEC	NEC	0.0335	-1.43	1.43	31.82	45.49
chr14	76099403	76099403	*	0.00184512	0.220536	11.0952	11.0952	82.6057	71.5104	NM_001322026	GPATCH2L	-52482	+	0	0	0	0	0	0	0	IM_control	hyper_NEC	NEC	0.0335	-1.43	1.43	31.82	45.49
chr14	76099417	76099417	*	0.00490465	0.313898	11.3296	11.3296	82.587	71.2573	NM_001322026	GPATCH2L	-52468	+	0	0	0	0	0	0	0	IM_control	hyper_NEC	NEC	0.0335	-1.43	1.43	31.82	45.49
chr14	76099421	76099421	*	0.0124814	0.453973	11.3975	11.3975	82.4603	71.0627	NM_001322026	GPATCH2L	-52464	+	0	0	0	0	0	0	0	IM_control	hyper_NEC	NEC	0.0335	-1.43	1.43	31.82	45.49
chr14	76099435	76099435	*	0.00930748	0.403735	11.6056	11.6056	82.3153	70.7097	NM_001322026	GPATCH2L	-52450	+	0	0	0	0	0	0	0	IM_control	hyper_NEC	NEC	0.0335	-1.43	1.43	31.82	45.49
chr14	76099468	76099468	*	0.0113796	0.437282	11.9805	11.9805	82.6186	70.6381	NM_001322026	GPATCH2L	-52417	+	0	0	0	0	0	0	0	IM_control	hyper_NEC	NEC	0.0335	-1.43	1.43	31.82	45.49
chr14	76154909	76154909	*	0.000293792	0.119788	-10.158	10.158	76.1604	86.3184	NR_110314	GPATCH2L	557	+	0	1	0	1	0	0	0	hyper_control	IM_NEC	control	0.0335	-1.43	1.43	31.82	45.49
chr14	76574868	76574868	*	0.00800883	0.380251	10.3563	10.3563	65.8085	55.4522	NM_014909	VASH1	-187024	+	0	0	0	0	0	0	0	IM_control	IM_NEC	NEC	0.0281	-1.72	1.72	11.35	19.54
chr14	76574877	76574877	*	0.0154031	0.495634	10.2781	10.2781	65.6554	55.3773	NM_014909	VASH1	-187015	+	0	0	0	0	0	0	0	IM_control	IM_NEC	NEC	0.0281	-1.72	1.72	11.35	19.54
chr14	76574878	76574878	*	0.0389841	0.72616	10.2859	10.2859	65.6333	55.3474	NM_014909	VASH1	-187014	+	0	0	0	0	0	0	0	IM_control	IM_NEC	NEC	0.0281	-1.72	1.72	11.35	19.54
chr14	76574882	76574882	*	0.0109042	0.429936	10.1907	10.1907	65.5614	55.3707	NM_014909	VASH1	-187010	+	0	0	0	0	0	0	0	IM_control	IM_NEC	NEC	0.0281	-1.72	1.72	11.35	19.54
chr14	76574887	76574887	*	0.0153084	0.494429	10.1433	10.1433	65.459	55.3156	NM_014909	VASH1	-187005	+	0	0	0	0	0	0	0	IM_control	IM_NEC	NEC	0.0281	-1.72	1.72	11.35	19.54
chr14	77000813	77000813	*	0.00915258	0.401148	-13.0287	13.0287	17.1616	30.1903	NM_024496	IRF2BPL	27887	-	0	0	0	0	0	0	0	IM_control	hypo_NEC	control	0.0008	-2.2	2.2	17.07	37.53
chr14	77000832	77000832	*	0.0149263	0.489106	-13.5299	13.5299	19.686	33.2159	NM_024496	IRF2BPL	27868	-	0	0	0	0	0	0	0	IM_control	hypo_NEC	control	0.0008	-2.2	2.2	17.07	37.53
chr14	77000883	77000883	*	0.00174434	0.216353	-14.5113	14.5113	27.303	41.8143	NM_024496	IRF2BPL	27817	-	0	0	0	0	0	0	0	IM_control	IM_NEC	control	0.0008	-2.2	2.2	17.07	37.53
chr14	77000995	77000995	*	0.000861745	0.170118	-13.7801	13.7801	43.5415	57.3216	NM_024496	IRF2BPL	27705	-	0	0	0	0	0	0	0	IM_control	IM_NEC	control	0.0008	-2.2	2.2	17.07	37.53
chr14	77023370	77023370	*	0.0327585	0.675783	16.6925	16.6925	63.8686	47.1761	NM_024496	IRF2BPL	5330	-	0	0	0	0	0	0	0	IM_control	IM_NEC	NEC	0.0008	-2.2	2.2	17.07	37.53
chr14	77023421	77023421	*	0.0222195	0.576622	17.0671	17.0671	62.4031	45.336	NM_024496	IRF2BPL	5279	-	0	0	0	0	0	0	0	IM_control	IM_NEC	NEC	0.0008	-2.2	2.2	17.07	37.53
chr14	77024680	77024680	*	0.0286372	0.639774	12.9863	12.9863	54.8283	41.842	NM_024496	IRF2BPL	4020	-	0	1	0	1	0	1	0	IM_control	IM_NEC	NEC	0.0008	-2.2	2.2	17.07	37.53
chr14	77024681	77024681	*	0.0415417	0.745101	12.9954	12.9954	54.7991	41.8037	NM_024496	IRF2BPL	4019	-	0	1	0	1	0	1	0	IM_control	IM_NEC	NEC	0.0008	-2.2	2.2	17.07	37.53
chr14	77024712	77024712	*	0.0483243	0.792785	13.0916	13.0916	54.1909	41.0993	NM_024496	IRF2BPL	3988	-	0	1	0	1	0	1	0	IM_control	IM_NEC	NEC	0.0008	-2.2	2.2	17.07	37.53
chr14	77026429	77026429	*	0.0160227	0.503819	25.6532	25.6532	48.4896	22.8364	NM_024496	IRF2BPL	2271	-	0	1	0	1	1	0	0	IM_control	IM_NEC	NEC	0.0008	-2.2	2.2	17.07	37.53
chr14	77026442	77026442	*	0.0407431	0.739534	25.835	25.835	48.0667	22.2317	NM_024496	IRF2BPL	2258	-	0	1	0	1	1	0	0	IM_control	IM_NEC	NEC	0.0008	-2.2	2.2	17.07	37.53
chr14	77026446	77026446	*	0.0376476	0.715781	25.8331	25.8331	48.0303	22.1972	NM_024496	IRF2BPL	2254	-	0	1	0	1	1	0	0	IM_control	IM_NEC	NEC	0.0008	-2.2	2.2	17.07	37.53
chr14	77026505	77026505	*	0.013136	0.463598	26.3734	26.3734	49.7503	23.377	NM_024496	IRF2BPL	2195	-	0	1	0	1	1	0	0	IM_control	IM_NEC	NEC	0.0008	-2.2	2.2	17.07	37.53
chr14	77026506	77026506	*	0.0075209	0.370714	26.4085	26.4085	49.8015	23.393	NM_024496	IRF2BPL	2194	-	0	1	0	1	1	0	0	IM_control	IM_NEC	NEC	0.0008	-2.2	2.2	17.07	37.53
chr14	77026512	77026512	*	0.0160356	0.503933	26.6236	26.6236	50.1182	23.4946	NM_024496	IRF2BPL	2188	-	0	1	0	1	1	0	0	IM_control	IM_NEC	NEC	0.0008	-2.2	2.2	17.07	37.53
chr14	77026513	77026513	*	0.0360843	0.703468	26.2255	26.2255	50.1759	23.9504	NM_024496	IRF2BPL	2187	-	0	1	0	1	1	0	0	IM_control	IM_NEC	NEC	0.0008	-2.2	2.2	17.07	37.53
chr14	77026518	77026518	*	0.0230654	0.585417	26.4027	26.4027	50.4445	24.0418	NM_024496	IRF2BPL	2182	-	0	1	0	1	1	0	0	IM_control	IM_NEC	NEC	0.0008	-2.2	2.2	17.07	37.53
chr14	77026547	77026547	*	0.0129558	0.461021	27.6677	27.6677	52.1216	24.4538	NM_024496	IRF2BPL	2153	-	0	1	0	1	1	0	0	IM_control	IM_NEC	NEC	0.0008	-2.2	2.2	17.07	37.53
chr14	77026548	77026548	*	0.00362696	0.279935	27.7051	27.7051	52.1803	24.4752	NM_024496	IRF2BPL	2152	-	0	1	0	1	1	0	0	IM_control	IM_NEC	NEC	0.0008	-2.2	2.2	17.07	37.53
chr14	77026559	77026559	*	0.0200831	0.553375	28.1107	28.1107	52.8258	24.7151	NM_024496	IRF2BPL	2141	-	0	1	0	1	1	0	0	IM_control	IM_NEC	NEC	0.0008	-2.2	2.2	17.07	37.53
chr14	77026560	77026560	*	0.00266993	0.250137	28.9143	28.9143	52.9776	24.0632	NM_024496	IRF2BPL	2140	-	0	1	0	1	1	0	0	IM_control	IM_NEC	NEC	0.0008	-2.2	2.2	17.07	37.53
chr14	77026571	77026571	*	0.00493776	0.31477	29.3261	29.3261	53.6426	24.3166	NM_024496	IRF2BPL	2129	-	0	1	0	1	1	0	0	IM_control	IM_NEC	NEC	0.0008	-2.2	2.2	17.07	37.53
chr14	77026572	77026572	*	0.00872274	0.393845	29.3607	29.3607	53.7026	24.3419	NM_024496	IRF2BPL	2128	-	0	1	0	1	1	0	0	IM_control	IM_NEC	NEC	0.0008	-2.2	2.2	17.07	37.53
chr14	77026574	77026574	*	0.0110257	0.431783	29.4298	29.4298	53.8226	24.3928	NM_024496	IRF2BPL	2126	-	0	1	0	1	1	0	0	IM_control	IM_NEC	NEC	0.0008	-2.2	2.2	17.07	37.53
chr14	77026575	77026575	*	0.00889212	0.396878	29.2699	29.2699	53.8524	24.5825	NM_024496	IRF2BPL	2125	-	0	1	0	1	1	0	0	IM_control	IM_NEC	NEC	0.0008	-2.2	2.2	17.07	37.53
chr14	77026577	77026577	*	0.00433123	0.298993	29.3379	29.3379	53.9715	24.6336	NM_024496	IRF2BPL	2123	-	0	1	0	1	1	0	0	IM_control	IM_NEC	NEC	0.0008	-2.2	2.2	17.07	37.53
chr14	77026578	77026578	*	0.0134673	0.468835	29.2493	29.2493	54.0119	24.7626	NM_024496	IRF2BPL	2122	-	0	1	0	1	1	0	0	IM_control	IM_NEC	NEC	0.0008	-2.2	2.2	17.07	37.53
chr14	77026583	77026583	*	0.0014695	0.204082	29.4729	29.4729	54.3175	24.8446	NM_024496	IRF2BPL	2117	-	0	1	0	1	1	0	0	IM_control	IM_NEC	NEC	0.0008	-2.2	2.2	17.07	37.53
chr14	77026589	77026589	*	0.00230529	0.237646	30.0728	30.0728	54.7444	24.6717	NM_024496	IRF2BPL	2111	-	0	1	0	1	1	0	0	IM_control	IM_NEC	NEC	0.0008	-2.2	2.2	17.07	37.53
chr14	77026590	77026590	*	0.0028888	0.257266	30.1073	30.1073	54.8049	24.6976	NM_024496	IRF2BPL	2110	-	0	1	0	1	1	0	0	IM_control	IM_NEC	NEC	0.0008	-2.2	2.2	17.07	37.53
chr14	77026591	77026591	*	0.000930221	0.17457	30.1418	30.1418	54.8654	24.7236	NM_024496	IRF2BPL	2109	-	0	1	0	1	1	0	0	IM_control	IM_NEC	NEC	0.0008	-2.2	2.2	17.07	37.53
chr14	77026602	77026602	*	0.00537688	0.325581	30.8441	30.8441	55.5967	24.7526	NM_024496	IRF2BPL	2098	-	0	1	0	1	1	0	0	IM_control	IM_NEC	NEC	0.0008	-2.2	2.2	17.07	37.53
chr14	77026621	77026621	*	0.00526716	0.322682	30.7897	30.7897	56.6212	25.8315	NM_024496	IRF2BPL	2079	-	0	1	0	1	1	0	0	IM_control	IM_NEC	NEC	0.0008	-2.2	2.2	17.07	37.53
chr14	77032634	77032634	*	0.0102755	0.419453	14.3566	14.3566	40.9183	26.5617	NM_024496	IRF2BPL	-3936	-	0	0	0	0	0	1	0	IM_control	IM_NEC	NEC	0.0008	-2.2	2.2	17.07	37.53
chr14	77032645	77032645	*	0.0479104	0.789752	14.6005	14.6005	40.8268	26.2264	NM_024496	IRF2BPL	-3947	-	0	0	0	0	0	1	0	IM_control	IM_NEC	NEC	0.0008	-2.2	2.2	17.07	37.53
chr14	77032648	77032648	*	0.0122734	0.450709	14.6638	14.6638	40.8031	26.1392	NM_024496	IRF2BPL	-3950	-	0	0	0	0	0	1	0	IM_control	IM_NEC	NEC	0.0008	-2.2	2.2	17.07	37.53
chr14	77101190	77101190	*	0.0106276	0.425338	12.7469	12.7469	44.7901	32.0432	NM_033426	CIPC	2957	+	0	0	1	1	0	0	0	IM_control	IM_NEC	NEC	0.0011	2.23	2.23	20.77	9.31
chr14	77336678	77336678	*	0.00101704	0.180107	22.8888	22.8888	61.6537	38.7649	NM_001363703	GSTZ1	12146	+	0	1	0	1	0	0	0	IM_control	IM_NEC	NEC	0.0035	2.85	2.85	4.76	1.67
chr14	77599365	77599365	*	0.0055507	0.329692	10.1275	10.1275	85.4646	75.3371	NM_004863	SPTLC2	17403	-	0	0	1	1	0	0	0	IM_control	hyper_NEC	NEC	0.0021	1.8	1.8	38.9	21.65
chr14	77641318	77641318	*	0.0328065	0.676244	-12.6221	12.6221	49.3396	61.9617	NM_004863	SPTLC2	-24552	-	0	0	0	0	0	1	0	IM_control	IM_NEC	control	0.0021	1.8	1.8	38.9	21.65
chr14	77641322	77641322	*	0.0483986	0.793346	-12.5627	12.5627	49.0582	61.6208	NM_004863	SPTLC2	-24556	-	0	0	0	0	0	1	0	IM_control	IM_NEC	control	0.0021	1.8	1.8	38.9	21.65
chr14	77641334	77641334	*	0.0269781	0.62443	-12.4792	12.4792	48.3192	60.7983	NM_004863	SPTLC2	-24568	-	0	0	0	0	0	1	0	IM_control	IM_NEC	control	0.0021	1.8	1.8	38.9	21.65
chr14	77641382	77641382	*	0.0356763	0.700186	-11.8229	11.8229	44.6856	56.5085	NM_004863	SPTLC2	-24616	-	0	0	0	0	0	1	0	IM_control	IM_NEC	control	0.0021	1.8	1.8	38.9	21.65
chr14	77645697	77645697	*	0.0263274	0.618232	11.8627	11.8627	88.9486	77.0858	NM_004863	SPTLC2	-28931	-	0	0	0	0	0	0	0	IM_control	hyper_NEC	NEC	0.0021	1.8	1.8	38.9	21.65
chr14	77645789	77645789	*	0.00450007	0.303527	14.8595	14.8595	82.0932	67.2336	NM_004863	SPTLC2	-29023	-	0	0	0	0	0	0	0	IM_control	hyper_NEC	NEC	0.0021	1.8	1.8	38.9	21.65
chr14	90301342	90301342	*	0.00397676	0.289633	-13.9151	13.9151	66.9782	80.8932	NM_017970	NRDE2	30796	-	0	1	0	1	0	0	0	hyper_control	IM_NEC	control	0.0086	1.75	1.75	14.77	8.45
chr14	90301376	90301376	*	0.0148986	0.488798	-15.1227	15.1227	60.4917	75.6143	NM_017970	NRDE2	30762	-	0	0	1	1	0	0	0	IM_control	IM_NEC	control	0.0086	1.75	1.75	14.77	8.45
chr14	90332428	90332428	*	0.00546383	0.327475	10.4763	10.4763	50.0468	39.5705	NM_017970	NRDE2	-292	-	1	0	0	0	0	1	0	IM_control	IM_NEC	NEC	0.0086	1.75	1.75	14.77	8.45
chr14	90332440	90332440	*	0.00488892	0.313512	10.5129	10.5129	50.1383	39.6254	NM_017970	NRDE2	-304	-	1	0	0	0	0	1	0	IM_control	IM_NEC	NEC	0.0086	1.75	1.75	14.77	8.45
chr14	90332464	90332464	*	0.021798	0.572224	10.5221	10.5221	49.6164	39.0943	NM_017970	NRDE2	-328	-	1	0	0	0	0	1	0	IM_control	IM_NEC	NEC	0.0086	1.75	1.75	14.77	8.45
chr14	90759090	90759090	*	0.0102792	0.419492	-14.956	14.956	15.6766	30.6327	NM_001320421	TTC7B	57328	-	0	0	1	1	0	1	0	IM_control	hypo_NEC	control	0.012	-2.04	2.04	1.67	3.4
chr14	90781886	90781886	*	0.00418188	0.29505	-13.3535	13.3535	68.7586	82.1121	NM_001320421	TTC7B	34532	-	0	0	1	1	0	0	0	hyper_control	IM_NEC	control	0.012	-2.04	2.04	1.67	3.4
chr14	90815208	90815208	*	0.00021256	0.107745	22.2044	22.2044	68.303	46.0986	NM_001320421	TTC7B	1210	-	0	0	1	1	0	1	0	IM_control	IM_NEC	NEC	0.012	-2.04	2.04	1.67	3.4
chr14	90815209	90815209	*	0.000222417	0.109339	22.2177	22.2177	68.2478	46.0301	NM_001320421	TTC7B	1209	-	0	0	1	1	0	1	0	IM_control	IM_NEC	NEC	0.012	-2.04	2.04	1.67	3.4
chr14	90815225	90815225	*	0.000213611	0.107868	22.3801	22.3801	67.3697	44.9897	NM_001320421	TTC7B	1193	-	0	0	1	1	0	1	0	IM_control	IM_NEC	NEC	0.012	-2.04	2.04	1.67	3.4
chr14	90815226	90815226	*	0.000344759	0.126162	22.3898	22.3898	67.3178	44.9279	NM_001320421	TTC7B	1192	-	0	0	1	1	0	1	0	IM_control	IM_NEC	NEC	0.012	-2.04	2.04	1.67	3.4
chr14	90815234	90815234	*	0.00070005	0.158605	22.4615	22.4615	66.9061	44.4446	NM_001320421	TTC7B	1184	-	0	0	1	1	0	1	0	IM_control	IM_NEC	NEC	0.012	-2.04	2.04	1.67	3.4
chr14	90815235	90815235	*	0.000700835	0.15867	22.4697	22.4697	66.8551	44.3854	NM_001320421	TTC7B	1183	-	0	0	1	1	0	1	0	IM_control	IM_NEC	NEC	0.012	-2.04	2.04	1.67	3.4
chr14	90815269	90815269	*	0.0034925	0.276053	22.657	22.657	65.1571	42.5	NM_001320421	TTC7B	1149	-	0	0	1	1	0	1	0	IM_control	IM_NEC	NEC	0.012	-2.04	2.04	1.67	3.4
chr14	90815270	90815270	*	0.00234217	0.239179	22.6611	22.6611	65.1067	42.4456	NM_001320421	TTC7B	1148	-	0	0	1	1	0	1	0	IM_control	IM_NEC	NEC	0.012	-2.04	2.04	1.67	3.4
chr14	90815292	90815292	*	0.0189188	0.539961	22.6892	22.6892	63.9279	41.2387	NM_001320421	TTC7B	1126	-	0	0	1	1	0	1	0	IM_control	IM_NEC	NEC	0.012	-2.04	2.04	1.67	3.4
chr14	90815293	90815293	*	0.008396	0.387685	22.6872	22.6872	63.869	41.1818	NM_001320421	TTC7B	1125	-	0	0	1	1	0	1	0	IM_control	IM_NEC	NEC	0.012	-2.04	2.04	1.67	3.4
chr14	90816911	90816911	*	0.0141029	0.478128	10.6033	10.6033	44.0192	33.416	NM_001010854	TTC7B	-495	-	1	0	0	0	0	1	0	IM_control	IM_NEC	NEC	0.012	-2.04	2.04	1.67	3.4
chr14	90871983	90871983	*	0.0124359	0.453354	10.0022	10.0022	76.1463	66.1441	NM_001010854	TTC7B	-55567	-	0	1	0	1	0	0	0	IM_control	IM_NEC	NEC	0.012	-2.04	2.04	1.67	3.4
chr14	91113515	91113515	*	0.000531347	0.145157	20.0419	20.0419	37.9216	17.8796	NM_001286472	DGLUCY	-498	+	1	0	1	1	0	0	0	hypo_control	IM_NEC	NEC	0.005	2.78	2.78	14.18	5.1
chr14	91113786	91113786	*	0.00396333	0.289201	13.5864	13.5864	27.2301	13.6437	NM_001286472	DGLUCY	-227	+	1	0	1	1	0	0	0	hypo_control	IM_NEC	NEC	0.005	2.78	2.78	14.18	5.1
chr14	91113799	91113799	*	0.000454227	0.138312	12.9153	12.9153	25.9289	13.0136	NM_001286472	DGLUCY	-214	+	1	0	1	1	0	0	0	hypo_control	IM_NEC	NEC	0.005	2.78	2.78	14.18	5.1
chr14	91352977	91352977	*	0.00679032	0.35646	12.5378	12.5378	71.56	59.0222	NM_001080414	CCDC88C	64868	-	0	0	1	1	0	0	0	IM_control	IM_NEC	NEC	0.0058	3.09	3.09	14.83	4.8
chr14	91352986	91352986	*	0.00380809	0.284858	12.5257	12.5257	71.6588	59.1331	NM_001080414	CCDC88C	64859	-	0	0	1	1	0	0	0	IM_control	IM_NEC	NEC	0.0058	3.09	3.09	14.83	4.8
chr14	91375604	91375604	*	0.0059111	0.33799	11.2245	11.2245	83.8233	72.5989	NM_001080414	CCDC88C	42241	-	0	0	1	1	0	0	0	IM_control	hyper_NEC	NEC	0.0058	3.09	3.09	14.83	4.8
chr14	91375612	91375612	*	0.0156092	0.498268	11.2124	11.2124	83.9562	72.7438	NM_001080414	CCDC88C	42233	-	0	0	1	1	0	0	0	IM_control	hyper_NEC	NEC	0.0058	3.09	3.09	14.83	4.8
chr14	91375615	91375615	*	0.025416	0.609282	11.1922	11.1922	84.0027	72.8105	NM_001080414	CCDC88C	42230	-	0	0	1	1	0	0	0	IM_control	hyper_NEC	NEC	0.0058	3.09	3.09	14.83	4.8
chr14	91375616	91375616	*	0.022129	0.575735	11.1808	11.1808	84.0161	72.8353	NM_001080414	CCDC88C	42229	-	0	0	1	1	0	0	0	IM_control	hyper_NEC	NEC	0.0058	3.09	3.09	14.83	4.8
chr14	91413742	91413742	*	0.0192786	0.544216	17.3492	17.3492	72.9669	55.6177	NM_001080414	CCDC88C	4103	-	0	0	1	1	0	0	0	IM_control	IM_NEC	NEC	0.0058	3.09	3.09	14.83	4.8
chr14	91413748	91413748	*	0.00378442	0.284434	17.7524	17.7524	73.7919	56.0394	NM_001080414	CCDC88C	4097	-	0	0	1	1	0	0	0	IM_control	IM_NEC	NEC	0.0058	3.09	3.09	14.83	4.8
chr14	91413749	91413749	*	0.00678623	0.356377	17.7393	17.7393	73.7826	56.0433	NM_001080414	CCDC88C	4096	-	0	0	1	1	0	0	0	IM_control	IM_NEC	NEC	0.0058	3.09	3.09	14.83	4.8
chr14	91413773	91413773	*	0.00139449	0.200048	17.329	17.329	73.3543	56.0253	NM_001080414	CCDC88C	4072	-	0	0	1	1	0	0	0	IM_control	IM_NEC	NEC	0.0058	3.09	3.09	14.83	4.8
chr14	91854951	91854951	*	0.00364616	0.280467	11.477	11.477	81.3009	69.8239	NM_001128596	TC2N	12586	-	0	0	1	1	0	0	0	IM_control	hyper_NEC	NEC	0.017	6.56	6.56	22.42	3.42
chr14	91869906	91869906	*	0.0402116	0.735618	12.5348	12.5348	72.7378	60.203	NM_001128596	TC2N	-2371	-	0	1	0	1	0	0	0	IM_control	IM_NEC	NEC	0.017	6.56	6.56	22.42	3.42
chr14	99066573	99066573	*	0.00882493	0.395815	13.0076	13.0076	82.0155	69.0079	NM_022898	BCL11B	205141	-	0	0	0	0	0	0	0	IM_control	hyper_NEC	NEC	0.0045	4.09	4.09	8.5	2.08
chr14	99066590	99066590	*	0.0154848	0.496617	12.8473	12.8473	81.964	69.1167	NM_022898	BCL11B	205124	-	0	0	0	0	0	0	0	IM_control	hyper_NEC	NEC	0.0045	4.09	4.09	8.5	2.08
chr14	99066591	99066591	*	0.00151594	0.20603	12.8373	12.8373	81.9604	69.1231	NM_022898	BCL11B	205123	-	0	0	0	0	0	0	0	IM_control	hyper_NEC	NEC	0.0045	4.09	4.09	8.5	2.08
chr14	99066593	99066593	*	0.00984674	0.412191	12.8171	12.8171	81.9529	69.1358	NM_022898	BCL11B	205121	-	0	0	0	0	0	0	0	IM_control	hyper_NEC	NEC	0.0045	4.09	4.09	8.5	2.08
chr14	99066594	99066594	*	0.009352	0.404535	12.807	12.807	81.9491	69.1421	NM_022898	BCL11B	205120	-	0	0	0	0	0	0	0	IM_control	hyper_NEC	NEC	0.0045	4.09	4.09	8.5	2.08
chr14	99066601	99066601	*	0.00460855	0.306061	12.7498	12.7498	81.9089	69.1591	NM_022898	BCL11B	205113	-	0	0	0	0	0	0	0	IM_control	hyper_NEC	NEC	0.0045	4.09	4.09	8.5	2.08
chr14	99066610	99066610	*	0.0229976	0.584723	12.6524	12.6524	81.7917	69.1393	NM_022898	BCL11B	205104	-	0	0	0	0	0	0	0	IM_control	hyper_NEC	NEC	0.0045	4.09	4.09	8.5	2.08
chr14	99066611	99066611	*	0.00185509	0.220875	12.6409	12.6409	81.8668	69.2259	NM_022898	BCL11B	205103	-	0	0	0	0	0	0	0	IM_control	hyper_NEC	NEC	0.0045	4.09	4.09	8.5	2.08
chr14	99066621	99066621	*	0.00213292	0.231561	12.5131	12.5131	81.8257	69.3126	NM_022898	BCL11B	205093	-	0	0	0	0	0	0	0	IM_control	hyper_NEC	NEC	0.0045	4.09	4.09	8.5	2.08
chr14	99066630	99066630	*	0.0401115	0.734893	12.4203	12.4203	81.7673	69.347	NM_022898	BCL11B	205084	-	0	0	0	0	0	0	0	IM_control	hyper_NEC	NEC	0.0045	4.09	4.09	8.5	2.08
chr14	99066632	99066632	*	0.0462092	0.777355	12.3961	12.3961	81.7549	69.3588	NM_022898	BCL11B	205082	-	0	0	0	0	0	0	0	IM_control	hyper_NEC	NEC	0.0045	4.09	4.09	8.5	2.08
chr14	99066633	99066633	*	0.0185609	0.535793	12.3839	12.3839	81.7485	69.3646	NM_022898	BCL11B	205081	-	0	0	0	0	0	0	0	IM_control	hyper_NEC	NEC	0.0045	4.09	4.09	8.5	2.08
chr14	99066676	99066676	*	0.0228507	0.583269	11.8042	11.8042	81.3047	69.5005	NM_022898	BCL11B	205038	-	0	0	0	0	0	0	0	IM_control	hyper_NEC	NEC	0.0045	4.09	4.09	8.5	2.08
chr14	99235036	99235036	*	0.0461368	0.776877	-12.7122	12.7122	7.86843	20.5806	NM_022898	BCL11B	36678	-	0	0	1	1	0	0	0	IM_control	hypo_NEC	control	0.0045	4.09	4.09	8.5	2.08
chr14	99235051	99235051	*	0.00466914	0.307629	-12.7081	12.7081	7.70411	20.4122	NM_022898	BCL11B	36663	-	0	0	1	1	0	0	0	IM_control	hypo_NEC	control	0.0045	4.09	4.09	8.5	2.08
chr14	99235064	99235064	*	0.0113898	0.437465	-12.535	12.535	7.89465	20.4297	NM_022898	BCL11B	36650	-	0	0	1	1	0	0	0	IM_control	hypo_NEC	control	0.0045	4.09	4.09	8.5	2.08
chr14	99235070	99235070	*	0.00697712	0.36015	-12.5404	12.5404	7.83082	20.3712	NM_022898	BCL11B	36644	-	0	0	1	1	0	0	0	IM_control	hypo_NEC	control	0.0045	4.09	4.09	8.5	2.08
chr14	99235077	99235077	*	0.0426308	0.753013	-12.4507	12.4507	8.02472	20.4754	NM_022898	BCL11B	36637	-	0	0	1	1	0	0	0	IM_control	hypo_NEC	control	0.0045	4.09	4.09	8.5	2.08
chr14	99235080	99235080	*	0.0384919	0.722277	-12.4745	12.4745	7.93325	20.4077	NM_022898	BCL11B	36634	-	0	0	1	1	0	0	0	IM_control	hypo_NEC	control	0.0045	4.09	4.09	8.5	2.08
chr14	99235087	99235087	*	0.0106258	0.425312	-12.4849	12.4849	7.86389	20.3488	NM_022898	BCL11B	36627	-	0	0	1	1	0	0	0	IM_control	hypo_NEC	control	0.0045	4.09	4.09	8.5	2.08
chr14	99235103	99235103	*	0.022911	0.583818	-12.5978	12.5978	7.47141	20.0692	NM_022898	BCL11B	36611	-	0	0	1	1	0	0	0	IM_control	hypo_NEC	control	0.0045	4.09	4.09	8.5	2.08
chr14	99235140	99235140	*	0.00580958	0.335861	-12.69	12.69	7.127	19.817	NM_022898	BCL11B	36574	-	0	0	1	1	0	0	0	hypo_control	hypo_NEC	control	0.0045	4.09	4.09	8.5	2.08
chr14	99241540	99241540	*	0.0151682	0.492341	-11.4265	11.4265	53.7691	65.1956	NM_022898	BCL11B	30174	-	0	0	1	1	0	0	0	IM_control	IM_NEC	control	0.0045	4.09	4.09	8.5	2.08
chr14	99241768	99241768	*	0.0416909	0.746071	-15.8081	15.8081	40.2938	56.1019	NM_022898	BCL11B	29946	-	0	0	1	1	0	0	0	IM_control	IM_NEC	control	0.0045	4.09	4.09	8.5	2.08
chr14	99242380	99242380	*	0.0241851	0.596845	-11.2062	11.2062	59.115	70.3212	NM_022898	BCL11B	29334	-	0	0	1	1	0	0	0	IM_control	IM_NEC	control	0.0045	4.09	4.09	8.5	2.08
chr14	99242429	99242429	*	0.0367945	0.708931	-12.3114	12.3114	54.1189	66.4303	NM_022898	BCL11B	29285	-	0	0	1	1	0	0	0	IM_control	IM_NEC	control	0.0045	4.09	4.09	8.5	2.08
chr14	99245395	99245395	*	0.0167921	0.513955	-17.4122	17.4122	42.4435	59.8557	NM_022898	BCL11B	26319	-	0	0	1	1	0	1	0	IM_control	IM_NEC	control	0.0045	4.09	4.09	8.5	2.08
chr14	99245416	99245416	*	0.0403062	0.736378	-18.1692	18.1692	39.8219	57.991	NM_022898	BCL11B	26298	-	0	0	1	1	0	1	0	IM_control	IM_NEC	control	0.0045	4.09	4.09	8.5	2.08
chr14	99245437	99245437	*	0.0203609	0.556619	-18.8735	18.8735	37.24	56.1135	NM_022898	BCL11B	26277	-	0	0	1	1	0	1	0	IM_control	IM_NEC	control	0.0045	4.09	4.09	8.5	2.08
chr14	99245438	99245438	*	0.00761219	0.372377	-18.9049	18.9049	37.1226	56.0274	NM_022898	BCL11B	26276	-	0	0	1	1	0	1	0	IM_control	IM_NEC	control	0.0045	4.09	4.09	8.5	2.08
chr14	99245504	99245504	*	0.00164717	0.212483	-20.7202	20.7202	30.4515	51.1717	NM_022898	BCL11B	26210	-	0	0	1	1	1	0	0	IM_control	IM_NEC	control	0.0045	4.09	4.09	8.5	2.08
chr14	99245517	99245517	*	0.00747573	0.369834	-21.0114	21.0114	29.4308	50.4422	NM_022898	BCL11B	26197	-	0	0	1	1	1	0	0	IM_control	IM_NEC	control	0.0045	4.09	4.09	8.5	2.08
chr14	99245522	99245522	*	0.0182978	0.532789	-21.1232	21.1232	29.0441	50.1673	NM_022898	BCL11B	26192	-	0	0	1	1	1	0	0	IM_control	IM_NEC	control	0.0045	4.09	4.09	8.5	2.08
chr14	99245539	99245539	*	0.00363263	0.280095	-21.448	21.448	27.9268	49.3748	NM_022898	BCL11B	26175	-	0	0	1	1	1	0	0	IM_control	IM_NEC	control	0.0045	4.09	4.09	8.5	2.08
chr14	99247029	99247029	*	0.00126384	0.193484	-15.8063	15.8063	10.2188	26.0252	NM_022898	BCL11B	24685	-	0	0	1	1	1	0	0	IM_control	hypo_NEC	control	0.0045	4.09	4.09	8.5	2.08
chr14	99247037	99247037	*	0.0134589	0.468708	-15.9106	15.9106	10.465	26.3756	NM_022898	BCL11B	24677	-	0	0	1	1	1	0	0	IM_control	hypo_NEC	control	0.0045	4.09	4.09	8.5	2.08
chr14	99247044	99247044	*	0.00310317	0.264509	-16.0376	16.0376	10.4524	26.4901	NM_022898	BCL11B	24670	-	0	0	1	1	1	0	0	IM_control	hypo_NEC	control	0.0045	4.09	4.09	8.5	2.08
chr14	99247056	99247056	*	0.000603334	0.151103	-16.235	16.235	10.4575	26.6924	NM_022898	BCL11B	24658	-	0	0	1	1	1	0	0	IM_control	hypo_NEC	control	0.0045	4.09	4.09	8.5	2.08
chr14	99247071	99247071	*	3.90752e-05	0.0617343	-16.4559	16.4559	10.5757	27.0315	NM_022898	BCL11B	24643	-	0	0	1	1	1	0	0	IM_control	hypo_NEC	control	0.0045	4.09	4.09	8.5	2.08
chr14	99247082	99247082	*	0.00237003	0.240373	-16.6235	16.6235	10.8671	27.4906	NM_022898	BCL11B	24632	-	0	0	1	1	1	0	0	IM_control	hypo_NEC	control	0.0045	4.09	4.09	8.5	2.08
chr14	99247083	99247083	*	1.18705e-05	0.0438946	-16.6383	16.6383	10.7652	27.4035	NM_022898	BCL11B	24631	-	0	0	1	1	1	0	0	IM_control	hypo_NEC	control	0.0045	4.09	4.09	8.5	2.08
chr14	99247093	99247093	*	0.00130258	0.195593	-16.7854	16.7854	10.9028	27.6881	NM_022898	BCL11B	24621	-	0	0	1	1	1	0	0	IM_control	hypo_NEC	control	0.0045	4.09	4.09	8.5	2.08
chr14	99247094	99247094	*	0.000158869	0.0972854	-16.8001	16.8001	10.9172	27.7172	NM_022898	BCL11B	24620	-	0	0	1	1	1	0	0	IM_control	hypo_NEC	control	0.0045	4.09	4.09	8.5	2.08
chr14	99247123	99247123	*	4.75143e-05	0.065465	-17.2339	17.2339	11.5371	28.771	NM_022898	BCL11B	24591	-	0	0	1	1	0	1	0	IM_control	hypo_NEC	control	0.0045	4.09	4.09	8.5	2.08
chr14	99247130	99247130	*	8.5201e-06	0.0391979	-17.3418	17.3418	11.6681	29.0098	NM_022898	BCL11B	24584	-	0	0	1	1	0	1	0	IM_control	hypo_NEC	control	0.0045	4.09	4.09	8.5	2.08
chr14	99247210	99247210	*	0.0312344	0.662654	-18.289	18.289	14.2433	32.5323	NM_022898	BCL11B	24504	-	0	0	1	1	0	1	0	IM_control	hypo_NEC	control	0.0045	4.09	4.09	8.5	2.08
chr14	99262603	99262603	*	0.0413935	0.744162	-21.6563	21.6563	23.6626	45.3189	NM_022898	BCL11B	9111	-	0	0	1	1	0	0	0	IM_control	IM_NEC	control	0.0045	4.09	4.09	8.5	2.08
chr14	99262607	99262607	*	0.000760338	0.163126	-21.5958	21.5958	23.3452	44.9409	NM_022898	BCL11B	9107	-	0	0	1	1	0	0	0	IM_control	IM_NEC	control	0.0045	4.09	4.09	8.5	2.08
chr14	99262620	99262620	*	0.0029684	0.260101	-21.1682	21.1682	22.6279	43.7962	NM_022898	BCL11B	9094	-	0	0	1	1	0	0	0	IM_control	IM_NEC	control	0.0045	4.09	4.09	8.5	2.08
chr14	99262648	99262648	*	0.0010495	0.182113	-20.4865	20.4865	20.7688	41.2552	NM_022898	BCL11B	9066	-	0	0	1	1	0	0	0	IM_control	IM_NEC	control	0.0045	4.09	4.09	8.5	2.08
chr14	99262669	99262669	*	0.000937326	0.174968	-19.8147	19.8147	19.8996	39.7143	NM_022898	BCL11B	9045	-	0	0	1	1	0	0	0	IM_control	hypo_NEC	control	0.0045	4.09	4.09	8.5	2.08
chr14	99262694	99262694	*	0.00226617	0.236311	-19.1814	19.1814	18.9575	38.1389	NM_022898	BCL11B	9020	-	0	0	1	1	0	0	0	IM_control	hypo_NEC	control	0.0045	4.09	4.09	8.5	2.08
chr14	99262719	99262719	*	0.000388121	0.131619	-18.7727	18.7727	18.0155	36.7882	NM_022898	BCL11B	8995	-	0	0	1	1	0	0	0	IM_control	hypo_NEC	control	0.0045	4.09	4.09	8.5	2.08
chr14	99262752	99262752	*	0.00236766	0.240257	-18.2972	18.2972	17.1872	35.4844	NM_022898	BCL11B	8962	-	0	0	1	1	0	0	0	IM_control	hypo_NEC	control	0.0045	4.09	4.09	8.5	2.08
chr14	99262757	99262757	*	0.000115287	0.0873779	-18.2279	18.2279	17.1034	35.3313	NM_022898	BCL11B	8957	-	0	0	1	1	0	0	0	IM_control	hypo_NEC	control	0.0045	4.09	4.09	8.5	2.08
chr14	99262763	99262763	*	0.000734392	0.161074	-18.01	18.01	17.2482	35.2581	NM_022898	BCL11B	8951	-	0	0	1	1	0	0	0	IM_control	hypo_NEC	control	0.0045	4.09	4.09	8.5	2.08
chr14	99262773	99262773	*	0.000112372	0.0867193	-17.9418	17.9418	17.0125	34.9544	NM_022898	BCL11B	8941	-	0	0	1	1	0	0	0	IM_control	hypo_NEC	control	0.0045	4.09	4.09	8.5	2.08
chr14	99262781	99262781	*	0.0125375	0.454802	-17.9608	17.9608	16.7282	34.6891	NM_022898	BCL11B	8933	-	0	0	1	1	0	0	0	IM_control	hypo_NEC	control	0.0045	4.09	4.09	8.5	2.08
chr14	99262784	99262784	*	0.000307767	0.121178	-17.9253	17.9253	16.6991	34.6243	NM_022898	BCL11B	8930	-	0	0	1	1	0	0	0	IM_control	hypo_NEC	control	0.0045	4.09	4.09	8.5	2.08
chr14	99268262	99268262	*	0.00227361	0.236514	-19.2434	19.2434	24.335	43.5785	NM_022898	BCL11B	3452	-	0	0	1	1	0	1	0	IM_control	IM_NEC	control	0.0045	4.09	4.09	8.5	2.08
chr14	99268290	99268290	*	0.00486927	0.313075	-19.4262	19.4262	24.8153	44.2415	NM_022898	BCL11B	3424	-	0	0	1	1	0	1	0	IM_control	IM_NEC	control	0.0045	4.09	4.09	8.5	2.08
chr14	99268314	99268314	*	0.00311537	0.264861	-19.5835	19.5835	25.2291	44.8126	NM_022898	BCL11B	3400	-	0	0	1	1	0	1	0	IM_control	IM_NEC	control	0.0045	4.09	4.09	8.5	2.08
chr14	99744773	99744773	*	0.0161068	0.504952	11.3942	11.3942	74.5804	63.1862	NM_004434	EML1	-48635	+	0	0	0	0	0	0	0	IM_control	IM_NEC	NEC	0.0466	-2.14	2.14	2.09	4.46
chr14	99746621	99746621	*	0.0116276	0.440819	-10.0915	10.0915	23.1594	33.2509	NM_004434	EML1	-46787	+	0	0	0	0	0	0	0	IM_control	IM_NEC	control	0.0466	-2.14	2.14	2.09	4.46
chr14	99758695	99758695	*	0.0435095	0.759052	12.6918	12.6918	48.4284	35.7366	NM_004434	EML1	-34713	+	0	0	0	0	0	0	0	IM_control	IM_NEC	NEC	0.0466	-2.14	2.14	2.09	4.46
chr14	100145414	100145414	*	0.00107709	0.183684	15.596	15.596	76.329	60.733	NM_206918	DEGS2	14262	-	0	0	0	0	0	1	0	IM_control	IM_NEC	NEC	0.0008	5.97	5.97	6.26	1.05
chr14	100145437	100145437	*	0.00268839	0.250742	16.5336	16.5336	78.5751	62.0414	NM_206918	DEGS2	14239	-	0	0	0	0	0	1	0	IM_control	IM_NEC	NEC	0.0008	5.97	5.97	6.26	1.05
chr14	100147215	100147215	*	0.00104717	0.182039	-24.1799	24.1799	50.0577	74.2376	NM_206918	DEGS2	12461	-	0	0	1	1	0	1	0	IM_control	IM_NEC	control	0.0008	5.97	5.97	6.26	1.05
chr14	100147216	100147216	*	0.00827173	0.385395	-24.2194	24.2194	49.917	74.1364	NM_206918	DEGS2	12460	-	0	0	1	1	0	1	0	IM_control	IM_NEC	control	0.0008	5.97	5.97	6.26	1.05
chr14	100147224	100147224	*	0.00492896	0.314529	-24.4825	24.4825	48.8544	73.3369	NM_206918	DEGS2	12452	-	0	0	1	1	0	1	0	IM_control	IM_NEC	control	0.0008	5.97	5.97	6.26	1.05
chr14	100147225	100147225	*	0.0281848	0.635646	-24.5092	24.5092	48.729	73.2383	NM_206918	DEGS2	12451	-	0	0	1	1	0	1	0	IM_control	IM_NEC	control	0.0008	5.97	5.97	6.26	1.05
chr14	100147260	100147260	*	0.0175512	0.52364	-24.9078	24.9078	45.1574	70.0651	NM_206918	DEGS2	12416	-	0	0	1	1	0	1	0	IM_control	IM_NEC	control	0.0008	5.97	5.97	6.26	1.05
chr14	100147261	100147261	*	0.00131285	0.196006	-24.9041	24.9041	45.0746	69.9787	NM_206918	DEGS2	12415	-	0	0	1	1	0	1	0	IM_control	IM_NEC	control	0.0008	5.97	5.97	6.26	1.05
chr14	100147313	100147313	*	0.0097276	0.410517	-23.8214	23.8214	41.8069	65.6282	NM_206918	DEGS2	12363	-	0	0	1	1	0	1	0	IM_control	IM_NEC	control	0.0008	5.97	5.97	6.26	1.05
chr14	100147342	100147342	*	0.0190306	0.541239	-24.1587	24.1587	40.9051	65.0638	NM_206918	DEGS2	12334	-	0	0	1	1	0	1	0	IM_control	IM_NEC	control	0.0008	5.97	5.97	6.26	1.05
chr14	100147356	100147356	*	0.00384497	0.286067	-23.9046	23.9046	40.4897	64.3943	NM_206918	DEGS2	12320	-	0	0	1	1	0	1	0	IM_control	IM_NEC	control	0.0008	5.97	5.97	6.26	1.05
chr14	100147361	100147361	*	0.00262444	0.248748	-23.8473	23.8473	40.4011	64.2484	NM_206918	DEGS2	12315	-	0	0	1	1	0	1	0	IM_control	IM_NEC	control	0.0008	5.97	5.97	6.26	1.05
chr14	100147367	100147367	*	0.00231394	0.237911	-23.6633	23.6633	40.2665	63.9299	NM_206918	DEGS2	12309	-	0	0	1	1	0	1	0	IM_control	IM_NEC	control	0.0008	5.97	5.97	6.26	1.05
chr14	100147383	100147383	*	0.00845524	0.388776	-23.6082	23.6082	40.1913	63.7995	NM_206918	DEGS2	12293	-	0	0	1	1	0	1	0	IM_control	IM_NEC	control	0.0008	5.97	5.97	6.26	1.05
chr14	100147438	100147438	*	0.00342909	0.274063	-23.5219	23.5219	41.0508	64.5727	NM_206918	DEGS2	12238	-	0	0	1	1	0	1	0	IM_control	IM_NEC	control	0.0008	5.97	5.97	6.26	1.05
chr14	100155613	100155613	*	0.00784935	0.377198	15.095	15.095	74.7583	59.6633	NM_206918	DEGS2	4063	-	0	0	1	1	0	0	0	IM_control	IM_NEC	NEC	0.0008	5.97	5.97	6.26	1.05
chr14	100155714	100155714	*	0.0408916	0.740642	16.5117	16.5117	74.6447	58.1329	NM_206918	DEGS2	3962	-	0	0	1	1	0	0	0	IM_control	IM_NEC	NEC	0.0008	5.97	5.97	6.26	1.05
chr14	100155756	100155756	*	8.90823e-05	0.0810197	16.9163	16.9163	75.0505	58.1342	NM_206918	DEGS2	3920	-	0	0	1	1	0	0	0	IM_control	IM_NEC	NEC	0.0008	5.97	5.97	6.26	1.05
chr14	100155762	100155762	*	0.00026041	0.114846	16.9933	16.9933	75.1988	58.2055	NM_206918	DEGS2	3914	-	0	0	1	1	0	0	0	IM_control	IM_NEC	NEC	0.0008	5.97	5.97	6.26	1.05
chr14	100188907	100188907	*	0.0320252	0.66967	11.5884	11.5884	85.9885	74.4001	NM_206918	DEGS2	-29233	-	0	0	0	0	0	0	0	IM_control	hyper_NEC	NEC	0.0008	5.97	5.97	6.26	1.05
chr14	100188932	100188932	*	0.0155243	0.497167	11.2516	11.2516	86.3169	75.0653	NM_206918	DEGS2	-29258	-	0	0	0	0	0	0	0	IM_control	hyper_NEC	NEC	0.0008	5.97	5.97	6.26	1.05
chr14	100297399	100297399	*	0.0302674	0.654389	-13.715	13.715	10.4227	24.1377	NM_152333	SLC25A29	9149	-	0	0	1	1	0	0	0	IM_control	hypo_NEC	control	0.0172	-1.67	1.67	8.3	13.88
chr14	100297455	100297455	*	0.0156063	0.498241	-14.6462	14.6462	8.81013	23.4563	NM_152333	SLC25A29	9093	-	0	0	1	1	0	0	0	IM_control	hypo_NEC	control	0.0172	-1.67	1.67	8.3	13.88
chr14	101530105	101530105	*	0.00403933	0.291194	-19.5494	19.5494	23.1074	42.6568	NR_152593	DIO3OS	30318	-	0	0	0	0	0	0	0	IM_control	IM_NEC	control	0.0127	4.89	4.89	13.83	2.83
chr14	101530157	101530157	*	0.00192499	0.223622	-21.453	21.453	24.655	46.108	NR_152593	DIO3OS	30266	-	0	0	0	0	0	0	0	IM_control	IM_NEC	control	0.0127	4.89	4.89	13.83	2.83
chr14	101530210	101530210	*	0.0021574	0.23245	-23.497	23.497	26.0442	49.5412	NR_152593	DIO3OS	30213	-	0	0	0	0	0	0	0	IM_control	IM_NEC	control	0.0127	4.89	4.89	13.83	2.83
chr14	101552941	101552941	*	0.00400567	0.290176	17.1869	17.1869	83.9349	66.748	NR_152593	DIO3OS	7482	-	0	0	1	1	0	0	0	IM_control	hyper_NEC	NEC	0.0127	4.89	4.89	13.83	2.83
chr14	101552998	101552998	*	0.0063633	0.347725	16.7625	16.7625	83.114	66.3515	NR_152593	DIO3OS	7425	-	0	0	1	1	0	0	0	IM_control	hyper_NEC	NEC	0.0127	4.89	4.89	13.83	2.83
chr14	101552999	101552999	*	0.00296539	0.259954	16.7629	16.7629	83.1055	66.3425	NR_152593	DIO3OS	7424	-	0	0	1	1	0	0	0	IM_control	hyper_NEC	NEC	0.0127	4.89	4.89	13.83	2.83
chr14	101553005	101553005	*	0.00200128	0.226445	16.768	16.768	83.0544	66.2864	NR_152593	DIO3OS	7418	-	0	0	1	1	0	0	0	IM_control	hyper_NEC	NEC	0.0127	4.89	4.89	13.83	2.83
chr14	101553006	101553006	*	0.00104512	0.18191	16.7692	16.7692	83.0459	66.2766	NR_152593	DIO3OS	7417	-	0	0	1	1	0	0	0	IM_control	hyper_NEC	NEC	0.0127	4.89	4.89	13.83	2.83
chr14	101553072	101553072	*	0.00180412	0.218846	17.2152	17.2152	82.461	65.2459	NR_152593	DIO3OS	7351	-	0	0	1	1	0	0	0	IM_control	hyper_NEC	NEC	0.0127	4.89	4.89	13.83	2.83
chr14	101553073	101553073	*	0.00616759	0.343918	17.2315	17.2315	82.4537	65.2222	NR_152593	DIO3OS	7350	-	0	0	1	1	0	0	0	IM_control	hyper_NEC	NEC	0.0127	4.89	4.89	13.83	2.83
chr14	101555377	101555377	*	0.00324259	0.268564	23.5012	23.5012	72.2727	48.7715	NR_152593	DIO3OS	5046	-	0	0	1	1	0	0	0	IM_control	IM_NEC	NEC	0.0127	4.89	4.89	13.83	2.83
chr14	101555406	101555406	*	0.0178278	0.526705	24.0209	24.0209	72.108	48.0872	NR_152593	DIO3OS	5017	-	0	0	1	1	0	0	0	IM_control	IM_NEC	NEC	0.0127	4.89	4.89	13.83	2.83
chr14	101555407	101555407	*	0.00286036	0.256054	24.0366	24.0366	72.1053	48.0688	NR_152593	DIO3OS	5016	-	0	0	1	1	0	0	0	IM_control	IM_NEC	NEC	0.0127	4.89	4.89	13.83	2.83
chr14	101555414	101555414	*	0.00152289	0.206312	24.1344	24.1344	72.0831	47.9487	NR_152593	DIO3OS	5009	-	0	0	1	1	0	0	0	IM_control	IM_NEC	NEC	0.0127	4.89	4.89	13.83	2.83
chr14	101555415	101555415	*	0.0210765	0.564468	24.1466	24.1466	72.0794	47.9327	NR_152593	DIO3OS	5008	-	0	0	1	1	0	0	0	IM_control	IM_NEC	NEC	0.0127	4.89	4.89	13.83	2.83
chr14	101555434	101555434	*	0.00131867	0.196195	24.3051	24.3051	71.9811	47.676	NR_152593	DIO3OS	4989	-	0	0	1	1	0	0	0	IM_control	IM_NEC	NEC	0.0127	4.89	4.89	13.83	2.83
chr14	101555435	101555435	*	0.00680633	0.356839	24.3095	24.3095	71.9749	47.6654	NR_152593	DIO3OS	4988	-	0	0	1	1	0	0	0	IM_control	IM_NEC	NEC	0.0127	4.89	4.89	13.83	2.83
chr14	101555444	101555444	*	0.000141143	0.093752	24.3138	24.3138	71.8946	47.5808	NR_152593	DIO3OS	4979	-	0	0	1	1	0	0	0	IM_control	IM_NEC	NEC	0.0127	4.89	4.89	13.83	2.83
chr14	101555445	101555445	*	0.00610103	0.342483	24.3147	24.3147	71.8872	47.5725	NR_152593	DIO3OS	4978	-	0	0	1	1	0	0	0	IM_control	IM_NEC	NEC	0.0127	4.89	4.89	13.83	2.83
chr14	101555453	101555453	*	0.00664596	0.353606	24.0571	24.0571	71.5896	47.5325	NR_152593	DIO3OS	4970	-	0	0	1	1	0	0	0	IM_control	IM_NEC	NEC	0.0127	4.89	4.89	13.83	2.83
chr14	101555457	101555457	*	0.0421352	0.749454	24.0476	24.0476	71.5563	47.5087	NR_152593	DIO3OS	4966	-	0	0	1	1	0	0	0	IM_control	IM_NEC	NEC	0.0127	4.89	4.89	13.83	2.83
chr14	101555477	101555477	*	0.0247739	0.602921	23.9512	23.9512	71.3796	47.4285	NR_152593	DIO3OS	4946	-	0	0	1	1	0	0	0	IM_control	IM_NEC	NEC	0.0127	4.89	4.89	13.83	2.83
chr14	102050700	102050700	*	0.0267771	0.622611	10.0938	10.0938	66.4714	56.3775	NM_005348	HSP90AA1	36476	-	0	1	0	1	0	0	0	IM_control	IM_NEC	NEC	0.015	-4.18	4.18	41.95	175.5
chr14	102083848	102083848	*	0.00010709	0.0854256	-21.6112	21.6112	56.7638	78.375	NM_005348	HSP90AA1	3328	-	0	1	0	1	0	0	0	IM_control	IM_NEC	control	0.015	-4.18	4.18	41.95	175.5
chr14	102088531	102088531	*	0.0189229	0.539982	-15.1755	15.1755	18.0104	33.1859	NM_005348	HSP90AA1	-1357	-	1	0	1	1	0	1	0	IM_control	hypo_NEC	control	0.015	-4.18	4.18	41.95	175.5
chr14	102088560	102088560	*	0.013599	0.470729	-15.4873	15.4873	17.5497	33.037	NM_005348	HSP90AA1	-1386	-	1	0	1	1	0	1	0	IM_control	hypo_NEC	control	0.015	-4.18	4.18	41.95	175.5
chr14	102088567	102088567	*	0.00677161	0.356048	-15.6247	15.6247	17.6274	33.2521	NM_005348	HSP90AA1	-1393	-	1	0	1	1	0	1	0	IM_control	hypo_NEC	control	0.015	-4.18	4.18	41.95	175.5
chr14	102088577	102088577	*	0.002431	0.242274	-15.4753	15.4753	17.4914	32.9666	NM_005348	HSP90AA1	-1403	-	1	0	1	1	0	1	0	IM_control	hypo_NEC	control	0.015	-4.18	4.18	41.95	175.5
chr14	102088587	102088587	*	0.00314969	0.265639	-15.3862	15.3862	17.6288	33.015	NM_005348	HSP90AA1	-1413	-	1	0	1	1	0	1	0	IM_control	hypo_NEC	control	0.015	-4.18	4.18	41.95	175.5
chr14	102088619	102088619	*	0.0313246	0.663489	-16.055	16.055	18.3038	34.3588	NM_005348	HSP90AA1	-1445	-	1	0	1	1	0	1	0	IM_control	hypo_NEC	control	0.015	-4.18	4.18	41.95	175.5
chr14	102088632	102088632	*	0.00797897	0.379778	-15.5756	15.5756	18.7629	34.3385	NM_005348	HSP90AA1	-1458	-	1	0	1	1	0	1	0	IM_control	hypo_NEC	control	0.015	-4.18	4.18	41.95	175.5
chr14	102088634	102088634	*	0.00400392	0.290122	-15.5914	15.5914	18.8339	34.4253	NM_005348	HSP90AA1	-1460	-	1	0	1	1	0	1	0	IM_control	hypo_NEC	control	0.015	-4.18	4.18	41.95	175.5
chr14	102088676	102088676	*	0.0373393	0.713167	-16.7508	16.7508	21.0074	37.7582	NM_005348	HSP90AA1	-1502	-	0	0	1	1	0	1	0	IM_control	IM_NEC	control	0.015	-4.18	4.18	41.95	175.5
chr14	102096444	102096444	*	0.0227274	0.581974	11.206	11.206	55.255	44.049	NM_005348	HSP90AA1	-9270	-	0	0	1	1	0	0	0	IM_control	IM_NEC	NEC	0.015	-4.18	4.18	41.95	175.5
chr14	102142937	102142937	*	0.00292884	0.25861	-14.3688	14.3688	63.6011	77.97	NM_001353673	WDR20	3087	+	0	0	1	1	0	0	0	IM_control	IM_NEC	control	0.0229	1.36	1.36	10.3	7.59
chr14	102143004	102143004	*	0.0025818	0.247288	-15.2842	15.2842	60.6173	75.9016	NM_001353673	WDR20	3154	+	0	0	1	1	0	0	0	IM_control	IM_NEC	control	0.0229	1.36	1.36	10.3	7.59
chr14	102210572	102210572	*	0.00386651	0.286543	-22.8944	22.8944	62.224	85.1184	NM_001353832	MOK	24907	-	0	0	1	1	0	0	0	hyper_control	IM_NEC	control	0.0162	1.9	1.9	3.9	2.05
chr14	102210573	102210573	*	0.00325185	0.268844	-22.8943	22.8943	62.2223	85.1166	NM_001353832	MOK	24906	-	0	0	1	1	0	0	0	hyper_control	IM_NEC	control	0.0162	1.9	1.9	3.9	2.05
chr14	102210598	102210598	*	0.00424361	0.296632	-22.8827	22.8827	62.1222	85.0049	NM_001353832	MOK	24881	-	0	0	1	1	0	0	0	hyper_control	IM_NEC	control	0.0162	1.9	1.9	3.9	2.05
chr14	102210599	102210599	*	0.00155333	0.207713	-22.8801	22.8801	62.1137	84.9938	NM_001353832	MOK	24880	-	0	0	1	1	0	0	0	hyper_control	IM_NEC	control	0.0162	1.9	1.9	3.9	2.05
chr14	102210609	102210609	*	0.00585365	0.336734	-22.8981	22.8981	62.0782	84.9763	NM_001353832	MOK	24870	-	0	0	1	1	0	0	0	hyper_control	IM_NEC	control	0.0162	1.9	1.9	3.9	2.05
chr14	102210610	102210610	*	0.000766704	0.163643	-22.8831	22.8831	62.056	84.9391	NM_001353832	MOK	24869	-	0	0	1	1	0	0	0	hyper_control	IM_NEC	control	0.0162	1.9	1.9	3.9	2.05
chr14	102210614	102210614	*	0.000704934	0.158957	-22.869	22.869	62.0211	84.8902	NM_001353832	MOK	24865	-	0	0	1	1	0	0	0	hyper_control	IM_NEC	control	0.0162	1.9	1.9	3.9	2.05
chr14	102210615	102210615	*	0.000725803	0.160629	-22.8653	22.8653	62.0127	84.878	NM_001353832	MOK	24864	-	0	0	1	1	0	0	0	hyper_control	IM_NEC	control	0.0162	1.9	1.9	3.9	2.05
chr14	102210620	102210620	*	0.00265616	0.249685	-22.8812	22.8812	62.0139	84.8951	NM_001353832	MOK	24859	-	0	0	1	1	0	0	0	hyper_control	IM_NEC	control	0.0162	1.9	1.9	3.9	2.05
chr14	102210621	102210621	*	0.0055711	0.330168	-22.8768	22.8768	62.0064	84.8832	NM_001353832	MOK	24858	-	0	0	1	1	0	0	0	hyper_control	IM_NEC	control	0.0162	1.9	1.9	3.9	2.05
chr14	102210658	102210658	*	0.00214096	0.231838	-22.4759	22.4759	61.8239	84.2998	NM_001353832	MOK	24821	-	0	0	1	1	0	0	0	hyper_control	IM_NEC	control	0.0162	1.9	1.9	3.9	2.05
chr14	102210659	102210659	*	0.00568997	0.333097	-22.4652	22.4652	61.8328	84.298	NM_001353832	MOK	24820	-	0	0	1	1	0	0	0	hyper_control	IM_NEC	control	0.0162	1.9	1.9	3.9	2.05
chr14	102210733	102210733	*	0.000971739	0.177331	-21.6116	21.6116	64.5191	86.1307	NM_001353832	MOK	24746	-	0	0	1	1	0	0	0	hyper_control	IM_NEC	control	0.0162	1.9	1.9	3.9	2.05
chr14	102210739	102210739	*	0.00591781	0.338178	-21.4817	21.4817	64.6588	86.1406	NM_001353832	MOK	24740	-	0	0	1	1	0	0	0	hyper_control	IM_NEC	control	0.0162	1.9	1.9	3.9	2.05
chr14	102210740	102210740	*	0.0012236	0.191284	-21.4606	21.4606	64.6816	86.1422	NM_001353832	MOK	24739	-	0	0	1	1	0	0	0	hyper_control	IM_NEC	control	0.0162	1.9	1.9	3.9	2.05
chr14	102210749	102210749	*	0.000797651	0.166215	-21.2861	21.2861	64.5695	85.8555	NM_001353832	MOK	24730	-	0	0	1	1	0	0	0	hyper_control	IM_NEC	control	0.0162	1.9	1.9	3.9	2.05
chr14	102210750	102210750	*	0.00127116	0.193864	-21.2677	21.2677	64.5911	85.8588	NM_001353832	MOK	24729	-	0	0	1	1	0	0	0	hyper_control	IM_NEC	control	0.0162	1.9	1.9	3.9	2.05
chr14	102210781	102210781	*	0.0044714	0.302722	-20.7363	20.7363	64.7097	85.446	NM_001353832	MOK	24698	-	0	0	1	1	0	0	0	hyper_control	IM_NEC	control	0.0162	1.9	1.9	3.9	2.05
chr14	102210782	102210782	*	0.0131222	0.463442	-20.7238	20.7238	64.7244	85.4482	NM_001353832	MOK	24697	-	0	0	1	1	0	0	0	hyper_control	IM_NEC	control	0.0162	1.9	1.9	3.9	2.05
chr14	102210792	102210792	*	0.00368094	0.281557	-20.5471	20.5471	64.5972	85.1444	NM_001353832	MOK	24687	-	0	0	1	1	0	0	0	hyper_control	IM_NEC	control	0.0162	1.9	1.9	3.9	2.05
chr14	102210793	102210793	*	0.00116677	0.188686	-20.5365	20.5365	64.6105	85.147	NM_001353832	MOK	24686	-	0	0	1	1	0	0	0	hyper_control	IM_NEC	control	0.0162	1.9	1.9	3.9	2.05
chr14	102210794	102210794	*	0.00311798	0.264861	-20.5323	20.5323	64.6476	85.1799	NM_001353832	MOK	24685	-	0	0	1	1	0	0	0	hyper_control	IM_NEC	control	0.0162	1.9	1.9	3.9	2.05
chr14	102210795	102210795	*	0.000319084	0.122837	-20.522	20.522	64.6608	85.1828	NM_001353832	MOK	24684	-	0	0	1	1	0	0	0	hyper_control	IM_NEC	control	0.0162	1.9	1.9	3.9	2.05
chr14	102210805	102210805	*	0.000604684	0.151111	-20.3202	20.3202	64.4337	84.754	NM_001353832	MOK	24674	-	0	0	1	1	0	0	0	hyper_control	IM_NEC	control	0.0162	1.9	1.9	3.9	2.05
chr14	102210824	102210824	*	0.00101701	0.180107	-20.3576	20.3576	65.318	85.6756	NM_001353832	MOK	24655	-	0	0	1	1	0	0	0	hyper_control	IM_NEC	control	0.0162	1.9	1.9	3.9	2.05
chr14	102210833	102210833	*	0.000418502	0.135245	-20.3584	20.3584	65.9406	86.299	NM_001353832	MOK	24646	-	0	0	1	1	0	0	0	hyper_control	IM_NEC	control	0.0162	1.9	1.9	3.9	2.05
chr14	102210855	102210855	*	0.000107075	0.0854256	-19.784	19.784	66.9869	86.771	NM_001353832	MOK	24624	-	0	0	1	1	0	0	0	hyper_control	IM_NEC	control	0.0162	1.9	1.9	3.9	2.05
chr14	102210866	102210866	*	0.000836014	0.168509	-19.9667	19.9667	66.9187	86.8854	NM_001353832	MOK	24613	-	0	0	1	1	0	0	0	hyper_control	IM_NEC	control	0.0162	1.9	1.9	3.9	2.05
chr14	102210867	102210867	*	0.000551005	0.146748	-19.972	19.972	66.9189	86.8908	NM_001353832	MOK	24612	-	0	0	1	1	0	0	0	hyper_control	IM_NEC	control	0.0162	1.9	1.9	3.9	2.05
chr14	102210885	102210885	*	0.00259411	0.247621	-20.2529	20.2529	66.7089	86.9617	NM_001353832	MOK	24594	-	0	0	1	1	0	0	0	hyper_control	IM_NEC	control	0.0162	1.9	1.9	3.9	2.05
chr14	102210934	102210934	*	0.00879136	0.395133	-19.8529	19.8529	66.3515	86.2044	NM_001353832	MOK	24545	-	0	0	1	1	0	0	0	hyper_control	IM_NEC	control	0.0162	1.9	1.9	3.9	2.05
chr14	102210935	102210935	*	0.0314506	0.664667	-19.8485	19.8485	66.3705	86.219	NM_001353832	MOK	24544	-	0	0	1	1	0	0	0	hyper_control	IM_NEC	control	0.0162	1.9	1.9	3.9	2.05
chr14	102210957	102210957	*	0.00657638	0.352281	-19.6543	19.6543	66.8383	86.4926	NM_001353832	MOK	24522	-	0	0	1	1	0	0	0	hyper_control	IM_NEC	control	0.0162	1.9	1.9	3.9	2.05
chr14	102210958	102210958	*	0.00434223	0.299337	-19.5675	19.5675	66.7798	86.3473	NM_001353832	MOK	24521	-	0	0	1	1	0	0	0	hyper_control	IM_NEC	control	0.0162	1.9	1.9	3.9	2.05
chr14	102210970	102210970	*	0.0161543	0.50558	-19.4898	19.4898	67.2274	86.7173	NM_001353832	MOK	24509	-	0	0	1	1	0	0	0	hyper_control	IM_NEC	control	0.0162	1.9	1.9	3.9	2.05
chr14	102210971	102210971	*	0.000389694	0.1317	-19.4806	19.4806	67.2662	86.7469	NM_001353832	MOK	24508	-	0	0	1	1	0	0	0	hyper_control	IM_NEC	control	0.0162	1.9	1.9	3.9	2.05
chr14	102210979	102210979	*	0.0297728	0.650084	-19.3995	19.3995	67.5928	86.9923	NM_001353832	MOK	24500	-	0	0	1	1	0	0	0	hyper_control	IM_NEC	control	0.0162	1.9	1.9	3.9	2.05
chr14	102210980	102210980	*	0.0018321	0.220079	-19.3883	19.3883	67.6356	87.0239	NM_001353832	MOK	24499	-	0	0	1	1	0	0	0	hyper_control	IM_NEC	control	0.0162	1.9	1.9	3.9	2.05
chr14	102211003	102211003	*	0.0170323	0.517018	-19.4126	19.4126	68.9704	88.383	NM_001353832	MOK	24476	-	0	0	1	1	0	0	0	hyper_control	IM_NEC	control	0.0162	1.9	1.9	3.9	2.05
chr14	102211004	102211004	*	0.0214265	0.568332	-19.3947	19.3947	69.019	88.4138	NM_001353832	MOK	24475	-	0	0	1	1	0	0	0	hyper_control	IM_NEC	control	0.0162	1.9	1.9	3.9	2.05
chr14	102508379	102508379	*	0.0277476	0.631354	11.3688	11.3688	85.5023	74.1334	NM_001348651	ANKRD9	1428	-	0	0	1	1	1	0	0	IM_control	hyper_NEC	NEC	0.0015	3.42	3.42	29	8.48
chr14	102508380	102508380	*	0.0409514	0.740972	11.3839	11.3839	85.4881	74.1042	NM_001348651	ANKRD9	1427	-	0	0	1	1	1	0	0	IM_control	hyper_NEC	NEC	0.0015	3.42	3.42	29	8.48
chr14	102508400	102508400	*	0.0101367	0.417356	11.728	11.728	85.1311	73.4031	NM_001348651	ANKRD9	1407	-	0	0	1	1	1	0	0	IM_control	hyper_NEC	NEC	0.0015	3.42	3.42	29	8.48
chr14	102508488	102508488	*	0.0208883	0.562268	14.42	14.42	82.4448	68.0248	NM_001348651	ANKRD9	1319	-	0	1	0	1	1	0	0	IM_control	hyper_NEC	NEC	0.0015	3.42	3.42	29	8.48
chr14	102508490	102508490	*	0.00671025	0.354857	14.4881	14.4881	82.3809	67.8928	NM_001348651	ANKRD9	1317	-	0	1	0	1	1	0	0	IM_control	hyper_NEC	NEC	0.0015	3.42	3.42	29	8.48
chr14	102508504	102508504	*	0.00236238	0.239998	15.0371	15.0371	81.945	66.9078	NM_001348651	ANKRD9	1303	-	0	1	0	1	1	0	0	IM_control	hyper_NEC	NEC	0.0015	3.42	3.42	29	8.48
chr14	102508505	102508505	*	0.0193721	0.545318	15.0683	15.0683	81.9153	66.847	NM_001348651	ANKRD9	1302	-	0	1	0	1	1	0	0	IM_control	hyper_NEC	NEC	0.0015	3.42	3.42	29	8.48
chr14	102508534	102508534	*	0.00717621	0.364065	15.9817	15.9817	80.9762	64.9945	NM_001348651	ANKRD9	1273	-	0	1	0	1	1	0	0	IM_control	hyper_NEC	NEC	0.0015	3.42	3.42	29	8.48
chr14	102508573	102508573	*	0.00084407	0.168883	16.4587	16.4587	80.5112	64.0526	NM_001348651	ANKRD9	1234	-	0	0	1	1	1	0	0	IM_control	hyper_NEC	NEC	0.0015	3.42	3.42	29	8.48
chr14	102508576	102508576	*	0.00423155	0.296296	16.4959	16.4959	80.4799	63.984	NM_001348651	ANKRD9	1231	-	0	0	1	1	1	0	0	IM_control	hyper_NEC	NEC	0.0015	3.42	3.42	29	8.48
chr14	102508584	102508584	*	0.000428681	0.136477	16.6151	16.6151	80.4145	63.7994	NM_001348651	ANKRD9	1223	-	0	0	1	1	1	0	0	IM_control	hyper_NEC	NEC	0.0015	3.42	3.42	29	8.48
chr14	102508588	102508588	*	0.000659726	0.155714	16.653	16.653	80.3824	63.7294	NM_001348651	ANKRD9	1219	-	0	0	1	1	1	0	0	IM_control	hyper_NEC	NEC	0.0015	3.42	3.42	29	8.48
chr14	102508604	102508604	*	0.00519719	0.321098	16.7545	16.7545	80.2815	63.527	NM_001348651	ANKRD9	1203	-	0	0	1	1	1	0	0	IM_control	hyper_NEC	NEC	0.0015	3.42	3.42	29	8.48
chr14	102508688	102508688	*	0.00184839	0.220704	16.604	16.604	81.0596	64.4556	NM_001348651	ANKRD9	1119	-	0	1	1	2	1	0	0	IM_control	hyper_NEC	NEC	0.0015	3.42	3.42	29	8.48
chr14	102508698	102508698	*	0.00137916	0.199561	16.5171	16.5171	81.3622	64.8451	NM_001348651	ANKRD9	1109	-	0	1	1	2	1	0	0	IM_control	hyper_NEC	NEC	0.0015	3.42	3.42	29	8.48
chr14	102509067	102509067	*	0.00496882	0.315623	16.7638	16.7638	43.6045	26.8407	NM_001348651	ANKRD9	740	-	0	0	1	1	1	0	0	IM_control	IM_NEC	NEC	0.0015	3.42	3.42	29	8.48
chr14	102509069	102509069	*	0.0197397	0.549339	16.7405	16.7405	43.4676	26.727	NM_001348651	ANKRD9	738	-	0	0	1	1	1	0	0	IM_control	IM_NEC	NEC	0.0015	3.42	3.42	29	8.48
chr14	102509124	102509124	*	0.0317481	0.667167	14.0553	14.0553	38.133	24.0778	NM_001348651	ANKRD9	683	-	0	0	1	1	1	0	0	IM_control	IM_NEC	NEC	0.0015	3.42	3.42	29	8.48
chr14	102509127	102509127	*	0.0378719	0.717699	13.8474	13.8474	37.8032	23.9559	NM_001348651	ANKRD9	680	-	0	0	1	1	1	0	0	IM_control	IM_NEC	NEC	0.0015	3.42	3.42	29	8.48
chr14	102509129	102509129	*	0.0268089	0.622849	14.3287	14.3287	37.8447	23.516	NM_001348651	ANKRD9	678	-	0	0	1	1	1	0	0	IM_control	IM_NEC	NEC	0.0015	3.42	3.42	29	8.48
chr14	102879237	102879237	*	0.0127502	0.458138	13.1003	13.1003	87.2588	74.1585	NM_030943	AMN	-43419	+	0	0	1	1	0	0	0	IM_control	hyper_NEC	NEC	0.0027	4.95	4.95	28.36	5.73
chr14	102901499	102901499	*	0.00493043	0.314573	-10.744	10.744	67.7742	78.5182	NM_030943	AMN	-21157	+	0	0	1	1	0	0	0	IM_control	IM_NEC	control	0.0027	4.95	4.95	28.36	5.73
chr14	102901521	102901521	*	0.00249045	0.244335	-11.4483	11.4483	67.8215	79.2698	NM_030943	AMN	-21135	+	0	0	1	1	0	0	0	IM_control	IM_NEC	control	0.0027	4.95	4.95	28.36	5.73
chr14	102927984	102927984	*	0.0025009	0.244657	-16.3	16.3	13.0269	29.3269	NM_030943	AMN	5330	+	0	0	1	1	0	1	0	IM_control	hypo_NEC	control	0.0027	4.95	4.95	28.36	5.73
chr14	102927986	102927986	*	0.00634372	0.347415	-16.1533	16.1533	12.9663	29.1196	NM_030943	AMN	5332	+	0	0	1	1	0	1	0	IM_control	hypo_NEC	control	0.0027	4.95	4.95	28.36	5.73
chr14	102928019	102928019	*	0.0188555	0.539218	-13.845	13.845	11.8408	25.6858	NM_030943	AMN	5365	+	0	0	1	1	0	1	0	IM_control	hypo_NEC	control	0.0027	4.95	4.95	28.36	5.73
chr14	102946643	102946643	*	0.00531029	0.323684	-12.4521	12.4521	69.8026	82.2548	NM_030943	AMN	23989	+	0	1	0	1	0	0	0	hyper_control	IM_NEC	control	0.0027	4.95	4.95	28.36	5.73
chr14	102946644	102946644	*	0.0225086	0.579515	-12.6186	12.6186	69.6263	82.2449	NM_030943	AMN	23990	+	0	1	0	1	0	0	0	hyper_control	IM_NEC	control	0.0027	4.95	4.95	28.36	5.73
chr14	102946679	102946679	*	0.00045853	0.138604	-18.079	18.079	64.4114	82.4904	NM_030943	AMN	24025	+	0	1	0	1	0	0	0	hyper_control	IM_NEC	control	0.0027	4.95	4.95	28.36	5.73
chr14	102949121	102949121	*	0.0274358	0.628444	-11.9695	11.9695	53.9552	65.9247	NM_030943	AMN	26467	+	0	0	1	1	0	0	0	IM_control	IM_NEC	control	0.0027	4.95	4.95	28.36	5.73
chr14	102949122	102949122	*	0.0322226	0.671302	-12.0049	12.0049	53.8776	65.8825	NM_030943	AMN	26468	+	0	0	1	1	0	0	0	IM_control	IM_NEC	control	0.0027	4.95	4.95	28.36	5.73
chr14	102949135	102949135	*	0.0201763	0.554553	-12.4844	12.4844	52.8546	65.339	NM_030943	AMN	26481	+	0	0	1	1	0	0	0	IM_control	IM_NEC	control	0.0027	4.95	4.95	28.36	5.73
chr14	102949161	102949161	*	0.0127856	0.458624	-13.58	13.58	50.6552	64.2353	NM_030943	AMN	26507	+	0	0	1	1	0	0	0	IM_control	IM_NEC	control	0.0027	4.95	4.95	28.36	5.73
chr14	102949162	102949162	*	0.00207767	0.229183	-13.6364	13.6364	50.5592	64.1956	NM_030943	AMN	26508	+	0	0	1	1	0	0	0	IM_control	IM_NEC	control	0.0027	4.95	4.95	28.36	5.73
chr14	102949512	102949512	*	0.0360605	0.703349	-13.9256	13.9256	65.4141	79.3398	NM_030943	AMN	26858	+	0	0	1	1	0	0	0	IM_control	IM_NEC	control	0.0027	4.95	4.95	28.36	5.73
chr14	102949513	102949513	*	0.0456556	0.773481	-13.9254	13.9254	65.4399	79.3654	NM_030943	AMN	26859	+	0	0	1	1	0	0	0	IM_control	IM_NEC	control	0.0027	4.95	4.95	28.36	5.73
chr14	102949525	102949525	*	0.0197988	0.550004	-13.9392	13.9392	65.7529	79.6921	NM_030943	AMN	26871	+	0	0	1	1	0	0	0	IM_control	IM_NEC	control	0.0027	4.95	4.95	28.36	5.73
chr14	102949551	102949551	*	0.0375235	0.714722	-13.884	13.884	66.4126	80.2967	NM_030943	AMN	26897	+	0	0	1	1	0	0	0	hyper_control	IM_NEC	control	0.0027	4.95	4.95	28.36	5.73
chr14	102949552	102949552	*	0.027353	0.627682	-13.8738	13.8738	66.4341	80.308	NM_030943	AMN	26898	+	0	0	1	1	0	0	0	hyper_control	IM_NEC	control	0.0027	4.95	4.95	28.36	5.73
chr14	102949564	102949564	*	0.0406762	0.739007	-13.5635	13.5635	66.5223	80.0858	NM_030943	AMN	26910	+	0	0	1	1	0	0	0	hyper_control	IM_NEC	control	0.0027	4.95	4.95	28.36	5.73
chr14	102949572	102949572	*	0.0394523	0.729712	-13.4299	13.4299	66.7061	80.136	NM_030943	AMN	26918	+	0	0	1	1	0	0	0	hyper_control	IM_NEC	control	0.0027	4.95	4.95	28.36	5.73
chr14	102949591	102949591	*	0.0207831	0.561093	-13.4852	13.4852	67.7277	81.2128	NM_030943	AMN	26937	+	0	0	1	1	0	0	0	hyper_control	IM_NEC	control	0.0027	4.95	4.95	28.36	5.73
chr14	102949592	102949592	*	0.0172624	0.520025	-13.4526	13.4526	67.7561	81.2087	NM_030943	AMN	26938	+	0	0	1	1	0	0	0	hyper_control	IM_NEC	control	0.0027	4.95	4.95	28.36	5.73
chr14	102974042	102974042	*	0.0139038	0.475021	-19.7002	19.7002	45.9141	65.6143	NM_030943	AMN	51388	+	0	1	0	1	0	0	0	IM_control	IM_NEC	control	0.0027	4.95	4.95	28.36	5.73
chr14	102974049	102974049	*	0.00299746	0.261081	-19.8101	19.8101	45.7308	65.541	NM_030943	AMN	51395	+	0	1	0	1	0	0	0	IM_control	IM_NEC	control	0.0027	4.95	4.95	28.36	5.73
chr14	102974072	102974072	*	0.00259134	0.247554	-20.1935	20.1935	45.0029	65.1965	NM_030943	AMN	51418	+	0	1	0	1	0	0	0	IM_control	IM_NEC	control	0.0027	4.95	4.95	28.36	5.73
chr14	102974078	102974078	*	0.000947107	0.175505	-20.2455	20.2455	44.9092	65.1547	NM_030943	AMN	51424	+	0	1	0	1	0	0	0	IM_control	IM_NEC	control	0.0027	4.95	4.95	28.36	5.73
chr14	102974083	102974083	*	0.00383875	0.285821	-20.2979	20.2979	44.8038	65.1018	NM_030943	AMN	51429	+	0	1	0	1	0	0	0	IM_control	IM_NEC	control	0.0027	4.95	4.95	28.36	5.73
chr14	102974095	102974095	*	0.00214798	0.232128	-20.3403	20.3403	44.7102	65.0505	NM_030943	AMN	51441	+	0	1	0	1	0	0	0	IM_control	IM_NEC	control	0.0027	4.95	4.95	28.36	5.73
chr14	102974096	102974096	*	5.4872e-05	0.0688086	-20.35	20.35	44.6884	65.0384	NM_030943	AMN	51442	+	0	1	0	1	0	0	0	IM_control	IM_NEC	control	0.0027	4.95	4.95	28.36	5.73
chr14	102974104	102974104	*	0.00649981	0.350489	-20.5704	20.5704	44.1813	64.7517	NM_030943	AMN	51450	+	0	1	0	1	0	0	0	IM_control	IM_NEC	control	0.0027	4.95	4.95	28.36	5.73
chr14	102974105	102974105	*	0.00143214	0.202104	-20.5799	20.5799	44.1591	64.739	NM_030943	AMN	51451	+	0	1	0	1	0	0	0	IM_control	IM_NEC	control	0.0027	4.95	4.95	28.36	5.73
chr14	102974109	102974109	*	0.0162923	0.507431	-20.6171	20.6171	44.0696	64.6868	NM_030943	AMN	51455	+	0	1	0	1	0	0	0	IM_control	IM_NEC	control	0.0027	4.95	4.95	28.36	5.73
chr14	102974110	102974110	*	0.0270926	0.625472	-20.6263	20.6263	44.0471	64.6735	NM_030943	AMN	51456	+	0	1	0	1	0	0	0	IM_control	IM_NEC	control	0.0027	4.95	4.95	28.36	5.73
chr14	102974131	102974131	*	0.00258905	0.247554	-20.7005	20.7005	43.8089	64.5095	NM_030943	AMN	51477	+	0	1	0	1	0	0	0	IM_control	IM_NEC	control	0.0027	4.95	4.95	28.36	5.73
chr14	102974132	102974132	*	0.024046	0.595274	-20.709	20.709	43.7839	64.4929	NM_030943	AMN	51478	+	0	1	0	1	0	0	0	IM_control	IM_NEC	control	0.0027	4.95	4.95	28.36	5.73
chr14	103126830	103126830	*	0.042755	0.75391	14.7948	14.7948	45.2334	30.4386	NM_006291	TNFAIP2	505	+	0	0	1	1	0	1	0	IM_control	IM_NEC	NEC	0.0031	-9.53	9.53	10.96	104.5
chr14	103127586	103127586	*	0.000713147	0.159632	17.9904	17.9904	75.4885	57.4981	NM_006291	TNFAIP2	1261	+	0	1	0	1	1	0	0	IM_control	IM_NEC	NEC	0.0031	-9.53	9.53	10.96	104.5
chr14	104688158	104688158	*	0.00266003	0.249866	20.8075	20.8075	45.6807	24.8732	NM_032714	INF2	-1448	+	1	0	0	0	0	1	0	IM_control	IM_NEC	NEC	0.0018	2.09	2.09	28.82	13.82
chr14	104688162	104688162	*	0.00261583	0.248478	20.5674	20.5674	45.3377	24.7703	NM_032714	INF2	-1444	+	1	0	0	0	0	1	0	IM_control	IM_NEC	NEC	0.0018	2.09	2.09	28.82	13.82
chr14	104688189	104688189	*	0.0041649	0.294546	19.2291	19.2291	43.3493	24.1202	NM_032714	INF2	-1417	+	1	0	0	0	0	1	0	IM_control	IM_NEC	NEC	0.0018	2.09	2.09	28.82	13.82
chr14	104688304	104688304	*	0.047444	0.786725	15.135	15.135	43.2376	28.1026	NM_032714	INF2	-1302	+	1	0	0	0	0	1	0	IM_control	IM_NEC	NEC	0.0018	2.09	2.09	28.82	13.82
chr14	104688336	104688336	*	0.0446764	0.766808	14.3703	14.3703	44.3794	30.0091	NM_032714	INF2	-1270	+	1	0	0	0	0	1	0	IM_control	IM_NEC	NEC	0.0018	2.09	2.09	28.82	13.82
chr14	104688337	104688337	*	0.0373704	0.713451	14.3541	14.3541	44.4165	30.0623	NM_032714	INF2	-1269	+	1	0	0	0	0	1	0	IM_control	IM_NEC	NEC	0.0018	2.09	2.09	28.82	13.82
chr14	104688339	104688339	*	0.0395543	0.730713	14.2775	14.2775	44.5364	30.259	NM_032714	INF2	-1267	+	1	0	0	0	0	1	0	IM_control	IM_NEC	NEC	0.0018	2.09	2.09	28.82	13.82
chr14	104688358	104688358	*	0.0291257	0.644194	14.1962	14.1962	45.1058	30.9096	NM_032714	INF2	-1248	+	1	0	0	0	0	1	0	IM_control	IM_NEC	NEC	0.0018	2.09	2.09	28.82	13.82
chr14	104688475	104688475	*	0.0276536	0.630399	14.2689	14.2689	52.8086	38.5397	NM_032714	INF2	-1131	+	1	0	0	0	0	1	0	IM_control	IM_NEC	NEC	0.0018	2.09	2.09	28.82	13.82
chr14	104688480	104688480	*	0.0149268	0.489112	14.2764	14.2764	53.39	39.1135	NM_032714	INF2	-1126	+	1	0	0	0	0	1	0	IM_control	IM_NEC	NEC	0.0018	2.09	2.09	28.82	13.82
chr14	104688522	104688522	*	0.0128273	0.459157	14.9298	14.9298	58.4828	43.553	NM_032714	INF2	-1084	+	1	0	0	0	0	1	0	IM_control	IM_NEC	NEC	0.0018	2.09	2.09	28.82	13.82
chr14	104688541	104688541	*	0.00657465	0.352281	15.3815	15.3815	60.6093	45.2277	NM_032714	INF2	-1065	+	1	0	0	0	0	1	0	IM_control	IM_NEC	NEC	0.0018	2.09	2.09	28.82	13.82
chr14	104688571	104688571	*	0.000525466	0.144562	15.6729	15.6729	63.1937	47.5208	NM_032714	INF2	-1035	+	1	0	0	0	0	1	0	IM_control	IM_NEC	NEC	0.0018	2.09	2.09	28.82	13.82
chr14	104688626	104688626	*	0.00121493	0.190724	15.3254	15.3254	65.5769	50.2515	NM_032714	INF2	-980	+	1	0	0	0	0	1	0	IM_control	IM_NEC	NEC	0.0018	2.09	2.09	28.82	13.82
chr14	104688638	104688638	*	0.00520049	0.32115	15.0587	15.0587	65.6408	50.5822	NM_032714	INF2	-968	+	1	0	0	0	0	1	0	IM_control	IM_NEC	NEC	0.0018	2.09	2.09	28.82	13.82
chr14	104688655	104688655	*	0.0302453	0.654201	14.5582	14.5582	65.2764	50.7181	NM_032714	INF2	-951	+	1	0	0	0	0	1	0	IM_control	IM_NEC	NEC	0.0018	2.09	2.09	28.82	13.82
chr14	104688658	104688658	*	0.00169521	0.214413	14.4487	14.4487	65.1472	50.6985	NM_032714	INF2	-948	+	1	0	0	0	0	1	0	IM_control	IM_NEC	NEC	0.0018	2.09	2.09	28.82	13.82
chr14	104690706	104690706	*	0.000387195	0.131522	24.5853	24.5853	56.2523	31.6671	NM_001031714	INF2	1102	+	0	0	1	1	0	1	0	IM_control	IM_NEC	NEC	0.0018	2.09	2.09	28.82	13.82
chr14	104690716	104690716	*	0.00014748	0.0951794	24.6571	24.6571	57.1017	32.4446	NM_001031714	INF2	1112	+	0	0	1	1	0	1	0	IM_control	IM_NEC	NEC	0.0018	2.09	2.09	28.82	13.82
chr14	104693443	104693443	*	0.00210232	0.230371	-12.4127	12.4127	66.1275	78.5403	NM_001031714	INF2	3839	+	0	0	1	1	0	0	0	IM_control	IM_NEC	control	0.0018	2.09	2.09	28.82	13.82
chr14	104698850	104698850	*	0.0361839	0.704131	10.3349	10.3349	77.2966	66.9617	NM_001031714	INF2	9246	+	0	0	1	1	0	0	0	IM_control	IM_NEC	NEC	0.0018	2.09	2.09	28.82	13.82
chr14	104700368	104700368	*	0.00321059	0.26764	13.5033	13.5033	75.7173	62.214	NM_001031714	INF2	10764	+	0	0	1	1	0	1	0	IM_control	IM_NEC	NEC	0.0018	2.09	2.09	28.82	13.82
chr14	104700386	104700386	*	0.010384	0.421078	13.4974	13.4974	75.8554	62.3581	NM_001031714	INF2	10782	+	0	0	1	1	0	1	0	IM_control	IM_NEC	NEC	0.0018	2.09	2.09	28.82	13.82
chr14	104700403	104700403	*	0.010796	0.428115	13.4555	13.4555	75.948	62.4925	NM_001031714	INF2	10799	+	0	0	1	1	0	1	0	IM_control	IM_NEC	NEC	0.0018	2.09	2.09	28.82	13.82
chr14	105480087	105480087	*	0.0374558	0.714112	10.6333	10.6333	64.9293	54.296	NR_073085	CRIP2	2843	+	0	1	0	1	0	1	0	IM_control	IM_NEC	NEC	0.0032	-2.23	2.23	3.63	8.09
chr14	105480094	105480094	*	0.0205573	0.558872	10.7706	10.7706	65.0729	54.3023	NR_073085	CRIP2	2850	+	0	1	0	1	0	1	0	IM_control	IM_NEC	NEC	0.0032	-2.23	2.23	3.63	8.09
chr15	22949118	22949118	*	0.0478207	0.789158	-11.5262	11.5262	13.0169	24.5431	NM_001287810	CYFIP1	31337	-	0	0	1	1	0	0	0	IM_control	hypo_NEC	control	0.0368	1.42	1.42	10.85	7.67
chr15	22949181	22949181	*	0.00182504	0.219742	-14.2897	14.2897	12.7822	27.0719	NM_001287810	CYFIP1	31274	-	0	0	1	1	0	0	0	IM_control	hypo_NEC	control	0.0368	1.42	1.42	10.85	7.67
chr15	22949311	22949311	*	0.000560426	0.147813	-18.661	18.661	11.0241	29.6851	NM_001287810	CYFIP1	31144	-	0	0	1	1	0	0	0	IM_control	hypo_NEC	control	0.0368	1.42	1.42	10.85	7.67
chr15	22949326	22949326	*	0.0347255	0.69234	-18.7725	18.7725	10.7618	29.5343	NM_001287810	CYFIP1	31129	-	0	0	1	1	0	0	0	IM_control	hypo_NEC	control	0.0368	1.42	1.42	10.85	7.67
chr15	22949366	22949366	*	0.00207967	0.229281	-18.6116	18.6116	10.0992	28.7108	NM_001287810	CYFIP1	31089	-	0	0	1	1	0	0	0	IM_control	hypo_NEC	control	0.0368	1.42	1.42	10.85	7.67
chr15	22949398	22949398	*	0.00359828	0.279023	-17.7728	17.7728	9.56725	27.3401	NM_001287810	CYFIP1	31057	-	0	0	1	1	0	0	0	IM_control	hypo_NEC	control	0.0368	1.42	1.42	10.85	7.67
chr15	23685726	23685726	*	0.020081	0.553351	10.7947	10.7947	53.6824	42.8877	NM_002487	NDN	1578	-	0	1	0	1	0	1	0	IM_control	IM_NEC	NEC	0.0053	-1.92	1.92	6.71	12.9
chr15	33008281	33008281	*	0.000137046	0.0927297	14.0897	14.0897	29.9209	15.8312	NM_001103184	FMN1	59752	-	0	0	1	1	0	0	0	hypo_control	IM_NEC	NEC	0.0069	2.48	2.48	47.7	19.21
chr15	33008282	33008282	*	0.00924383	0.402617	14.092	14.092	29.9033	15.8113	NM_001103184	FMN1	59751	-	0	0	1	1	0	0	0	hypo_control	IM_NEC	NEC	0.0069	2.48	2.48	47.7	19.21
chr15	33092550	33092550	*	0.0154453	0.49617	18.6409	18.6409	58.3824	39.7415	NM_001103184	FMN1	-24519	-	0	0	1	1	0	0	0	IM_control	IM_NEC	NEC	0.0069	2.48	2.48	47.7	19.21
chr15	33092551	33092551	*	0.0118415	0.443973	18.6518	18.6518	58.4258	39.774	NM_001103184	FMN1	-24520	-	0	0	1	1	0	0	0	IM_control	IM_NEC	NEC	0.0069	2.48	2.48	47.7	19.21
chr15	33092563	33092563	*	0.0087509	0.39443	18.7135	18.7135	58.8628	40.1493	NM_001103184	FMN1	-24532	-	0	0	1	1	0	0	0	IM_control	IM_NEC	NEC	0.0069	2.48	2.48	47.7	19.21
chr15	33092564	33092564	*	0.00109493	0.18469	18.722	18.722	58.9045	40.1825	NM_001103184	FMN1	-24533	-	0	0	1	1	0	0	0	IM_control	IM_NEC	NEC	0.0069	2.48	2.48	47.7	19.21
chr15	33092572	33092572	*	0.0455234	0.772545	18.7782	18.7782	59.2282	40.45	NM_001103184	FMN1	-24541	-	0	0	1	1	0	0	0	IM_control	IM_NEC	NEC	0.0069	2.48	2.48	47.7	19.21
chr15	33092573	33092573	*	0.00130839	0.195765	18.7509	18.7509	59.2271	40.4762	NM_001103184	FMN1	-24542	-	0	0	1	1	0	0	0	IM_control	IM_NEC	NEC	0.0069	2.48	2.48	47.7	19.21
chr15	33092581	33092581	*	0.00315111	0.265723	18.7989	18.7989	59.5504	40.7516	NM_001103184	FMN1	-24550	-	0	0	1	1	0	0	0	IM_control	IM_NEC	NEC	0.0069	2.48	2.48	47.7	19.21
chr15	33092582	33092582	*	0.00462391	0.306512	18.804	18.804	59.5906	40.7866	NM_001103184	FMN1	-24551	-	0	0	1	1	0	0	0	IM_control	IM_NEC	NEC	0.0069	2.48	2.48	47.7	19.21
chr15	33113911	33113911	*	0.000128309	0.0906718	24.2573	24.2573	64.8193	40.5621	NM_001103184	FMN1	-45880	-	0	0	1	1	0	0	0	IM_control	IM_NEC	NEC	0.0069	2.48	2.48	47.7	19.21
chr15	34967406	34967406	*	0.00110754	0.185138	22.5192	22.5192	73.3757	50.8565	NM_014691	AQR	2389	-	0	0	1	1	0	0	0	IM_control	IM_NEC	NEC	0.0388	1.44	1.44	9.49	6.6
chr15	35546840	35546840	*	0.00434195	0.299337	19.5844	19.5844	66.1956	46.6112	NM_001141972	DPH6	-638	-	1	0	1	1	0	1	0	IM_control	IM_NEC	NEC	0.0139	2.09	2.09	2.63	1.26
chr15	35546841	35546841	*	0.0197368	0.549339	19.5902	19.5902	66.2393	46.6491	NM_001141972	DPH6	-639	-	1	0	1	1	0	1	0	IM_control	IM_NEC	NEC	0.0139	2.09	2.09	2.63	1.26
chr15	35546878	35546878	*	0.00178977	0.218302	19.6854	19.6854	68.174	48.4886	NM_001141972	DPH6	-676	-	1	0	1	1	0	1	0	IM_control	IM_NEC	NEC	0.0139	2.09	2.09	2.63	1.26
chr15	35546879	35546879	*	0.00024676	0.112919	19.683	19.683	68.2354	48.5525	NM_001141972	DPH6	-677	-	1	0	1	1	0	1	0	IM_control	IM_NEC	NEC	0.0139	2.09	2.09	2.63	1.26
chr15	35546897	35546897	*	0.00176763	0.217394	19.5611	19.5611	69.4276	49.8664	NM_001141972	DPH6	-695	-	1	0	1	1	0	1	0	IM_control	IM_NEC	NEC	0.0139	2.09	2.09	2.63	1.26
chr15	35546898	35546898	*	0.00561987	0.331343	19.5507	19.5507	69.5	49.9493	NM_001141972	DPH6	-696	-	1	0	1	1	0	1	0	IM_control	IM_NEC	NEC	0.0139	2.09	2.09	2.63	1.26
chr15	35546905	35546905	*	0.000442832	0.137361	19.4649	19.4649	70.0215	50.5567	NM_001141972	DPH6	-703	-	1	0	1	1	0	1	0	IM_control	IM_NEC	NEC	0.0139	2.09	2.09	2.63	1.26
chr15	35546906	35546906	*	0.00605116	0.341352	19.4507	19.4507	70.0981	50.6473	NM_001141972	DPH6	-704	-	1	0	1	1	0	1	0	IM_control	IM_NEC	NEC	0.0139	2.09	2.09	2.63	1.26
chr15	35697806	35697806	*	0.00411786	0.293238	14.6971	14.6971	34.1531	19.4561	NM_001141972	DPH6	-151604	-	0	0	1	1	0	0	0	hypo_control	IM_NEC	NEC	0.0139	2.09	2.09	2.63	1.26
chr15	35697839	35697839	*	0.02021	0.554884	14.9568	14.9568	34.6583	19.7015	NM_001141972	DPH6	-151637	-	0	0	1	1	0	0	0	hypo_control	IM_NEC	NEC	0.0139	2.09	2.09	2.63	1.26
chr15	35697853	35697853	*	0.0169746	0.516259	15.021	15.021	34.7624	19.7414	NM_001141972	DPH6	-151651	-	0	0	1	1	0	0	0	hypo_control	IM_NEC	NEC	0.0139	2.09	2.09	2.63	1.26
chr15	36844737	36844737	*	0.0238902	0.593931	16.4815	16.4815	33.4973	17.0158	NR_027320	CSNK1A1P1	-26232	-	0	0	0	0	0	0	0	hypo_control	IM_NEC	NEC	0.016	-1.75	1.75	4.32	7.57
chr15	36844738	36844738	*	0.0088666	0.396419	16.4971	16.4971	33.5308	17.0337	NR_027320	CSNK1A1P1	-26233	-	0	0	0	0	0	0	0	hypo_control	IM_NEC	NEC	0.016	-1.75	1.75	4.32	7.57
chr15	37095226	37095226	*	0.0335567	0.682727	-10.4244	10.4244	13.3251	23.7495	NM_172315	MEIS2	3136	-	0	0	1	1	0	0	0	IM_control	hypo_NEC	control	0.0432	-2.1	2.1	6.48	13.6
chr15	37095227	37095227	*	0.0102862	0.419608	-10.451	10.451	13.3258	23.7768	NM_172315	MEIS2	3135	-	0	0	1	1	0	0	0	IM_control	hypo_NEC	control	0.0432	-2.1	2.1	6.48	13.6
chr15	37095231	37095231	*	0.0495801	0.801275	-10.6026	10.6026	13.2962	23.8988	NM_172315	MEIS2	3131	-	0	0	1	1	0	0	0	IM_control	hypo_NEC	control	0.0432	-2.1	2.1	6.48	13.6
chr15	37095238	37095238	*	0.0262589	0.617498	-11.1621	11.1621	13.121	24.2831	NM_172315	MEIS2	3124	-	0	0	1	1	0	0	0	IM_control	hypo_NEC	control	0.0432	-2.1	2.1	6.48	13.6
chr15	37095242	37095242	*	0.0142695	0.48041	-11.2885	11.2885	13.1499	24.4384	NM_172315	MEIS2	3120	-	0	0	1	1	0	0	0	IM_control	hypo_NEC	control	0.0432	-2.1	2.1	6.48	13.6
chr15	37095278	37095278	*	0.00788872	0.377956	-12.2213	12.2213	13.7121	25.9334	NM_172315	MEIS2	3084	-	0	0	1	1	0	0	0	IM_control	hypo_NEC	control	0.0432	-2.1	2.1	6.48	13.6
chr15	37095279	37095279	*	0.0248649	0.603837	-12.2406	12.2406	13.7316	25.9722	NM_172315	MEIS2	3083	-	0	0	1	1	0	0	0	IM_control	hypo_NEC	control	0.0432	-2.1	2.1	6.48	13.6
chr15	37095297	37095297	*	0.00853155	0.390004	-12.6359	12.6359	14.1947	26.8306	NM_172315	MEIS2	3065	-	0	0	1	1	0	0	0	IM_control	hypo_NEC	control	0.0432	-2.1	2.1	6.48	13.6
chr15	37095298	37095298	*	0.0452858	0.770915	-12.6515	12.6515	14.2169	26.8685	NM_172315	MEIS2	3064	-	0	0	1	1	0	0	0	IM_control	hypo_NEC	control	0.0432	-2.1	2.1	6.48	13.6
chr15	37095323	37095323	*	0.0244404	0.599352	-12.7996	12.7996	14.6956	27.4951	NM_172315	MEIS2	3039	-	0	0	1	1	0	0	0	IM_control	hypo_NEC	control	0.0432	-2.1	2.1	6.48	13.6
chr15	37095325	37095325	*	0.0293503	0.646227	-12.8189	12.8189	14.7442	27.5631	NM_172315	MEIS2	3037	-	0	0	1	1	0	0	0	IM_control	hypo_NEC	control	0.0432	-2.1	2.1	6.48	13.6
chr15	37095338	37095338	*	0.0419751	0.748366	-13.0872	13.0872	15.1316	28.2188	NM_172315	MEIS2	3024	-	0	0	1	1	0	0	0	IM_control	hypo_NEC	control	0.0432	-2.1	2.1	6.48	13.6
chr15	37095377	37095377	*	0.0404849	0.737703	-12.2743	12.2743	16.1812	28.4555	NM_172315	MEIS2	2985	-	0	0	1	1	0	0	0	IM_control	hypo_NEC	control	0.0432	-2.1	2.1	6.48	13.6
chr15	37095379	37095379	*	0.0171608	0.518636	-12.2713	12.2713	16.2236	28.4949	NM_172315	MEIS2	2983	-	0	0	1	1	0	0	0	IM_control	hypo_NEC	control	0.0432	-2.1	2.1	6.48	13.6
chr15	38378369	38378369	*	0.0108938	0.429747	-14.9485	14.9485	15.9345	30.883	NM_173611	FAM98B	-75758	+	0	0	0	0	0	0	0	IM_control	hypo_NEC	control	0.0237	1.57	1.57	6.36	4.06
chr15	38378393	38378393	*	0.00580734	0.335793	-14.2489	14.2489	16.6018	30.8507	NM_173611	FAM98B	-75734	+	0	0	0	0	0	0	0	IM_control	hypo_NEC	control	0.0237	1.57	1.57	6.36	4.06
chr15	38378414	38378414	*	0.032451	0.673245	-14.0047	14.0047	16.8673	30.872	NM_173611	FAM98B	-75713	+	0	0	0	0	0	0	0	IM_control	hypo_NEC	control	0.0237	1.57	1.57	6.36	4.06
chr15	38378433	38378433	*	0.00541298	0.326383	-14.3659	14.3659	16.7962	31.1621	NM_173611	FAM98B	-75694	+	0	0	0	0	0	0	0	IM_control	hypo_NEC	control	0.0237	1.57	1.57	6.36	4.06
chr15	38378434	38378434	*	0.0183202	0.533001	-14.3578	14.3578	16.808	31.1658	NM_173611	FAM98B	-75693	+	0	0	0	0	0	0	0	IM_control	hypo_NEC	control	0.0237	1.57	1.57	6.36	4.06
chr15	38378436	38378436	*	0.000648901	0.154846	-14.3419	14.3419	16.8317	31.1736	NM_173611	FAM98B	-75691	+	0	0	0	0	0	0	0	IM_control	hypo_NEC	control	0.0237	1.57	1.57	6.36	4.06
chr15	38460765	38460765	*	0.00601424	0.340578	15.2539	15.2539	76.3397	61.0859	NM_173611	FAM98B	6640	+	0	0	1	1	0	0	0	IM_control	IM_NEC	NEC	0.0237	1.57	1.57	6.36	4.06
chr15	38460799	38460799	*	0.00130319	0.195593	15.7781	15.7781	76.0493	60.2712	NM_173611	FAM98B	6674	+	0	0	1	1	0	0	0	IM_control	IM_NEC	NEC	0.0237	1.57	1.57	6.36	4.06
chr15	39582524	39582524	*	0.00143142	0.202104	22.673	22.673	47.6971	25.0241	NM_003246	THBS1	1447	+	0	1	0	1	0	1	0	IM_control	IM_NEC	NEC	0.0201	-7.03	7.03	124.74	876.86
chr15	39582542	39582542	*	0.00247779	0.243895	22.6925	22.6925	47.7439	25.0515	NM_003246	THBS1	1465	+	0	1	0	1	0	1	0	IM_control	IM_NEC	NEC	0.0201	-7.03	7.03	124.74	876.86
chr15	39582575	39582575	*	0.0286186	0.639607	22.9044	22.9044	48.398	25.4935	NM_003246	THBS1	1498	+	0	1	0	1	0	1	0	IM_control	IM_NEC	NEC	0.0201	-7.03	7.03	124.74	876.86
chr15	39582632	39582632	*	0.0227533	0.582278	23.402	23.402	51.6509	28.2489	NM_003246	THBS1	1555	+	0	1	0	1	0	1	0	IM_control	IM_NEC	NEC	0.0201	-7.03	7.03	124.74	876.86
chr15	39583454	39583454	*	0.00167091	0.213555	23.3755	23.3755	68.0024	44.6268	NM_003246	THBS1	2377	+	0	0	1	1	0	0	0	IM_control	IM_NEC	NEC	0.0201	-7.03	7.03	124.74	876.86
chr15	39583455	39583455	*	0.00129102	0.195073	23.3394	23.3394	68.0188	44.6794	NM_003246	THBS1	2378	+	0	0	1	1	0	0	0	IM_control	IM_NEC	NEC	0.0201	-7.03	7.03	124.74	876.86
chr15	39584020	39584020	*	0.000657119	0.1556	15.0439	15.0439	73.3333	58.2893	NM_003246	THBS1	2943	+	0	1	0	1	0	0	0	IM_control	IM_NEC	NEC	0.0201	-7.03	7.03	124.74	876.86
chr15	39584048	39584048	*	0.00373885	0.283281	12.9624	12.9624	75.508	62.5456	NM_003246	THBS1	2971	+	0	1	0	1	0	0	0	IM_control	IM_NEC	NEC	0.0201	-7.03	7.03	124.74	876.86
chr15	39587846	39587846	*	0.000447769	0.13785	21.6471	21.6471	53.8739	32.2269	NM_003246	THBS1	6769	+	0	0	1	1	0	0	0	IM_control	IM_NEC	NEC	0.0201	-7.03	7.03	124.74	876.86
chr15	39587847	39587847	*	0.0389982	0.726304	21.6305	21.6305	53.8447	32.2142	NM_003246	THBS1	6770	+	0	0	1	1	0	0	0	IM_control	IM_NEC	NEC	0.0201	-7.03	7.03	124.74	876.86
chr15	39587856	39587856	*	0.000907308	0.172868	21.4767	21.4767	53.581	32.1043	NM_003246	THBS1	6779	+	0	0	1	1	0	0	0	IM_control	IM_NEC	NEC	0.0201	-7.03	7.03	124.74	876.86
chr15	39595840	39595840	*	0.00776143	0.375477	13.3953	13.3953	78.0657	64.6704	NM_003246	THBS1	14763	+	0	1	0	1	0	0	0	IM_control	IM_NEC	NEC	0.0201	-7.03	7.03	124.74	876.86
chr15	39595848	39595848	*	0.012134	0.448574	13.3725	13.3725	77.8572	64.4847	NM_003246	THBS1	14771	+	0	1	0	1	0	0	0	IM_control	IM_NEC	NEC	0.0201	-7.03	7.03	124.74	876.86
chr15	39595853	39595853	*	0.00618032	0.344144	13.3186	13.3186	77.7918	64.4732	NM_003246	THBS1	14776	+	0	1	0	1	0	0	0	IM_control	IM_NEC	NEC	0.0201	-7.03	7.03	124.74	876.86
chr15	39595892	39595892	*	0.00502059	0.316786	12.8244	12.8244	77.2872	64.4629	NM_003246	THBS1	14815	+	0	1	0	1	0	0	0	IM_control	IM_NEC	NEC	0.0201	-7.03	7.03	124.74	876.86
chr15	39595953	39595953	*	0.00573934	0.334262	12.2072	12.2072	74.7224	62.5152	NM_003246	THBS1	14876	+	0	1	0	1	0	0	0	IM_control	IM_NEC	NEC	0.0201	-7.03	7.03	124.74	876.86
chr15	39598498	39598498	*	0.00169243	0.21433	13.4255	13.4255	29.1188	15.6932	NM_003246	THBS1	17421	+	0	1	0	1	0	0	0	hypo_control	IM_NEC	NEC	0.0201	-7.03	7.03	124.74	876.86
chr15	39808760	39808760	*	0.0430362	0.755884	11.0747	11.0747	64.2495	53.1748	NM_001271855	GPR176	20517	-	0	0	1	1	0	0	0	IM_control	IM_NEC	NEC	0.0007	-7.89	7.89	1.77	13.99
chr15	39828607	39828607	*	0.0467051	0.781154	13.5334	13.5334	42.6242	29.0908	NM_001271855	GPR176	670	-	0	0	1	1	0	0	0	IM_control	IM_NEC	NEC	0.0007	-7.89	7.89	1.77	13.99
chr15	40349524	40349524	*	0.00451412	0.30383	13.4391	13.4391	82.8002	69.3611	NM_001145643	PHGR1	-1509	+	0	0	0	0	0	0	0	IM_control	hyper_NEC	NEC	0.0023	13.55	13.55	72.79	5.37
chr15	40349525	40349525	*	0.00214001	0.231797	13.4171	13.4171	82.7863	69.3693	NM_001145643	PHGR1	-1508	+	0	0	0	0	0	0	0	IM_control	hyper_NEC	NEC	0.0023	13.55	13.55	72.79	5.37
chr15	40349577	40349577	*	0.0478092	0.789081	12.4792	12.4792	82.1043	69.6252	NM_001145643	PHGR1	-1456	+	1	0	0	0	0	0	0	IM_control	hyper_NEC	NEC	0.0023	13.55	13.55	72.79	5.37
chr15	40349609	40349609	*	0.01586	0.501647	12.0872	12.0872	81.7301	69.6429	NM_001145643	PHGR1	-1424	+	1	0	0	0	0	0	0	IM_control	hyper_NEC	NEC	0.0023	13.55	13.55	72.79	5.37
chr15	40352496	40352496	*	0.024747	0.602639	14.2462	14.2462	81.8174	67.5712	NM_001145643	PHGR1	1465	+	0	0	1	1	0	0	0	IM_control	hyper_NEC	NEC	0.0023	13.55	13.55	72.79	5.37
chr15	40367651	40367651	*	0.0103468	0.420575	-10.1567	10.1567	65.7732	75.9299	NM_033510	DISP2	9418	+	0	1	0	1	0	1	0	IM_control	IM_NEC	control	0.0045	3.71	3.71	13.64	3.68
chr15	40367719	40367719	*	0.00817603	0.383511	-11.9791	11.9791	38.6766	50.6558	NM_033510	DISP2	9486	+	0	1	0	1	0	1	0	IM_control	IM_NEC	control	0.0045	3.71	3.71	13.64	3.68
chr15	40843235	40843235	*	0.0431576	0.756744	10.6871	10.6871	76.6974	66.0103	NM_003710	SPINT1	-813	+	1	0	1	1	0	1	0	IM_control	IM_NEC	NEC	0.0016	6.3	6.3	45.79	7.26
chr15	40843550	40843550	*	0.0203585	0.556599	13.7061	13.7061	40.5055	26.7994	NM_003710	SPINT1	-498	+	1	0	1	1	1	0	0	IM_control	IM_NEC	NEC	0.0016	6.3	6.3	45.79	7.26
chr15	40843558	40843558	*	0.0262048	0.616985	13.2981	13.2981	39.5613	26.2632	NM_003710	SPINT1	-490	+	1	0	1	1	1	0	0	IM_control	IM_NEC	NEC	0.0016	6.3	6.3	45.79	7.26
chr15	40843564	40843564	*	0.00130972	0.195799	12.9793	12.9793	38.9194	25.9401	NM_003710	SPINT1	-484	+	1	0	1	1	1	0	0	IM_control	IM_NEC	NEC	0.0016	6.3	6.3	45.79	7.26
chr15	41232085	41232085	*	0.00862742	0.391866	10.6556	10.6556	22.9073	12.2517	NM_007236	CHP1	848	+	1	0	1	1	0	1	0	hypo_control	IM_NEC	NEC	0.0225	1.92	1.92	52.83	27.5
chr15	41232088	41232088	*	0.0178129	0.526534	10.7945	10.7945	23.1504	12.3559	NM_007236	CHP1	851	+	1	0	1	1	0	1	0	hypo_control	IM_NEC	NEC	0.0225	1.92	1.92	52.83	27.5
chr15	41232152	41232152	*	0.00217313	0.23294	13.5805	13.5805	28.0728	14.4923	NM_007236	CHP1	915	+	1	0	1	1	0	1	0	hypo_control	IM_NEC	NEC	0.0225	1.92	1.92	52.83	27.5
chr15	41232185	41232185	*	0.0165357	0.51077	15.1228	15.1228	30.6352	15.5123	NM_007236	CHP1	948	+	1	0	1	1	0	1	0	hypo_control	IM_NEC	NEC	0.0225	1.92	1.92	52.83	27.5
chr15	42360096	42360096	*	0.0388348	0.72493	-14.1463	14.1463	36.7392	50.8855	NM_000070	CAPN3	598	+	0	1	0	1	0	0	0	IM_control	IM_NEC	control	0.0397	1.98	1.98	3.17	1.6
chr15	42360097	42360097	*	0.00527035	0.322734	-14.1167	14.1167	36.7196	50.8363	NM_000070	CAPN3	599	+	0	1	0	1	0	0	0	IM_control	IM_NEC	control	0.0397	1.98	1.98	3.17	1.6
chr15	42360113	42360113	*	0.0191758	0.543114	-13.6129	13.6129	36.5358	50.1488	NM_000070	CAPN3	615	+	0	1	0	1	0	0	0	IM_control	IM_NEC	control	0.0397	1.98	1.98	3.17	1.6
chr15	42401248	42401248	*	0.0016938	0.214353	-13.098	13.098	73.0679	86.1659	NM_173088	CAPN3	-1142	+	1	0	1	1	0	0	0	hyper_control	IM_NEC	control	0.0397	1.98	1.98	3.17	1.6
chr15	42401250	42401250	*	0.00141873	0.201309	-13.4094	13.4094	72.5228	85.9322	NM_173088	CAPN3	-1140	+	1	0	1	1	0	0	0	hyper_control	IM_NEC	control	0.0397	1.98	1.98	3.17	1.6
chr15	42401357	42401357	*	0.00547124	0.32768	-23.109	23.109	52.9131	76.0221	NM_173088	CAPN3	-1033	+	1	0	1	1	0	0	0	IM_control	IM_NEC	control	0.0397	1.98	1.98	3.17	1.6
chr15	42402188	42402188	*	0.00306166	0.263195	-18.7917	18.7917	49.3009	68.0926	NM_173088	CAPN3	-202	+	1	0	1	1	0	0	0	IM_control	IM_NEC	control	0.0397	1.98	1.98	3.17	1.6
chr15	42402205	42402205	*	0.0445911	0.766327	-18.3073	18.3073	49.7252	68.0326	NM_173088	CAPN3	-185	+	1	0	1	1	0	0	0	IM_control	IM_NEC	control	0.0397	1.98	1.98	3.17	1.6
chr15	42402208	42402208	*	0.038423	0.721774	-18.2002	18.2002	49.843	68.0432	NM_173088	CAPN3	-182	+	1	0	1	1	0	0	0	IM_control	IM_NEC	control	0.0397	1.98	1.98	3.17	1.6
chr15	43601701	43601701	*	0.0160269	0.503876	13.2703	13.2703	78.3156	65.0453	NR_135748	CKMT1B	7869	+	0	0	1	1	0	0	0	IM_control	IM_NEC	NEC	0.0025	7.52	7.52	8.17	1.09
chr15	48554345	48554345	*	0.0020872	0.229643	11.8518	11.8518	67.8941	56.0422	NM_000138	FBN1	91444	-	0	0	1	1	0	0	0	IM_control	IM_NEC	NEC	0.0024	-3.19	3.19	9.49	30.28
chr15	48632852	48632852	*	0.00310611	0.264624	20.1226	20.1226	44.3786	24.256	NM_000138	FBN1	12937	-	0	0	1	1	0	0	0	IM_control	IM_NEC	NEC	0.0024	-3.19	3.19	9.49	30.28
chr15	48632853	48632853	*	0.0125362	0.454789	20.1224	20.1224	44.3782	24.2558	NM_000138	FBN1	12936	-	0	0	1	1	0	0	0	IM_control	IM_NEC	NEC	0.0024	-3.19	3.19	9.49	30.28
chr15	48641979	48641979	*	0.0204603	0.557811	14.7348	14.7348	74.4364	59.7016	NM_000138	FBN1	3810	-	0	0	1	1	0	0	0	IM_control	IM_NEC	NEC	0.0024	-3.19	3.19	9.49	30.28
chr15	48643341	48643341	*	0.0131192	0.46342	12.9461	12.9461	45.1405	32.1944	NM_000138	FBN1	2448	-	0	0	1	1	0	1	0	IM_control	IM_NEC	NEC	0.0024	-3.19	3.19	9.49	30.28
chr15	48643359	48643359	*	0.0197195	0.549214	12.9535	12.9535	45.1693	32.2158	NM_000138	FBN1	2430	-	0	0	1	1	0	1	0	IM_control	IM_NEC	NEC	0.0024	-3.19	3.19	9.49	30.28
chr15	48856323	48856323	*	0.0207293	0.560567	12.092	12.092	36.146	24.054	NM_014335	EID1	-21770	+	0	0	1	1	0	0	0	IM_control	IM_NEC	NEC	0.0103	-1.59	1.59	22.39	35.65
chr15	48897341	48897341	*	0.00800601	0.380205	14.983	14.983	37.1832	22.2003	NM_014335	EID1	19250	+	0	0	1	1	0	0	0	IM_control	IM_NEC	NEC	0.0103	-1.59	1.59	22.39	35.65
chr15	48915749	48915749	*	0.00694682	0.359617	13.9018	13.9018	34.2924	20.3906	NM_014335	EID1	37658	+	0	0	1	1	0	0	0	IM_control	IM_NEC	NEC	0.0103	-1.59	1.59	22.39	35.65
chr15	49424051	49424051	*	0.028882	0.641942	15.0983	15.0983	36.929	21.8308	NM_002009	FGF7	875	+	0	1	1	2	0	0	0	IM_control	IM_NEC	NEC	0.0005	-5.85	5.85	3.85	22.52
chr15	49424073	49424073	*	0.0310657	0.661512	15.0939	15.0939	36.8856	21.7917	NM_002009	FGF7	897	+	0	1	1	2	0	0	0	IM_control	IM_NEC	NEC	0.0005	-5.85	5.85	3.85	22.52
chr15	50185283	50185283	*	0.00172942	0.215628	15.0014	15.0014	60.7821	45.7807	NM_001159629	SLC27A2	3089	+	0	0	1	1	0	0	0	IM_control	IM_NEC	NEC	0.0035	3.02	3.02	5.88	1.95
chr15	50422108	50422108	*	0.00270598	0.251386	16.0559	16.0559	67.2594	51.2036	NM_001128610	USP8	-2269	+	0	0	0	0	0	0	0	IM_control	IM_NEC	NEC	0.0074	1.51	1.51	14.98	9.95
chr15	50764317	50764317	*	0.0044413	0.301738	13.4907	13.4907	36.1612	22.6705	NM_032802	SPPL2A	1397	-	0	0	1	1	0	1	0	IM_control	IM_NEC	NEC	0.0012	2.01	2.01	28.6	14.23
chr15	51756014	51756014	*	0.0433369	0.75786	-11.7635	11.7635	63.7201	75.4836	NM_014548	TMOD2	4455	+	0	0	1	1	0	0	0	IM_control	IM_NEC	control	0.0238	-2.28	2.28	7.27	16.58
chr15	52294794	52294794	*	0.00719179	0.364439	23.5732	23.5732	59.8489	36.2758	NM_018728	MYO5C	1005	-	0	0	1	1	0	1	0	IM_control	IM_NEC	NEC	0.0002	7.05	7.05	13.46	1.91
chr15	52294880	52294880	*	0.00022948	0.110461	20.6326	20.6326	47.6806	27.0481	NM_018728	MYO5C	919	-	0	0	1	1	0	1	0	IM_control	IM_NEC	NEC	0.0002	7.05	7.05	13.46	1.91
chr15	52294942	52294942	*	0.00222522	0.234968	15.3535	15.3535	38.4812	23.1278	NM_018728	MYO5C	857	-	0	0	1	1	0	1	0	IM_control	IM_NEC	NEC	0.0002	7.05	7.05	13.46	1.91
chr15	52294953	52294953	*	0.0236947	0.59206	14.271	14.271	36.5475	22.2765	NM_018728	MYO5C	846	-	0	0	1	1	0	1	0	IM_control	IM_NEC	NEC	0.0002	7.05	7.05	13.46	1.91
chr15	52708920	52708920	*	0.0122778	0.450785	14.0966	14.0966	50.1816	36.085	NM_019600	FAM214A	-30287	-	0	0	0	0	0	0	0	IM_control	IM_NEC	NEC	0.0019	2.44	2.44	20.79	8.52
chr15	52708921	52708921	*	0.00887213	0.39652	14.094	14.094	50.1926	36.0986	NM_019600	FAM214A	-30288	-	0	0	0	0	0	0	0	IM_control	IM_NEC	NEC	0.0019	2.44	2.44	20.79	8.52
chr15	55627881	55627881	*	0.00434599	0.299435	15.2824	15.2824	78.4001	63.1178	NM_015617	PYGO1	-39030	-	0	0	1	1	0	0	0	IM_control	IM_NEC	NEC	0.0338	-2.24	2.24	4.1	9.2
chr15	55627923	55627923	*	0.0123078	0.451332	13.2919	13.2919	78.1359	64.844	NM_015617	PYGO1	-39072	-	0	0	1	1	0	0	0	IM_control	IM_NEC	NEC	0.0338	-2.24	2.24	4.1	9.2
chr15	57486080	57486080	*	0.0331851	0.679395	13.8463	13.8463	57.6626	43.8164	NM_001285900	GCOM1	-105824	+	0	0	1	1	0	0	0	IM_control	IM_NEC	NEC	0.0016	5.38	5.38	7.89	1.47
chr15	57507656	57507656	*	0.00845002	0.388667	12.3575	12.3575	80.5857	68.2281	NM_001285900	GCOM1	-84248	+	0	0	1	1	0	0	0	IM_control	hyper_NEC	NEC	0.0016	5.38	5.38	7.89	1.47
chr15	57507657	57507657	*	0.0388912	0.725391	12.3577	12.3577	80.5851	68.2274	NM_001285900	GCOM1	-84247	+	0	0	1	1	0	0	0	IM_control	hyper_NEC	NEC	0.0016	5.38	5.38	7.89	1.47
chr15	57599043	57599043	*	0.00469288	0.308276	15.2994	15.2994	68.7366	53.4371	NM_001018091	GCOM1	7141	+	0	0	1	1	0	0	0	IM_control	IM_NEC	NEC	0.0016	5.38	5.38	7.89	1.47
chr15	57611292	57611292	*	0.0145338	0.483762	12.9758	12.9758	84.5217	71.5459	NM_001018091	GCOM1	19390	+	0	0	1	1	0	0	0	IM_control	hyper_NEC	NEC	0.0016	5.38	5.38	7.89	1.47
chr15	57611323	57611323	*	0.00503321	0.317123	12.3754	12.3754	84.038	71.6627	NM_001018091	GCOM1	19421	+	0	0	1	1	0	0	0	IM_control	hyper_NEC	NEC	0.0016	5.38	5.38	7.89	1.47
chr15	57611324	57611324	*	0.0100048	0.415016	12.3525	12.3525	84.0219	71.6693	NM_001018091	GCOM1	19422	+	0	0	1	1	0	0	0	IM_control	hyper_NEC	NEC	0.0016	5.38	5.38	7.89	1.47
chr15	57611386	57611386	*	0.0281801	0.635646	10.5097	10.5097	82.7871	72.2774	NM_001018091	GCOM1	19484	+	0	0	1	1	0	0	0	IM_control	hyper_NEC	NEC	0.0016	5.38	5.38	7.89	1.47
chr15	58854539	58854539	*	0.000280438	0.117761	-25.8116	25.8116	56.2313	82.0429	NR_135043	SLTM	79138	-	0	1	0	1	0	0	0	hyper_control	IM_NEC	control	0.0302	1.35	1.35	11.09	8.22
chr15	58854545	58854545	*	0.000709676	0.159464	-25.7635	25.7635	56.2624	82.0259	NR_135043	SLTM	79132	-	0	1	0	1	0	0	0	hyper_control	IM_NEC	control	0.0302	1.35	1.35	11.09	8.22
chr15	58854557	58854557	*	0.00262974	0.248897	-25.6448	25.6448	56.3013	81.9461	NR_135043	SLTM	79120	-	0	1	0	1	0	0	0	hyper_control	IM_NEC	control	0.0302	1.35	1.35	11.09	8.22
chr15	58854683	58854683	*	0.00413016	0.293641	-23.721	23.721	53.9359	77.6569	NR_135043	SLTM	78994	-	0	1	0	1	0	0	0	IM_control	IM_NEC	control	0.0302	1.35	1.35	11.09	8.22
chr15	58854693	58854693	*	0.00840674	0.387907	-23.6547	23.6547	53.7675	77.4222	NR_135043	SLTM	78984	-	0	1	0	1	0	0	0	IM_control	IM_NEC	control	0.0302	1.35	1.35	11.09	8.22
chr15	58854725	58854725	*	0.012163	0.449044	-23.7968	23.7968	53.8161	77.6129	NR_135043	SLTM	78952	-	0	1	0	1	0	0	0	IM_control	IM_NEC	control	0.0302	1.35	1.35	11.09	8.22
chr15	58854741	58854741	*	0.00920246	0.401899	-23.7117	23.7117	53.5816	77.2933	NR_135043	SLTM	78936	-	0	1	0	1	0	0	0	IM_control	IM_NEC	control	0.0302	1.35	1.35	11.09	8.22
chr15	58854742	58854742	*	0.0144412	0.482528	-23.7063	23.7063	53.5667	77.273	NR_135043	SLTM	78935	-	0	1	0	1	0	0	0	IM_control	IM_NEC	control	0.0302	1.35	1.35	11.09	8.22
chr15	58951792	58951792	*	0.00115834	0.188125	19.8652	19.8652	54.3693	34.5041	NM_001013843	SLTM	-18117	-	0	0	0	0	0	0	0	IM_control	IM_NEC	NEC	0.0302	1.35	1.35	11.09	8.22
chr15	59315949	59315949	*	0.0495492	0.801156	11.1616	11.1616	56.9364	45.7748	NM_004998	MYO1E	56924	-	0	0	1	1	0	0	0	IM_control	IM_NEC	NEC	0.0007	2.36	2.36	29.13	12.32
chr15	59331110	59331110	*	0.00457412	0.30529	17.7732	17.7732	71.0937	53.3205	NM_004998	MYO1E	41763	-	0	0	1	1	0	0	0	IM_control	IM_NEC	NEC	0.0007	2.36	2.36	29.13	12.32
chr15	59367681	59367681	*	0.0007922	0.165695	18.9225	18.9225	56.8185	37.896	NM_004998	MYO1E	5192	-	0	0	1	1	0	0	0	IM_control	IM_NEC	NEC	0.0007	2.36	2.36	29.13	12.32
chr15	59402011	59402011	*	0.0154526	0.496242	17.2362	17.2362	56.6157	39.3795	NM_004998	MYO1E	-29140	-	0	0	0	0	0	0	0	IM_control	IM_NEC	NEC	0.0007	2.36	2.36	29.13	12.32
chr15	59402045	59402045	*	0.0329344	0.677326	17.0784	17.0784	57.236	40.1576	NM_004998	MYO1E	-29174	-	0	0	0	0	0	0	0	IM_control	IM_NEC	NEC	0.0007	2.36	2.36	29.13	12.32
chr15	59402052	59402052	*	0.0245752	0.600614	17.0296	17.0296	57.3691	40.3395	NM_004998	MYO1E	-29181	-	0	0	0	0	0	0	0	IM_control	IM_NEC	NEC	0.0007	2.36	2.36	29.13	12.32
chr15	59549470	59549470	*	0.00762021	0.372509	13.8601	13.8601	64.315	50.455	NM_004751	GCNT3	-62313	+	0	0	0	0	0	0	0	IM_control	IM_NEC	NEC	0.0062	4.35	4.35	58.47	13.43
chr15	59611770	59611770	*	0.000299698	0.120506	15.6881	15.6881	66.6413	50.9532	NM_004751	GCNT3	-13	+	1	0	0	0	0	0	0	IM_control	IM_NEC	NEC	0.0062	4.35	4.35	58.47	13.43
chr15	59611811	59611811	*	0.00298343	0.260564	15.4507	15.4507	65.6112	50.1605	NM_004751	GCNT3	30	+	1	1	0	1	0	0	0	IM_control	IM_NEC	NEC	0.0062	4.35	4.35	58.47	13.43
chr15	59616423	59616423	*	0.0157489	0.500141	14.337	14.337	68.3139	53.977	NM_004751	GCNT3	4642	+	0	0	1	1	0	0	0	IM_control	IM_NEC	NEC	0.0062	4.35	4.35	58.47	13.43
chr15	59616453	59616453	*	0.000210737	0.107463	14.4068	14.4068	69.1302	54.7234	NM_004751	GCNT3	4672	+	0	0	1	1	0	0	0	IM_control	IM_NEC	NEC	0.0062	4.35	4.35	58.47	13.43
chr15	59616537	59616537	*	0.0385506	0.722735	14.5891	14.5891	71.3807	56.7916	NM_004751	GCNT3	4756	+	0	0	1	1	0	0	0	IM_control	IM_NEC	NEC	0.0062	4.35	4.35	58.47	13.43
chr15	62119494	62119494	*	0.0343239	0.689029	10.3565	10.3565	23.9724	13.6159	NM_001007595	C2CD4B	45790	-	0	0	0	0	0	0	0	hypo_control	IM_NEC	NEC	0.0111	-3.58	3.58	1	3.59
chr15	62165555	62165555	*	0.002345	0.239244	-11.5368	11.5368	24.9076	36.4444	NM_001007595	C2CD4B	-273	-	1	0	0	0	0	1	0	IM_control	IM_NEC	control	0.0111	-3.58	3.58	1	3.59
chr15	62165577	62165577	*	0.0213743	0.567717	-13.5279	13.5279	29.5017	43.0296	NM_001007595	C2CD4B	-295	-	1	0	0	0	0	1	0	IM_control	IM_NEC	control	0.0111	-3.58	3.58	1	3.59
chr15	62165620	62165620	*	0.00851805	0.389779	-16.553	16.553	36.7218	53.2748	NM_001007595	C2CD4B	-338	-	1	0	0	0	0	1	0	IM_control	IM_NEC	control	0.0111	-3.58	3.58	1	3.59
chr15	62165684	62165684	*	0.0413157	0.743644	-18.1318	18.1318	43.0186	61.1504	NM_001007595	C2CD4B	-402	-	1	0	0	0	0	1	0	IM_control	IM_NEC	control	0.0111	-3.58	3.58	1	3.59
chr15	62165685	62165685	*	0.0210975	0.56467	-18.1477	18.1477	43.0981	61.2458	NM_001007595	C2CD4B	-403	-	1	0	0	0	0	1	0	IM_control	IM_NEC	control	0.0111	-3.58	3.58	1	3.59
chr15	62165695	62165695	*	0.00468954	0.308171	-18.3463	18.3463	43.9077	62.2539	NM_001007595	C2CD4B	-413	-	1	0	0	0	0	1	0	IM_control	IM_NEC	control	0.0111	-3.58	3.58	1	3.59
chr15	62165696	62165696	*	0.00219504	0.233664	-18.3591	18.3591	43.9846	62.3436	NM_001007595	C2CD4B	-414	-	1	0	0	0	0	1	0	IM_control	IM_NEC	control	0.0111	-3.58	3.58	1	3.59
chr15	62165727	62165727	*	5.22668e-05	0.0678916	-18.8051	18.8051	46.6945	65.4996	NM_001007595	C2CD4B	-445	-	1	0	0	0	0	1	0	IM_control	IM_NEC	control	0.0111	-3.58	3.58	1	3.59
chr15	62165733	62165733	*	0.000164454	0.0983875	-18.8281	18.8281	47.184	66.012	NM_001007595	C2CD4B	-451	-	1	0	0	0	0	1	0	IM_control	IM_NEC	control	0.0111	-3.58	3.58	1	3.59
chr15	62165738	62165738	*	0.0308205	0.659306	-18.8607	18.8607	47.4989	66.3596	NM_001007595	C2CD4B	-456	-	1	0	0	0	0	1	0	IM_control	IM_NEC	control	0.0111	-3.58	3.58	1	3.59
chr15	63212672	63212672	*	0.0215897	0.570096	-14.2606	14.2606	22.0539	36.3146	NM_016530	RAB8B	23145	+	0	0	1	1	0	0	0	IM_control	IM_NEC	control	0.0004	-3.97	3.97	6.92	27.49
chr15	63212673	63212673	*	0.00789915	0.378188	-14.2599	14.2599	22.0817	36.3416	NM_016530	RAB8B	23146	+	0	0	1	1	0	0	0	IM_control	IM_NEC	control	0.0004	-3.97	3.97	6.92	27.49
chr15	63212712	63212712	*	0.03553	0.698875	-14.2685	14.2685	23.4054	37.6739	NM_016530	RAB8B	23185	+	0	0	1	1	0	0	0	IM_control	IM_NEC	control	0.0004	-3.97	3.97	6.92	27.49
chr15	63212713	63212713	*	0.0250442	0.605422	-14.2698	14.2698	23.446	37.7158	NM_016530	RAB8B	23186	+	0	0	1	1	0	0	0	IM_control	IM_NEC	control	0.0004	-3.97	3.97	6.92	27.49
chr15	63218676	63218676	*	0.0429992	0.755623	20.9019	20.9019	67.7467	46.8449	NM_016530	RAB8B	29149	+	0	0	1	1	0	0	0	IM_control	IM_NEC	NEC	0.0004	-3.97	3.97	6.92	27.49
chr15	63218743	63218743	*	0.000785379	0.165174	21.4442	21.4442	69.3887	47.9445	NM_016530	RAB8B	29216	+	0	0	1	1	0	0	0	IM_control	IM_NEC	NEC	0.0004	-3.97	3.97	6.92	27.49
chr15	63218744	63218744	*	0.00072427	0.160544	21.452	21.452	69.412	47.96	NM_016530	RAB8B	29217	+	0	0	1	1	0	0	0	IM_control	IM_NEC	NEC	0.0004	-3.97	3.97	6.92	27.49
chr15	64045908	64045908	*	0.025878	0.613784	13.4836	13.4836	42.1821	28.6985	NM_014326	DAPK2	541	-	0	0	1	1	0	1	0	IM_control	IM_NEC	NEC	0.0012	4.56	4.56	12.15	2.67
chr15	64048807	64048807	*	0.00388417	0.286892	-17.5053	17.5053	67.1492	84.6545	NM_001363730	DAPK2	-2360	-	0	0	0	0	0	0	0	hyper_control	IM_NEC	control	0.0012	4.56	4.56	12.15	2.67
chr15	64150362	64150362	*	0.013629	0.471122	-15.4102	15.4102	45.7884	61.1986	NM_024798	SNX22	-1355	+	1	0	0	0	0	1	0	IM_control	IM_NEC	control	0.0379	-2.64	2.64	8.44	22.31
chr15	64150379	64150379	*	0.0195981	0.547858	-15.5164	15.5164	46.0997	61.616	NM_024798	SNX22	-1338	+	1	0	0	0	0	1	0	IM_control	IM_NEC	control	0.0379	-2.64	2.64	8.44	22.31
chr15	64248492	64248492	*	0.00218762	0.233377	15.9321	15.9321	78.1008	62.1688	NM_000942	PPIB	-85338	-	0	0	1	1	0	0	0	IM_control	IM_NEC	NEC	0.0105	-2.24	2.24	8.67	19.4
chr15	64248493	64248493	*	0.00596609	0.339352	15.9321	15.9321	78.1008	62.1687	NM_000942	PPIB	-85339	-	0	0	1	1	0	0	0	IM_control	IM_NEC	NEC	0.0105	-2.24	2.24	8.67	19.4
chr15	64651825	64651825	*	0.0484791	0.793987	13.2462	13.2462	53.0032	39.757	NM_001301302	OAZ2	51457	-	0	0	1	1	0	0	0	IM_control	IM_NEC	NEC	0.0035	-1.75	1.75	15.98	27.92
chr15	64681705	64681705	*	0.0396957	0.731683	11.2759	11.2759	61.6059	50.33	NM_001301302	OAZ2	21577	-	0	1	0	1	0	0	0	IM_control	IM_NEC	NEC	0.0035	-1.75	1.75	15.98	27.92
chr15	64681723	64681723	*	0.0476505	0.788074	10.9585	10.9585	62.0591	51.1006	NM_001301302	OAZ2	21559	-	0	1	0	1	0	0	0	IM_control	IM_NEC	NEC	0.0035	-1.75	1.75	15.98	27.92
chr15	64681763	64681763	*	0.0391788	0.727675	10.0375	10.0375	63.2869	53.2494	NM_001301302	OAZ2	21519	-	0	1	0	1	0	0	0	IM_control	IM_NEC	NEC	0.0035	-1.75	1.75	15.98	27.92
chr15	64697325	64697325	*	0.0108883	0.42965	13.2472	13.2472	69.9301	56.6829	NM_001301302	OAZ2	5957	-	0	0	1	1	0	0	0	IM_control	IM_NEC	NEC	0.0035	-1.75	1.75	15.98	27.92
chr15	64703850	64703850	*	0.0137179	0.47245	13.2284	13.2284	72.5925	59.3641	NM_002537	OAZ2	-570	-	1	0	0	0	0	1	0	IM_control	IM_NEC	NEC	0.0035	-1.75	1.75	15.98	27.92
chr15	64837618	64837618	*	0.00203348	0.227713	-24.7423	24.7423	50.2985	75.0408	NM_001195059	PLEKHO2	-4265	+	0	0	0	0	0	1	0	IM_control	IM_NEC	control	0.0001	-5.98	5.98	5.93	35.44
chr15	64840907	64840907	*	0.0421604	0.749567	10.0516	10.0516	34.8438	24.7921	NM_001195059	PLEKHO2	-976	+	1	0	0	0	0	1	0	IM_control	IM_NEC	NEC	0.0001	-5.98	5.98	5.93	35.44
chr15	64883530	64883530	*	0.0401019	0.734813	-14.24	14.24	59.7052	73.9452	NM_182703	ANKDD1A	-28372	+	0	0	0	0	0	0	0	IM_control	IM_NEC	control	0.0096	-2.87	2.87	1.5	4.3
chr15	64883531	64883531	*	0.00302853	0.262046	-14.2268	14.2268	59.7521	73.9789	NM_182703	ANKDD1A	-28371	+	0	0	0	0	0	0	0	IM_control	IM_NEC	control	0.0096	-2.87	2.87	1.5	4.3
chr15	64884152	64884152	*	0.0245351	0.600291	-10.5335	10.5335	19.4578	29.9913	NM_182703	ANKDD1A	-27750	+	0	0	0	0	0	0	0	IM_control	hypo_NEC	control	0.0096	-2.87	2.87	1.5	4.3
chr15	64884154	64884154	*	0.0138214	0.473809	-10.5509	10.5509	19.3667	29.9176	NM_182703	ANKDD1A	-27748	+	0	0	0	0	0	0	0	IM_control	hypo_NEC	control	0.0096	-2.87	2.87	1.5	4.3
chr15	64922086	64922086	*	0.000450736	0.138027	13.0638	13.0638	78.058	64.9942	NM_182703	ANKDD1A	10186	+	0	0	1	1	0	0	0	IM_control	IM_NEC	NEC	0.0096	-2.87	2.87	1.5	4.3
chr15	65661130	65661130	*	0.00145695	0.203272	-17.5123	17.5123	66.9766	84.489	NM_001254740	SLC24A1	18227	+	0	1	0	1	0	0	0	hyper_control	IM_NEC	control	0.0342	1.62	1.62	7.45	4.61
chr15	65661131	65661131	*	0.000103573	0.0846261	-17.58	17.58	66.9257	84.5057	NM_001254740	SLC24A1	18228	+	0	1	0	1	0	0	0	hyper_control	IM_NEC	control	0.0342	1.62	1.62	7.45	4.61
chr15	65896466	65896466	*	0.00538296	0.325743	-19.2064	19.2064	51.3239	70.5303	NM_004663	RAB11A	27009	+	0	1	0	1	0	0	0	IM_control	IM_NEC	control	0.0303	1.56	1.56	25.8	16.57
chr15	66288675	66288675	*	0.0200203	0.552668	10.115	10.115	74.4991	64.3841	NM_001323936	DIS3L	-4582	+	0	0	0	0	0	0	0	IM_control	IM_NEC	NEC	0.0419	1.67	1.67	2.89	1.73
chr15	66404685	66404685	*	0.0260047	0.615096	-20.5483	20.5483	48.6428	69.1912	NM_002755	MAP2K1	17814	+	0	0	1	1	0	0	0	IM_control	IM_NEC	control	0.0308	-2.92	2.92	5.12	14.94
chr15	66404774	66404774	*	0.00770201	0.374203	-21.6192	21.6192	44.0222	65.6415	NM_002755	MAP2K1	17903	+	0	0	1	1	0	0	0	IM_control	IM_NEC	control	0.0308	-2.92	2.92	5.12	14.94
chr15	66404781	66404781	*	0.0191152	0.542413	-21.6886	21.6886	43.7946	65.4832	NM_002755	MAP2K1	17910	+	0	0	1	1	0	0	0	IM_control	IM_NEC	control	0.0308	-2.92	2.92	5.12	14.94
chr15	66404794	66404794	*	0.0154143	0.495781	-21.6199	21.6199	43.3543	64.9742	NM_002755	MAP2K1	17923	+	0	0	1	1	0	0	0	IM_control	IM_NEC	control	0.0308	-2.92	2.92	5.12	14.94
chr15	66404835	66404835	*	0.00617296	0.343984	-22.1067	22.1067	42.5369	64.6437	NM_002755	MAP2K1	17964	+	0	0	1	1	0	0	0	IM_control	IM_NEC	control	0.0308	-2.92	2.92	5.12	14.94
chr15	66404836	66404836	*	0.0208998	0.562399	-22.1144	22.1144	42.5267	64.6411	NM_002755	MAP2K1	17965	+	0	0	1	1	0	0	0	IM_control	IM_NEC	control	0.0308	-2.92	2.92	5.12	14.94
chr15	68191823	68191823	*	0.0202041	0.554862	11.7987	11.7987	49.5868	37.7882	NR_104583	CALML4	14288	-	0	1	0	1	0	0	0	IM_control	IM_NEC	NEC	0.0032	7.03	7.03	7.17	1.02
chr15	68207030	68207030	*	0.00196461	0.22494	-13.5245	13.5245	70.7637	84.2882	NM_001031733	CALML4	-921	-	1	1	0	1	0	0	0	hyper_control	IM_NEC	control	0.0032	7.03	7.03	7.17	1.02
chr15	68207031	68207031	*	0.0219962	0.574459	-13.5858	13.5858	70.655	84.2408	NM_001031733	CALML4	-922	-	1	1	0	1	0	0	0	hyper_control	IM_NEC	control	0.0032	7.03	7.03	7.17	1.02
chr15	68207032	68207032	*	0.000153475	0.0964257	-13.6466	13.6466	70.5471	84.1938	NM_001031733	CALML4	-923	-	1	1	0	1	0	0	0	hyper_control	IM_NEC	control	0.0032	7.03	7.03	7.17	1.02
chr15	68207038	68207038	*	0.000341182	0.12575	-13.9191	13.9191	69.9283	83.8474	NM_001031733	CALML4	-929	-	1	1	0	1	0	0	0	hyper_control	IM_NEC	control	0.0032	7.03	7.03	7.17	1.02
chr15	68479700	68479700	*	0.0270472	0.625067	12.6527	12.6527	55.2321	42.5794	NM_001324014	CORO2B	-38673	+	0	0	0	0	0	0	0	IM_control	IM_NEC	NEC	0.0216	-2.53	2.53	1.34	3.4
chr15	68493335	68493335	*	0.0286071	0.639485	10.0002	10.0002	38.5279	28.5277	NM_001324014	CORO2B	-25038	+	0	0	0	0	0	0	0	IM_control	IM_NEC	NEC	0.0216	-2.53	2.53	1.34	3.4
chr15	68579785	68579785	*	0.00102858	0.180755	14.1694	14.1694	32.9894	18.82	NM_006091	CORO2B	818	+	0	0	1	1	0	1	0	hypo_control	IM_NEC	NEC	0.0216	-2.53	2.53	1.34	3.4
chr15	68579798	68579798	*	0.0054823	0.327984	14.6092	14.6092	34.1439	19.5347	NM_006091	CORO2B	831	+	0	0	1	1	0	1	0	hypo_control	IM_NEC	NEC	0.0216	-2.53	2.53	1.34	3.4
chr15	68579805	68579805	*	0.000389116	0.1317	14.8245	14.8245	34.764	19.9395	NM_006091	CORO2B	838	+	0	0	1	1	0	1	0	hypo_control	IM_NEC	NEC	0.0216	-2.53	2.53	1.34	3.4
chr15	68631881	68631881	*	0.0311608	0.662185	10.5042	10.5042	72.8618	62.3576	NM_001190457	CORO2B	-107	+	1	0	1	1	0	0	0	IM_control	IM_NEC	NEC	0.0216	-2.53	2.53	1.34	3.4
chr15	68631957	68631957	*	0.0250444	0.605422	12.2873	12.2873	77.5936	65.3063	NM_001190457	CORO2B	-31	+	1	0	1	1	0	0	0	IM_control	IM_NEC	NEC	0.0216	-2.53	2.53	1.34	3.4
chr15	68637947	68637947	*	0.0120326	0.446875	10.2087	10.2087	53.5072	43.2985	NM_001324015	CORO2B	-3556	+	0	0	1	1	0	0	0	IM_control	IM_NEC	NEC	0.0216	-2.53	2.53	1.34	3.4
chr15	69314431	69314431	*	0.00823209	0.384532	14.6805	14.6805	90.6868	76.0063	NM_001104554	PAQR5	30	+	1	1	1	2	0	0	0	IM_control	hyper_NEC	NEC	0.0007	5.99	5.99	15.26	2.55
chr15	69314432	69314432	*	0.0104214	0.421722	14.6817	14.6817	90.6936	76.0119	NM_001104554	PAQR5	31	+	1	1	1	2	0	0	0	IM_control	hyper_NEC	NEC	0.0007	5.99	5.99	15.26	2.55
chr15	69314433	69314433	*	0.0125406	0.454843	14.6828	14.6828	90.7	76.0172	NM_001104554	PAQR5	32	+	1	1	1	2	0	0	0	IM_control	hyper_NEC	NEC	0.0007	5.99	5.99	15.26	2.55
chr15	69314434	69314434	*	0.00392924	0.288153	14.6839	14.6839	90.706	76.0222	NM_001104554	PAQR5	33	+	1	1	1	2	0	0	0	IM_control	hyper_NEC	NEC	0.0007	5.99	5.99	15.26	2.55
chr15	69314442	69314442	*	0.00855522	0.390449	14.7327	14.7327	90.915	76.1823	NM_001104554	PAQR5	41	+	1	1	1	2	0	0	0	IM_control	hyper_NEC	NEC	0.0007	5.99	5.99	15.26	2.55
chr15	69314443	69314443	*	0.00216709	0.232738	14.7332	14.7332	90.9181	76.1849	NM_001104554	PAQR5	42	+	1	1	1	2	0	0	0	IM_control	hyper_NEC	NEC	0.0007	5.99	5.99	15.26	2.55
chr15	69320996	69320996	*	0.0339799	0.686209	-11.6253	11.6253	37.4055	49.0307	NM_001104554	PAQR5	6595	+	0	0	1	1	0	0	0	IM_control	IM_NEC	control	0.0007	5.99	5.99	15.26	2.55
chr15	69320997	69320997	*	0.0270135	0.624728	-11.6606	11.6606	37.3645	49.0251	NM_001104554	PAQR5	6596	+	0	0	1	1	0	0	0	IM_control	IM_NEC	control	0.0007	5.99	5.99	15.26	2.55
chr15	69321043	69321043	*	0.0151935	0.492667	-13.3924	13.3924	35.4189	48.8114	NM_001104554	PAQR5	6642	+	0	0	1	1	0	0	0	IM_control	IM_NEC	control	0.0007	5.99	5.99	15.26	2.55
chr15	69321044	69321044	*	0.0361274	0.703828	-13.4323	13.4323	35.3753	48.8076	NM_001104554	PAQR5	6643	+	0	0	1	1	0	0	0	IM_control	IM_NEC	control	0.0007	5.99	5.99	15.26	2.55
chr15	69321098	69321098	*	0.0226522	0.581106	-15.8208	15.8208	32.8957	48.7164	NM_001104554	PAQR5	6697	+	0	0	1	1	0	0	0	IM_control	IM_NEC	control	0.0007	5.99	5.99	15.26	2.55
chr15	69321099	69321099	*	0.00253207	0.24569	-15.8682	15.8682	32.8502	48.7184	NM_001104554	PAQR5	6698	+	0	0	1	1	0	0	0	IM_control	IM_NEC	control	0.0007	5.99	5.99	15.26	2.55
chr15	70089148	70089148	*	0.0132373	0.465143	23.3908	23.3908	60.3831	36.9924	NM_001282982	TLE3	5638	-	0	0	1	1	0	0	0	IM_control	IM_NEC	NEC	0.0109	-1.56	1.56	28.89	45.19
chr15	70089187	70089187	*	0.019469	0.546301	23.0564	23.0564	59.5498	36.4934	NM_001282982	TLE3	5599	-	0	0	1	1	0	0	0	IM_control	IM_NEC	NEC	0.0109	-1.56	1.56	28.89	45.19
chr15	70089189	70089189	*	0.0150015	0.490031	23.0537	23.0537	59.5258	36.4721	NM_001282982	TLE3	5597	-	0	0	1	1	0	0	0	IM_control	IM_NEC	NEC	0.0109	-1.56	1.56	28.89	45.19
chr15	70121936	70121936	*	0.0143501	0.481374	11.8361	11.8361	58.2326	46.3965	NM_005078	TLE3	-24020	-	0	0	0	0	0	0	0	IM_control	IM_NEC	NEC	0.0109	-1.56	1.56	28.89	45.19
chr15	70121943	70121943	*	0.0415364	0.745059	11.7684	11.7684	58.6973	46.9289	NM_005078	TLE3	-24027	-	0	0	0	0	0	0	0	IM_control	IM_NEC	NEC	0.0109	-1.56	1.56	28.89	45.19
chr15	70159593	70159593	*	0.00407761	0.292221	-23.8721	23.8721	51.0405	74.9126	NM_005078	TLE3	-61677	-	0	0	0	0	0	0	0	IM_control	IM_NEC	control	0.0109	-1.56	1.56	28.89	45.19
chr15	70159597	70159597	*	0.0267344	0.622224	-23.8962	23.8962	50.999	74.8952	NM_005078	TLE3	-61681	-	0	0	0	0	0	0	0	IM_control	IM_NEC	control	0.0109	-1.56	1.56	28.89	45.19
chr15	70159607	70159607	*	0.00208419	0.22949	-24.6095	24.6095	51.2211	75.8306	NM_005078	TLE3	-61691	-	0	0	0	0	0	0	0	IM_control	IM_NEC	control	0.0109	-1.56	1.56	28.89	45.19
chr15	70159633	70159633	*	0.00279942	0.254424	-24.7209	24.7209	50.9129	75.6338	NM_005078	TLE3	-61717	-	0	0	0	0	0	0	0	IM_control	IM_NEC	control	0.0109	-1.56	1.56	28.89	45.19
chr15	70236419	70236419	*	0.0208431	0.561799	-11.679	11.679	64.1349	75.8139	NM_005078	TLE3	-138503	-	0	0	0	0	0	0	0	IM_control	IM_NEC	control	0.0109	-1.56	1.56	28.89	45.19
chr15	70259906	70259906	*	7.87926e-05	0.0783012	-15.855	15.855	50.6586	66.5136	NM_005078	TLE3	-161990	-	0	0	0	0	0	0	0	IM_control	IM_NEC	control	0.0109	-1.56	1.56	28.89	45.19
chr15	70259913	70259913	*	0.00570654	0.333524	-15.4923	15.4923	50.6308	66.1231	NM_005078	TLE3	-161997	-	0	0	0	0	0	0	0	IM_control	IM_NEC	control	0.0109	-1.56	1.56	28.89	45.19
chr15	70863696	70863696	*	0.00171833	0.215263	21.0038	21.0038	72.7509	51.7471	NM_197958	LARP6	-9432	-	0	0	1	1	0	0	0	IM_control	IM_NEC	NEC	0.0009	-4.15	4.15	1.03	4.26
chr15	71136657	71136657	*	0.00659121	0.352537	-13.5983	13.5983	37.1133	50.7116	NM_024817	THSD4	-4792	+	0	0	0	0	0	0	0	IM_control	IM_NEC	control	0.0023	2.41	2.41	21.9	9.1
chr15	71136695	71136695	*	0.0183947	0.533838	-12.4842	12.4842	38.2844	50.7686	NM_024817	THSD4	-4754	+	0	0	0	0	0	0	0	IM_control	IM_NEC	control	0.0023	2.41	2.41	21.9	9.1
chr15	71387131	71387131	*	0.001753	0.216757	-18.9458	18.9458	19.7361	38.6819	NM_001286429	THSD4	-160071	+	0	0	1	1	0	0	0	IM_control	hypo_NEC	control	0.0023	2.41	2.41	21.9	9.1
chr15	71387132	71387132	*	0.00102141	0.180371	-18.9548	18.9548	19.7453	38.7	NM_001286429	THSD4	-160070	+	0	0	1	1	0	0	0	IM_control	hypo_NEC	control	0.0023	2.41	2.41	21.9	9.1
chr15	71387146	71387146	*	0.000208255	0.107229	-19.079	19.079	19.8792	38.9582	NM_001286429	THSD4	-160056	+	0	0	1	1	0	0	0	IM_control	hypo_NEC	control	0.0023	2.41	2.41	21.9	9.1
chr15	71387147	71387147	*	0.000334451	0.124752	-19.0878	19.0878	19.8892	38.977	NM_001286429	THSD4	-160055	+	0	0	1	1	0	0	0	IM_control	hypo_NEC	control	0.0023	2.41	2.41	21.9	9.1
chr15	71387170	71387170	*	0.000423885	0.136066	-19.3437	19.3437	20.0975	39.4411	NM_001286429	THSD4	-160032	+	0	0	1	1	0	0	0	IM_control	IM_NEC	control	0.0023	2.41	2.41	21.9	9.1
chr15	71387203	71387203	*	2.9827e-05	0.0571804	-19.69	19.69	20.4826	40.1726	NM_001286429	THSD4	-159999	+	0	0	1	1	0	0	0	IM_control	IM_NEC	control	0.0023	2.41	2.41	21.9	9.1
chr15	71412101	71412101	*	0.0403121	0.736419	12.9025	12.9025	49.9258	37.0233	NM_001286429	THSD4	-135101	+	0	0	1	1	0	0	0	IM_control	IM_NEC	NEC	0.0023	2.41	2.41	21.9	9.1
chr15	71412137	71412137	*	0.0243053	0.598039	12.5713	12.5713	50.1634	37.592	NM_001286429	THSD4	-135065	+	0	0	1	1	0	0	0	IM_control	IM_NEC	NEC	0.0023	2.41	2.41	21.9	9.1
chr15	71495133	71495133	*	0.00796547	0.379477	13.2183	13.2183	74.6073	61.389	NM_001286429	THSD4	-52069	+	0	0	1	1	0	0	0	IM_control	IM_NEC	NEC	0.0023	2.41	2.41	21.9	9.1
chr15	71512398	71512398	*	0.0133458	0.466958	17.3538	17.3538	46.3984	29.0446	NM_001286429	THSD4	-34804	+	0	0	1	1	0	0	0	IM_control	IM_NEC	NEC	0.0023	2.41	2.41	21.9	9.1
chr15	71512404	71512404	*	0.00732351	0.366837	17.3173	17.3173	46.3415	29.0243	NM_001286429	THSD4	-34798	+	0	0	1	1	0	0	0	IM_control	IM_NEC	NEC	0.0023	2.41	2.41	21.9	9.1
chr15	71512423	71512423	*	0.0225123	0.579564	17.2206	17.2206	46.2198	28.9991	NM_001286429	THSD4	-34779	+	0	0	1	1	0	0	0	IM_control	IM_NEC	NEC	0.0023	2.41	2.41	21.9	9.1
chr15	71512445	71512445	*	0.0379797	0.718407	17.137	17.137	46.173	29.0361	NM_001286429	THSD4	-34757	+	0	0	1	1	0	0	0	IM_control	IM_NEC	NEC	0.0023	2.41	2.41	21.9	9.1
chr15	71526443	71526443	*	0.0379888	0.718475	11.8478	11.8478	25.3027	13.4549	NM_001286429	THSD4	-20759	+	0	0	1	1	0	0	0	hypo_control	IM_NEC	NEC	0.0023	2.41	2.41	21.9	9.1
chr15	71526478	71526478	*	0.00170394	0.21477	13.3035	13.3035	26.7437	13.4402	NM_001286429	THSD4	-20724	+	0	0	1	1	0	0	0	hypo_control	IM_NEC	NEC	0.0023	2.41	2.41	21.9	9.1
chr15	72992894	72992894	*	0.0130425	0.462384	14.0781	14.0781	39.1175	25.0394	NM_001172624	NEO1	-59590	+	0	0	0	0	0	0	0	IM_control	IM_NEC	NEC	0.0069	3.31	3.31	41.15	12.42
chr15	72992975	72992975	*	0.0212457	0.566342	13.52	13.52	39.7236	26.2036	NM_001172624	NEO1	-59509	+	0	0	0	0	0	0	0	IM_control	IM_NEC	NEC	0.0069	3.31	3.31	41.15	12.42
chr15	73021393	73021393	*	0.00131059	0.195836	-17.9085	17.9085	39.4622	57.3708	NM_001172624	NEO1	-31091	+	0	0	0	0	0	0	0	IM_control	IM_NEC	control	0.0069	3.31	3.31	41.15	12.42
chr15	73021401	73021401	*	0.000487093	0.141177	-18.0974	18.0974	39.2539	57.3513	NM_001172624	NEO1	-31083	+	0	0	0	0	0	0	0	IM_control	IM_NEC	control	0.0069	3.31	3.31	41.15	12.42
chr15	73022386	73022386	*	0.0440732	0.762891	12.9655	12.9655	51.5039	38.5383	NM_001172624	NEO1	-30098	+	0	0	0	0	0	0	0	IM_control	IM_NEC	NEC	0.0069	3.31	3.31	41.15	12.42
chr15	73075249	73075249	*	0.0270566	0.625176	-16.9874	16.9874	54.9311	71.9184	NM_002499	NEO1	22767	+	0	0	1	1	0	0	0	IM_control	IM_NEC	control	0.0069	3.31	3.31	41.15	12.42
chr15	73907238	73907238	*	0.0488971	0.796767	-13.9479	13.9479	45.1214	59.0693	NM_005576	LOXL1	-19220	+	0	0	0	0	0	0	0	IM_control	IM_NEC	control	0.007	-2.69	2.69	2.17	5.84
chr15	73907327	73907327	*	0.0197007	0.548995	-16.5369	16.5369	51.7887	68.3256	NM_005576	LOXL1	-19131	+	0	0	0	0	0	0	0	IM_control	IM_NEC	control	0.007	-2.69	2.69	2.17	5.84
chr15	73926069	73926069	*	0.00665635	0.353806	18.0501	18.0501	50.1867	32.1365	NM_005576	LOXL1	-389	+	1	0	1	1	0	1	0	IM_control	IM_NEC	NEC	0.007	-2.69	2.69	2.17	5.84
chr15	73926077	73926077	*	0.00255654	0.246406	17.8691	17.8691	50.2251	32.356	NM_005576	LOXL1	-381	+	1	0	1	1	0	1	0	IM_control	IM_NEC	NEC	0.007	-2.69	2.69	2.17	5.84
chr15	73926127	73926127	*	0.00424051	0.296613	16.2048	16.2048	48.7779	32.5732	NM_005576	LOXL1	-331	+	1	0	1	1	0	1	0	IM_control	IM_NEC	NEC	0.007	-2.69	2.69	2.17	5.84
chr15	73926188	73926188	*	0.0314023	0.664128	12.7977	12.7977	42.3716	29.574	NM_005576	LOXL1	-270	+	1	0	1	1	0	1	0	IM_control	IM_NEC	NEC	0.007	-2.69	2.69	2.17	5.84
chr15	75694240	75694240	*	0.0146009	0.484653	-15.8071	15.8071	11.6185	27.4256	NM_001897	CSPG4	18609	-	0	0	1	1	0	0	0	IM_control	hypo_NEC	control	0.0248	-3.6	3.6	16.02	57.61
chr15	75694241	75694241	*	0.00370672	0.282391	-15.824	15.824	11.5959	27.4199	NM_001897	CSPG4	18608	-	0	0	1	1	0	0	0	IM_control	hypo_NEC	control	0.0248	-3.6	3.6	16.02	57.61
chr15	75694329	75694329	*	0.00264055	0.249169	-16.9376	16.9376	11.2102	28.1478	NM_001897	CSPG4	18520	-	0	0	1	1	0	0	0	IM_control	hypo_NEC	control	0.0248	-3.6	3.6	16.02	57.61
chr15	75824275	75824275	*	0.00106068	0.182886	14.9293	14.9293	70.1851	55.2558	NM_001284382	UBE2Q2	-19011	+	0	0	0	0	0	0	0	IM_control	IM_NEC	NEC	0.0364	-1.57	1.57	5.01	7.86
chr15	75831946	75831946	*	0.000231362	0.110677	20.6737	20.6737	59.7376	39.0639	NM_001284382	UBE2Q2	-11340	+	0	0	0	0	0	0	0	IM_control	IM_NEC	NEC	0.0364	-1.57	1.57	5.01	7.86
chr15	75831947	75831947	*	0.00151836	0.206113	20.673	20.673	59.7363	39.0633	NM_001284382	UBE2Q2	-11339	+	0	0	0	0	0	0	0	IM_control	IM_NEC	NEC	0.0364	-1.57	1.57	5.01	7.86
chr15	75867496	75867496	*	0.015052	0.490793	-14.9884	14.9884	54.8158	69.8042	NM_001145335	UBE2Q2	23454	+	0	0	1	1	0	0	0	IM_control	IM_NEC	control	0.0364	-1.57	1.57	5.01	7.86
chr15	75867596	75867596	*	0.0248665	0.603845	-19.9449	19.9449	35.2727	55.2176	NM_001145335	UBE2Q2	23554	+	0	0	1	1	0	0	0	IM_control	IM_NEC	control	0.0364	-1.57	1.57	5.01	7.86
chr15	75867597	75867597	*	1.11709e-06	0.02015	-19.9805	19.9805	35.1164	55.0969	NM_001145335	UBE2Q2	23555	+	0	0	1	1	0	0	0	IM_control	IM_NEC	control	0.0364	-1.57	1.57	5.01	7.86
chr15	77119641	77119641	*	0.000492575	0.141549	25.554	25.554	54.1543	28.6003	NM_198902	TSPAN3	-48414	-	0	0	1	1	0	0	0	IM_control	IM_NEC	NEC	0.0029	2.56	2.56	87.79	34.29
chr15	77144655	77144655	*	0.0261532	0.616462	12.4945	12.4945	68.4226	55.9281	NM_198902	TSPAN3	-73428	-	0	0	1	1	0	0	0	IM_control	IM_NEC	NEC	0.0029	2.56	2.56	87.79	34.29
chr15	77629975	77629975	*	0.000377173	0.130607	-20.4192	20.4192	60.2867	80.7058	NM_032808	LINGO1	2553	-	0	0	1	1	0	0	0	hyper_control	IM_NEC	control	0.0297	-1.98	1.98	1.44	2.84
chr15	77636577	77636577	*	0.0302623	0.654354	13.012	13.012	73.9945	60.9824	NM_032808	LINGO1	-4051	-	0	0	1	1	0	1	0	IM_control	IM_NEC	NEC	0.0297	-1.98	1.98	1.44	2.84
chr15	77636578	77636578	*	0.0281479	0.635409	13.035	13.035	74.0338	60.9988	NM_032808	LINGO1	-4052	-	0	0	1	1	0	1	0	IM_control	IM_NEC	NEC	0.0297	-1.98	1.98	1.44	2.84
chr15	78798617	78798617	*	0.000889769	0.171545	16.731	16.731	76.7168	59.9858	NM_014272	ADAMTS7	12847	-	0	0	1	1	0	1	0	IM_control	IM_NEC	NEC	0.0039	-4.05	4.05	2.67	10.83
chr15	78798621	78798621	*	0.0205902	0.559263	16.7233	16.7233	76.7702	60.0469	NM_014272	ADAMTS7	12843	-	0	0	1	1	0	1	0	IM_control	IM_NEC	NEC	0.0039	-4.05	4.05	2.67	10.83
chr15	78798635	78798635	*	0.0103233	0.420131	16.4753	16.4753	77.0333	60.558	NM_014272	ADAMTS7	12829	-	0	0	1	1	0	1	0	IM_control	IM_NEC	NEC	0.0039	-4.05	4.05	2.67	10.83
chr15	78798636	78798636	*	7.06363e-06	0.0378009	16.4713	16.4713	77.0502	60.5789	NM_014272	ADAMTS7	12828	-	0	0	1	1	0	1	0	IM_control	IM_NEC	NEC	0.0039	-4.05	4.05	2.67	10.83
chr15	78808721	78808721	*	0.0392392	0.728172	-15.6979	15.6979	46.3464	62.0443	NM_014272	ADAMTS7	2743	-	0	0	1	1	0	1	0	IM_control	IM_NEC	control	0.0039	-4.05	4.05	2.67	10.83
chr15	78808725	78808725	*	0.00567902	0.332812	-15.7004	15.7004	46.3513	62.0518	NM_014272	ADAMTS7	2739	-	0	0	1	1	0	1	0	IM_control	IM_NEC	control	0.0039	-4.05	4.05	2.67	10.83
chr15	78851232	78851232	*	0.00298545	0.260693	12.8755	12.8755	56.5326	43.6571	NM_006791	MORF4L1	-21549	+	0	0	0	0	0	0	0	IM_control	IM_NEC	NEC	0.0083	-1.52	1.52	15.74	23.95
chr15	78851242	78851242	*	0.044383	0.764943	12.8346	12.8346	56.3165	43.4819	NM_006791	MORF4L1	-21539	+	0	0	0	0	0	0	0	IM_control	IM_NEC	NEC	0.0083	-1.52	1.52	15.74	23.95
chr15	78944473	78944473	*	0.00044952	0.137954	20.4809	20.4809	47.966	27.4851	NM_001319137	CTSH	626	-	0	0	1	1	0	1	0	IM_control	IM_NEC	NEC	0.0402	-2.22	2.22	3.96	8.78
chr15	78944497	78944497	*	0.047463	0.786793	20.2249	20.2249	48.4436	28.2188	NM_001319137	CTSH	602	-	0	0	1	1	0	1	0	IM_control	IM_NEC	NEC	0.0402	-2.22	2.22	3.96	8.78
chr15	78944498	78944498	*	0.00995072	0.414032	20.2089	20.2089	48.466	28.2571	NM_001319137	CTSH	601	-	0	0	1	1	0	1	0	IM_control	IM_NEC	NEC	0.0402	-2.22	2.22	3.96	8.78
chr15	78946305	78946305	*	0.0332934	0.680352	-15.4759	15.4759	30.732	46.208	NM_004390	CTSH	-1208	-	1	0	0	0	0	1	0	IM_control	IM_NEC	control	0.0402	-2.22	2.22	3.96	8.78
chr15	78946382	78946382	*	0.0298533	0.650732	-14.4503	14.4503	23.4635	37.9138	NM_004390	CTSH	-1285	-	1	0	0	0	0	1	0	IM_control	IM_NEC	control	0.0402	-2.22	2.22	3.96	8.78
chr15	78951085	78951085	*	0.0169088	0.51535	16.5905	16.5905	44.591	28.0005	NM_004390	CTSH	-5988	-	0	0	0	0	0	0	0	IM_control	IM_NEC	NEC	0.0402	-2.22	2.22	3.96	8.78
chr15	78951185	78951185	*	0.0144186	0.482264	12.8974	12.8974	33.8798	20.9824	NM_004390	CTSH	-6088	-	0	0	0	0	0	0	0	IM_control	IM_NEC	NEC	0.0402	-2.22	2.22	3.96	8.78
chr15	80706456	80706456	*	0.0410345	0.741578	11.3979	11.3979	72.315	60.9171	NM_021214	ABHD17C	11147	+	0	0	1	1	0	0	0	IM_control	IM_NEC	NEC	0.0009	4.66	4.66	33.07	7.09
chr15	80706470	80706470	*	0.017447	0.522442	11.6249	11.6249	72.8717	61.2469	NM_021214	ABHD17C	11161	+	0	0	1	1	0	0	0	IM_control	IM_NEC	NEC	0.0009	4.66	4.66	33.07	7.09
chr15	80743329	80743329	*	0.00159432	0.209909	19.5554	19.5554	65.6708	46.1153	NM_018689	CEMIP	-36014	+	0	0	1	1	0	0	0	IM_control	IM_NEC	NEC	0.0128	-9.54	9.54	1.33	12.7
chr15	80743345	80743345	*	0.00228062	0.236725	19.3671	19.3671	65.3356	45.9686	NM_018689	CEMIP	-35998	+	0	0	1	1	0	0	0	IM_control	IM_NEC	NEC	0.0128	-9.54	9.54	1.33	12.7
chr15	80777997	80777997	*	0.0053716	0.325445	-11.7619	11.7619	75.4811	87.243	NM_018689	CEMIP	-1346	+	1	0	0	0	0	1	0	hyper_control	IM_NEC	control	0.0128	-9.54	9.54	1.33	12.7
chr15	81312081	81312081	*	0.0133623	0.467241	-19.9195	19.9195	58.4455	78.365	NM_181900	STARD5	12103	-	0	1	0	1	0	0	0	IM_control	IM_NEC	control	0.0434	2.2	2.2	7.56	3.43
chr15	81312102	81312102	*	0.0273899	0.62805	-20.136	20.136	57.2576	77.3935	NM_181900	STARD5	12082	-	0	1	0	1	0	0	0	IM_control	IM_NEC	control	0.0434	2.2	2.2	7.56	3.43
chr15	81312203	81312203	*	0.00377534	0.284327	-19.5324	19.5324	52.7762	72.3086	NM_181900	STARD5	11981	-	0	1	0	1	0	0	0	IM_control	IM_NEC	control	0.0434	2.2	2.2	7.56	3.43
chr15	81752798	81752798	*	0.00247566	0.243895	18.0786	18.0786	74.2445	56.1659	NM_032246	MEX3B	293346	-	0	0	0	0	0	0	0	IM_control	IM_NEC	NEC	0.0086	-2.88	2.88	2.36	6.79
chr15	81826897	81826897	*	0.0320587	0.669912	11.3266	11.3266	68.0011	56.6745	NM_032246	MEX3B	219247	-	0	0	0	0	0	0	0	IM_control	IM_NEC	NEC	0.0086	-2.88	2.88	2.36	6.79
chr15	81826898	81826898	*	0.0214905	0.568984	11.3597	11.3597	68.0113	56.6517	NM_032246	MEX3B	219246	-	0	0	0	0	0	0	0	IM_control	IM_NEC	NEC	0.0086	-2.88	2.88	2.36	6.79
chr15	82048228	82048228	*	0.0154984	0.496745	11.1594	11.1594	62.8672	51.7078	NM_032246	MEX3B	-2086	-	0	0	0	0	0	1	0	IM_control	IM_NEC	NEC	0.0086	-2.88	2.88	2.36	6.79
chr15	82048230	82048230	*	0.0154231	0.495887	11.2017	11.2017	63.1543	51.9525	NM_032246	MEX3B	-2088	-	0	0	0	0	0	1	0	IM_control	IM_NEC	NEC	0.0086	-2.88	2.88	2.36	6.79
chr15	82048236	82048236	*	0.00681332	0.356945	11.2285	11.2285	63.9012	52.6728	NM_032246	MEX3B	-2094	-	0	0	0	0	0	1	0	IM_control	IM_NEC	NEC	0.0086	-2.88	2.88	2.36	6.79
chr15	82048237	82048237	*	0.03418	0.687835	11.246	11.246	64.0307	52.7847	NM_032246	MEX3B	-2095	-	0	0	0	0	0	1	0	IM_control	IM_NEC	NEC	0.0086	-2.88	2.88	2.36	6.79
chr15	82048272	82048272	*	0.0492331	0.799087	11.2885	11.2885	67.4076	56.1191	NM_032246	MEX3B	-2130	-	0	0	0	0	0	1	0	IM_control	IM_NEC	NEC	0.0086	-2.88	2.88	2.36	6.79
chr15	82048315	82048315	*	0.0217605	0.571775	10.658	10.658	69.9106	59.2526	NM_032246	MEX3B	-2173	-	0	0	0	0	0	1	0	IM_control	IM_NEC	NEC	0.0086	-2.88	2.88	2.36	6.79
chr15	83210787	83210787	*	0.0381866	0.719923	20.7947	20.7947	54.3826	33.5879	NM_016073	HDGFL3	-2770	-	0	0	0	0	0	0	0	IM_control	IM_NEC	NEC	0.0112	-1.96	1.96	7.93	15.56
chr15	83210788	83210788	*	0.006559	0.351949	20.8125	20.8125	54.4195	33.607	NM_016073	HDGFL3	-2771	-	0	0	0	0	0	0	0	IM_control	IM_NEC	NEC	0.0112	-1.96	1.96	7.93	15.56
chr15	84815303	84815303	*	5.48327e-05	0.0688086	-15.8497	15.8497	66.7835	82.6332	NM_020778	ALPK3	-1377	+	1	0	0	0	0	1	0	hyper_control	IM_NEC	control	0.0255	-2.41	2.41	6.74	16.21
chr15	84815460	84815460	*	0.00150524	0.205574	-13.6004	13.6004	70.5257	84.1261	NM_020778	ALPK3	-1220	+	1	0	0	0	0	1	0	hyper_control	IM_NEC	control	0.0255	-2.41	2.41	6.74	16.21
chr15	84815770	84815770	*	0.0142885	0.480578	-19.754	19.754	56.2488	76.0028	NM_020778	ALPK3	-910	+	1	0	0	0	0	1	0	IM_control	IM_NEC	control	0.0255	-2.41	2.41	6.74	16.21
chr15	84815771	84815771	*	0.0121214	0.448392	-19.7539	19.7539	56.249	76.0029	NM_020778	ALPK3	-909	+	1	0	0	0	0	1	0	IM_control	IM_NEC	control	0.0255	-2.41	2.41	6.74	16.21
chr15	84819653	84819653	*	0.029296	0.645666	14.9892	14.9892	38.1706	23.1814	NM_020778	ALPK3	2975	+	0	0	1	1	0	0	0	IM_control	IM_NEC	NEC	0.0255	-2.41	2.41	6.74	16.21
chr15	84982965	84982965	*	0.0490826	0.798101	15.3376	15.3376	46.8423	31.5047	NM_173454	PDE8A	993	+	0	0	1	1	0	1	0	IM_control	IM_NEC	NEC	0.0107	1.73	1.73	16.25	9.4
chr15	84982967	84982967	*	0.0179188	0.527983	15.3897	15.3897	47.0166	31.6269	NM_173454	PDE8A	995	+	0	0	1	1	0	1	0	IM_control	IM_NEC	NEC	0.0107	1.73	1.73	16.25	9.4
chr15	84983013	84983013	*	0.0310302	0.661172	16.5966	16.5966	50.7905	34.1939	NM_173454	PDE8A	1041	+	0	0	1	1	0	1	0	IM_control	IM_NEC	NEC	0.0107	1.73	1.73	16.25	9.4
chr15	84983014	84983014	*	0.011686	0.441669	16.6191	16.6191	50.8669	34.2478	NM_173454	PDE8A	1042	+	0	0	1	1	0	1	0	IM_control	IM_NEC	NEC	0.0107	1.73	1.73	16.25	9.4
chr15	84983063	84983063	*	0.000377793	0.130649	17.8085	17.8085	54.4306	36.6221	NM_173454	PDE8A	1091	+	0	0	1	1	0	1	0	IM_control	IM_NEC	NEC	0.0107	1.73	1.73	16.25	9.4
chr15	84983077	84983077	*	0.000393538	0.132048	18.0198	18.0198	55.3373	37.3175	NM_173454	PDE8A	1105	+	0	0	1	1	0	1	0	IM_control	IM_NEC	NEC	0.0107	1.73	1.73	16.25	9.4
chr15	85001152	85001152	*	0.0110735	0.432418	14.2731	14.2731	75.0178	60.7447	NM_173454	PDE8A	19180	+	0	0	1	1	0	0	0	IM_control	IM_NEC	NEC	0.0107	1.73	1.73	16.25	9.4
chr15	85001197	85001197	*	0.0151723	0.492364	14.2693	14.2693	75.3489	61.0796	NM_173454	PDE8A	19225	+	0	0	1	1	0	0	0	IM_control	IM_NEC	NEC	0.0107	1.73	1.73	16.25	9.4
chr15	85001222	85001222	*	0.00920568	0.40195	14.1908	14.1908	75.6811	61.4904	NM_173454	PDE8A	19250	+	0	0	1	1	0	0	0	IM_control	IM_NEC	NEC	0.0107	1.73	1.73	16.25	9.4
chr15	85001271	85001271	*	0.0122341	0.450079	14.0488	14.0488	76.7497	62.7008	NM_173454	PDE8A	19299	+	0	0	1	1	0	0	0	IM_control	IM_NEC	NEC	0.0107	1.73	1.73	16.25	9.4
chr15	85031383	85031383	*	0.00674623	0.355586	14.2864	14.2864	80.6872	66.4008	NM_173454	PDE8A	49411	+	0	0	1	1	0	0	0	IM_control	hyper_NEC	NEC	0.0107	1.73	1.73	16.25	9.4
chr15	85031384	85031384	*	0.0198744	0.551038	14.2822	14.2822	80.6808	66.3985	NM_173454	PDE8A	49412	+	0	0	1	1	0	0	0	IM_control	hyper_NEC	NEC	0.0107	1.73	1.73	16.25	9.4
chr15	85031411	85031411	*	0.00936167	0.404678	14.1637	14.1637	80.4417	66.278	NM_173454	PDE8A	49439	+	0	0	1	1	0	0	0	IM_control	hyper_NEC	NEC	0.0107	1.73	1.73	16.25	9.4
chr15	85031430	85031430	*	0.0316321	0.666114	14.066	14.066	80.1805	66.1146	NM_173454	PDE8A	49458	+	0	0	1	1	0	0	0	IM_control	hyper_NEC	NEC	0.0107	1.73	1.73	16.25	9.4
chr15	85031431	85031431	*	0.00538502	0.325757	14.0604	14.0604	80.1642	66.1039	NM_173454	PDE8A	49459	+	0	0	1	1	0	0	0	IM_control	hyper_NEC	NEC	0.0107	1.73	1.73	16.25	9.4
chr15	85031945	85031945	*	0.00792646	0.378758	12.7432	12.7432	78.134	65.3908	NM_173454	PDE8A	49973	+	0	0	1	1	0	0	0	IM_control	IM_NEC	NEC	0.0107	1.73	1.73	16.25	9.4
chr15	85046001	85046001	*	0.00871123	0.39364	15.8062	15.8062	66.9567	51.1505	NM_173454	PDE8A	64029	+	0	0	1	1	0	0	0	IM_control	IM_NEC	NEC	0.0107	1.73	1.73	16.25	9.4
chr15	88389049	88389049	*	0.0109462	0.43065	13.0348	13.0348	57.1043	44.0696	NM_022163	MRPL46	78354	-	0	0	0	0	0	0	0	IM_control	IM_NEC	NEC	0.032	1.57	1.57	3.11	1.99
chr15	88972939	88972939	*	0.00404103	0.291266	18.2246	18.2246	50.9209	32.6963	NM_001310319	MFGE8	-59471	-	0	0	0	0	0	0	0	IM_control	IM_NEC	NEC	0.0337	-1.6	1.6	5.38	8.63
chr15	88987815	88987815	*	0.0260365	0.615381	-13.0505	13.0505	54.2896	67.3401	NM_001310319	MFGE8	-74347	-	0	0	0	0	0	0	0	IM_control	IM_NEC	control	0.0337	-1.6	1.6	5.38	8.63
chr15	88987845	88987845	*	0.0395609	0.730747	-13.3611	13.3611	53.2482	66.6093	NM_001310319	MFGE8	-74377	-	0	0	0	0	0	0	0	IM_control	IM_NEC	control	0.0337	-1.6	1.6	5.38	8.63
chr15	88987846	88987846	*	0.03732	0.713069	-13.3649	13.3649	53.2166	66.5816	NM_001310319	MFGE8	-74378	-	0	0	0	0	0	0	0	IM_control	IM_NEC	control	0.0337	-1.6	1.6	5.38	8.63
chr15	89913217	89913217	*	0.00521314	0.321396	13.8242	13.8242	32.5134	18.6892	NM_182616	ARPIN	-228	-	1	0	0	0	0	1	0	hypo_control	IM_NEC	NEC	0.0093	2.32	2.32	29.34	12.66
chr15	89913305	89913305	*	0.000921341	0.173912	20.3917	20.3917	56.2375	35.8458	NM_182616	ARPIN	-316	-	1	0	0	0	0	1	0	IM_control	IM_NEC	NEC	0.0093	2.32	2.32	29.34	12.66
chr15	89913306	89913306	*	0.00499921	0.31636	20.4032	20.4032	56.3974	35.9941	NM_182616	ARPIN	-317	-	1	0	0	0	0	1	0	IM_control	IM_NEC	NEC	0.0093	2.32	2.32	29.34	12.66
chr15	89913309	89913309	*	0.00669899	0.35467	20.4132	20.4132	56.8581	36.4449	NM_182616	ARPIN	-320	-	1	0	0	0	0	1	0	IM_control	IM_NEC	NEC	0.0093	2.32	2.32	29.34	12.66
chr15	89913311	89913311	*	0.000432771	0.136762	20.4286	20.4286	57.1558	36.7271	NM_182616	ARPIN	-322	-	1	0	0	0	0	1	0	IM_control	IM_NEC	NEC	0.0093	2.32	2.32	29.34	12.66
chr15	89913353	89913353	*	0.00336739	0.272361	20.2049	20.2049	61.5281	41.3232	NM_182616	ARPIN	-364	-	1	0	0	0	0	1	0	IM_control	IM_NEC	NEC	0.0093	2.32	2.32	29.34	12.66
chr15	89913376	89913376	*	0.0188213	0.53889	19.8959	19.8959	62.9035	43.0076	NM_182616	ARPIN	-387	-	1	0	0	0	0	1	0	IM_control	IM_NEC	NEC	0.0093	2.32	2.32	29.34	12.66
chr15	89913387	89913387	*	0.00106645	0.183134	19.7262	19.7262	63.3818	43.6556	NM_182616	ARPIN	-398	-	1	0	0	0	0	1	0	IM_control	IM_NEC	NEC	0.0093	2.32	2.32	29.34	12.66
chr15	89913388	89913388	*	0.0110653	0.432288	19.7104	19.7104	63.4198	43.7093	NM_182616	ARPIN	-399	-	1	0	0	0	0	1	0	IM_control	IM_NEC	NEC	0.0093	2.32	2.32	29.34	12.66
chr15	89913455	89913455	*	0.00448101	0.302957	18.5852	18.5852	64.1368	45.5516	NM_182616	ARPIN	-466	-	1	0	0	0	0	1	0	IM_control	IM_NEC	NEC	0.0093	2.32	2.32	29.34	12.66
chr15	89913607	89913607	*	0.00636674	0.347788	18.562	18.562	86.1592	67.5972	NM_182616	ARPIN	-618	-	1	0	0	0	0	1	0	IM_control	hyper_NEC	NEC	0.0093	2.32	2.32	29.34	12.66
chr15	89913693	89913693	*	0.000103692	0.0846261	19.0236	19.0236	88.8723	69.8487	NM_182616	ARPIN	-704	-	1	0	0	0	0	1	0	IM_control	hyper_NEC	NEC	0.0093	2.32	2.32	29.34	12.66
chr15	89913705	89913705	*	0.000882441	0.171057	19.0447	19.0447	88.7497	69.7051	NM_182616	ARPIN	-716	-	1	0	0	0	0	1	0	IM_control	hyper_NEC	NEC	0.0093	2.32	2.32	29.34	12.66
chr15	91694712	91694712	*	0.0131303	0.463538	15.9383	15.9383	42.7948	26.8565	NM_001145044	SLCO3A1	-158996	+	0	0	0	0	0	0	0	IM_control	IM_NEC	NEC	0.0094	-2.22	2.22	3.77	8.37
chr15	91694720	91694720	*	0.0093257	0.404081	16.4172	16.4172	42.8179	26.4008	NM_001145044	SLCO3A1	-158988	+	0	0	0	0	0	0	0	IM_control	IM_NEC	NEC	0.0094	-2.22	2.22	3.77	8.37
chr15	91694783	91694783	*	0.00913663	0.400932	17.6971	17.6971	45.7214	28.0243	NM_001145044	SLCO3A1	-158925	+	0	0	0	0	0	0	0	IM_control	IM_NEC	NEC	0.0094	-2.22	2.22	3.77	8.37
chr15	91694836	91694836	*	0.00590176	0.337831	19.5495	19.5495	48.2609	28.7115	NM_001145044	SLCO3A1	-158872	+	0	0	0	0	0	0	0	IM_control	IM_NEC	NEC	0.0094	-2.22	2.22	3.77	8.37
chr15	91694841	91694841	*	0.00183571	0.220209	19.7135	19.7135	48.5408	28.8273	NM_001145044	SLCO3A1	-158867	+	0	0	0	0	0	0	0	IM_control	IM_NEC	NEC	0.0094	-2.22	2.22	3.77	8.37
chr15	91694842	91694842	*	0.0457956	0.774394	19.7448	19.7448	48.596	28.8511	NM_001145044	SLCO3A1	-158866	+	0	0	0	0	0	0	0	IM_control	IM_NEC	NEC	0.0094	-2.22	2.22	3.77	8.37
chr15	91854713	91854713	*	0.0267023	0.621934	-10.7838	10.7838	16.8983	27.6822	NR_135775	SLCO3A1	415	+	1	0	1	1	0	1	0	IM_control	hypo_NEC	control	0.0094	-2.22	2.22	3.77	8.37
chr15	91854781	91854781	*	0.0273814	0.627984	-14.9768	14.9768	21.7337	36.7105	NR_135775	SLCO3A1	483	+	1	0	1	1	0	1	0	IM_control	IM_NEC	control	0.0094	-2.22	2.22	3.77	8.37
chr15	91854883	91854883	*	0.0395462	0.730643	-18.704	18.704	43.6425	62.3465	NR_135775	SLCO3A1	585	+	0	0	1	1	0	1	0	IM_control	IM_NEC	control	0.0094	-2.22	2.22	3.77	8.37
chr15	91854942	91854942	*	0.036748	0.708594	-18.0193	18.0193	48.6093	66.6286	NR_135775	SLCO3A1	644	+	0	0	1	1	0	1	0	IM_control	IM_NEC	control	0.0094	-2.22	2.22	3.77	8.37
chr15	91854948	91854948	*	0.0104515	0.42229	-17.9635	17.9635	48.8355	66.799	NR_135775	SLCO3A1	650	+	0	0	1	1	0	1	0	IM_control	IM_NEC	control	0.0094	-2.22	2.22	3.77	8.37
chr15	91854990	91854990	*	0.019608	0.547916	-17.2648	17.2648	49.3852	66.6501	NR_135775	SLCO3A1	692	+	0	0	1	1	0	1	0	IM_control	IM_NEC	control	0.0094	-2.22	2.22	3.77	8.37
chr15	91855915	91855915	*	0.0398153	0.732517	10.7683	10.7683	78.1411	67.3728	NR_135775	SLCO3A1	1617	+	0	0	1	1	0	1	0	IM_control	IM_NEC	NEC	0.0094	-2.22	2.22	3.77	8.37
chr15	91855947	91855947	*	0.0141168	0.478249	10.827	10.827	79.5968	68.7698	NR_135775	SLCO3A1	1649	+	0	0	1	1	0	1	0	IM_control	IM_NEC	NEC	0.0094	-2.22	2.22	3.77	8.37
chr15	91855965	91855965	*	0.0484337	0.793646	10.9036	10.9036	80.2304	69.3268	NR_135775	SLCO3A1	1667	+	0	0	1	1	0	1	0	IM_control	hyper_NEC	NEC	0.0094	-2.22	2.22	3.77	8.37
chr15	91856053	91856053	*	0.00227214	0.236476	13.932	13.932	83.3667	69.4347	NR_135775	SLCO3A1	1755	+	0	0	1	1	0	1	0	IM_control	hyper_NEC	NEC	0.0094	-2.22	2.22	3.77	8.37
chr15	91888295	91888295	*	0.0398115	0.732511	13.4019	13.4019	66.2838	52.8818	NR_135775	SLCO3A1	33997	+	0	0	1	1	0	0	0	IM_control	IM_NEC	NEC	0.0094	-2.22	2.22	3.77	8.37
chr15	91888315	91888315	*	0.026387	0.618781	13.4621	13.4621	66.3625	52.9004	NR_135775	SLCO3A1	34017	+	0	0	1	1	0	0	0	IM_control	IM_NEC	NEC	0.0094	-2.22	2.22	3.77	8.37
chr15	91888316	91888316	*	0.0201798	0.554565	13.4658	13.4658	66.366	52.9002	NR_135775	SLCO3A1	34018	+	0	0	1	1	0	0	0	IM_control	IM_NEC	NEC	0.0094	-2.22	2.22	3.77	8.37
chr15	91912476	91912476	*	0.00318092	0.266679	14.1155	14.1155	68.1387	54.0232	NR_135775	SLCO3A1	58178	+	0	0	1	1	0	0	0	IM_control	IM_NEC	NEC	0.0094	-2.22	2.22	3.77	8.37
chr15	91912477	91912477	*	0.00149597	0.205132	14.1417	14.1417	68.1472	54.0055	NR_135775	SLCO3A1	58179	+	0	0	1	1	0	0	0	IM_control	IM_NEC	NEC	0.0094	-2.22	2.22	3.77	8.37
chr15	91912481	91912481	*	0.0196953	0.548964	14.2471	14.2471	68.1813	53.9343	NR_135775	SLCO3A1	58183	+	0	0	1	1	0	0	0	IM_control	IM_NEC	NEC	0.0094	-2.22	2.22	3.77	8.37
chr15	91915781	91915781	*	0.00995308	0.414033	13.8549	13.8549	81.3396	67.4847	NR_135775	SLCO3A1	61483	+	0	0	1	1	0	1	0	IM_control	hyper_NEC	NEC	0.0094	-2.22	2.22	3.77	8.37
chr15	91915815	91915815	*	0.00204028	0.227876	14.3014	14.3014	82.6715	68.3702	NR_135775	SLCO3A1	61517	+	0	0	1	1	0	1	0	IM_control	hyper_NEC	NEC	0.0094	-2.22	2.22	3.77	8.37
chr15	91915816	91915816	*	0.00723337	0.365215	14.3084	14.3084	82.7093	68.4009	NR_135775	SLCO3A1	61518	+	0	0	1	1	0	1	0	IM_control	hyper_NEC	NEC	0.0094	-2.22	2.22	3.77	8.37
chr15	91915829	91915829	*	0.0350182	0.694761	14.3666	14.3666	83.199	68.8323	NR_135775	SLCO3A1	61531	+	0	0	1	1	0	1	0	IM_control	hyper_NEC	NEC	0.0094	-2.22	2.22	3.77	8.37
chr15	91915875	91915875	*	0.00132909	0.196584	13.7921	13.7921	84.919	71.1269	NR_135775	SLCO3A1	61577	+	0	0	1	1	0	1	0	IM_control	hyper_NEC	NEC	0.0094	-2.22	2.22	3.77	8.37
chr15	91915876	91915876	*	0.000243141	0.112656	13.7708	13.7708	84.9704	71.1997	NR_135775	SLCO3A1	61578	+	0	0	1	1	0	1	0	IM_control	hyper_NEC	NEC	0.0094	-2.22	2.22	3.77	8.37
chr15	91915897	91915897	*	0.00313949	0.265384	13.0445	13.0445	86.3124	73.2678	NR_135775	SLCO3A1	61599	+	0	0	1	1	0	1	0	IM_control	hyper_NEC	NEC	0.0094	-2.22	2.22	3.77	8.37
chr15	91915898	91915898	*	0.018217	0.531655	12.9893	12.9893	86.3801	73.3908	NR_135775	SLCO3A1	61600	+	0	0	1	1	0	1	0	IM_control	hyper_NEC	NEC	0.0094	-2.22	2.22	3.77	8.37
chr15	92617680	92617680	*	0.00419388	0.295274	21.5208	21.5208	50.9428	29.422	NM_207446	FAM174B	38122	-	0	1	0	1	0	0	0	IM_control	IM_NEC	NEC	0.0491	1.4	1.4	6.76	4.83
chr15	92617690	92617690	*	0.00595292	0.338942	21.3075	21.3075	50.4175	29.11	NM_207446	FAM174B	38112	-	0	1	0	1	0	0	0	IM_control	IM_NEC	NEC	0.0491	1.4	1.4	6.76	4.83
chr15	92617707	92617707	*	0.00408836	0.292471	20.935	20.935	49.5758	28.6409	NM_207446	FAM174B	38095	-	0	1	0	1	0	0	0	IM_control	IM_NEC	NEC	0.0491	1.4	1.4	6.76	4.83
chr15	92617736	92617736	*	0.0163396	0.508104	20.1318	20.1318	48.2476	28.1158	NM_207446	FAM174B	38066	-	0	1	0	1	0	0	0	IM_control	IM_NEC	NEC	0.0491	1.4	1.4	6.76	4.83
chr15	92617762	92617762	*	0.00578297	0.335217	19.1804	19.1804	47.0534	27.8729	NM_207446	FAM174B	38040	-	0	1	0	1	0	0	0	IM_control	IM_NEC	NEC	0.0491	1.4	1.4	6.76	4.83
chr15	92624838	92624838	*	0.00271657	0.251823	18.9896	18.9896	46.5219	27.5323	NM_207446	FAM174B	30964	-	0	0	1	1	0	0	0	IM_control	IM_NEC	NEC	0.0491	1.4	1.4	6.76	4.83
chr15	92624839	92624839	*	0.0414829	0.744712	18.9789	18.9789	46.4948	27.5159	NM_207446	FAM174B	30963	-	0	0	1	1	0	0	0	IM_control	IM_NEC	NEC	0.0491	1.4	1.4	6.76	4.83
chr15	92624854	92624854	*	0.00644365	0.349355	18.7641	18.7641	46.0756	27.3115	NM_207446	FAM174B	30948	-	0	0	1	1	0	0	0	IM_control	IM_NEC	NEC	0.0491	1.4	1.4	6.76	4.83
chr15	92624855	92624855	*	0.00942653	0.40588	18.7507	18.7507	46.0441	27.2935	NM_207446	FAM174B	30947	-	0	0	1	1	0	0	0	IM_control	IM_NEC	NEC	0.0491	1.4	1.4	6.76	4.83
chr15	92624859	92624859	*	0.00643101	0.349029	18.7232	18.7232	45.9005	27.1772	NM_207446	FAM174B	30943	-	0	0	1	1	0	0	0	IM_control	IM_NEC	NEC	0.0491	1.4	1.4	6.76	4.83
chr15	92624860	92624860	*	0.000627101	0.152836	18.7091	18.7091	45.8676	27.1584	NM_207446	FAM174B	30942	-	0	0	1	1	0	0	0	IM_control	IM_NEC	NEC	0.0491	1.4	1.4	6.76	4.83
chr15	92624874	92624874	*	0.00584942	0.336686	18.4983	18.4983	45.3765	26.8782	NM_207446	FAM174B	30928	-	0	0	1	1	0	0	0	IM_control	IM_NEC	NEC	0.0491	1.4	1.4	6.76	4.83
chr15	92624875	92624875	*	0.0303399	0.654945	18.4815	18.4815	45.3396	26.8581	NM_207446	FAM174B	30927	-	0	0	1	1	0	0	0	IM_control	IM_NEC	NEC	0.0491	1.4	1.4	6.76	4.83
chr15	92645081	92645081	*	0.00578979	0.335381	-17.9398	17.9398	50.7851	68.7249	NM_207446	FAM174B	10721	-	0	0	1	1	0	0	0	IM_control	IM_NEC	control	0.0491	1.4	1.4	6.76	4.83
chr15	92667245	92667245	*	0.0362506	0.704712	20.4898	20.4898	60.7063	40.2165	NM_207446	FAM174B	-11445	-	0	0	0	0	0	0	0	IM_control	IM_NEC	NEC	0.0491	1.4	1.4	6.76	4.83
chr15	92667325	92667325	*	0.00827779	0.385512	22.3781	22.3781	57.0557	34.6776	NM_207446	FAM174B	-11525	-	0	0	0	0	0	0	0	IM_control	IM_NEC	NEC	0.0491	1.4	1.4	6.76	4.83
chr15	92667337	92667337	*	0.00657611	0.352281	22.5915	22.5915	56.4881	33.8966	NM_207446	FAM174B	-11537	-	0	0	0	0	0	0	0	IM_control	IM_NEC	NEC	0.0491	1.4	1.4	6.76	4.83
chr15	92891702	92891702	*	0.00054212	0.145999	23.7733	23.7733	72.2337	48.4604	NR_037602	LINC01578	8408	+	0	0	1	1	0	0	0	IM_control	IM_NEC	NEC	0.0176	1.4	1.4	15.01	10.7
chr15	94228333	94228333	*	0.00498482	0.315944	13.0849	13.0849	82.4375	69.3526	NM_018349	MCTP2	-69868	+	0	0	0	0	0	0	0	IM_control	hyper_NEC	NEC	0.0012	2.58	2.58	29.21	11.32
chr15	94228334	94228334	*	0.00635588	0.347601	13.0844	13.0844	82.4322	69.3478	NM_018349	MCTP2	-69867	+	0	0	0	0	0	0	0	IM_control	hyper_NEC	NEC	0.0012	2.58	2.58	29.21	11.32
chr15	94228506	94228506	*	0.0417763	0.746786	12.4164	12.4164	76.3959	63.9794	NM_018349	MCTP2	-69695	+	0	0	0	0	0	0	0	IM_control	IM_NEC	NEC	0.0012	2.58	2.58	29.21	11.32
chr15	94297535	94297535	*	0.00114464	0.187494	-14.6704	14.6704	17.5599	32.2302	NM_018349	MCTP2	-666	+	1	0	0	0	0	0	0	IM_control	hypo_NEC	control	0.0012	2.58	2.58	29.21	11.32
chr15	94297536	94297536	*	0.0289893	0.642892	-14.6722	14.6722	17.5744	32.2466	NM_018349	MCTP2	-665	+	1	0	0	0	0	0	0	IM_control	hypo_NEC	control	0.0012	2.58	2.58	29.21	11.32
chr15	94297564	94297564	*	0.0223656	0.578073	-14.8727	14.8727	18.1659	33.0386	NM_018349	MCTP2	-637	+	1	0	0	0	0	0	0	IM_control	hypo_NEC	control	0.0012	2.58	2.58	29.21	11.32
chr15	94297565	94297565	*	0.0488258	0.796467	-14.8857	14.8857	18.1939	33.0796	NM_018349	MCTP2	-636	+	1	0	0	0	0	0	0	IM_control	hypo_NEC	control	0.0012	2.58	2.58	29.21	11.32
chr15	94297701	94297701	*	0.0221873	0.576395	-16.7179	16.7179	21.2956	38.0135	NM_018349	MCTP2	-500	+	1	0	0	0	0	0	0	IM_control	IM_NEC	control	0.0012	2.58	2.58	29.21	11.32
chr15	94297702	94297702	*	0.0321814	0.670879	-16.6823	16.6823	21.286	37.9683	NM_018349	MCTP2	-499	+	1	0	0	0	0	0	0	IM_control	IM_NEC	control	0.0012	2.58	2.58	29.21	11.32
chr15	94297724	94297724	*	0.00716573	0.363838	-15.7015	15.7015	21.1351	36.8366	NM_018349	MCTP2	-477	+	1	0	0	0	0	0	0	IM_control	IM_NEC	control	0.0012	2.58	2.58	29.21	11.32
chr15	94297725	94297725	*	0.0144278	0.482375	-15.65	15.65	21.1328	36.7828	NM_018349	MCTP2	-476	+	1	0	0	0	0	0	0	IM_control	IM_NEC	control	0.0012	2.58	2.58	29.21	11.32
chr15	94400669	94400669	*	0.00134555	0.197624	18.2606	18.2606	74.9317	56.6711	NM_001159644	MCTP2	44736	+	0	0	1	1	0	0	0	IM_control	IM_NEC	NEC	0.0012	2.58	2.58	29.21	11.32
chr15	94400698	94400698	*	0.00222715	0.234979	17.8713	17.8713	73.7272	55.8559	NM_001159644	MCTP2	44765	+	0	0	1	1	0	0	0	IM_control	IM_NEC	NEC	0.0012	2.58	2.58	29.21	11.32
chr15	94584943	94584943	*	0.0352713	0.696799	-16.4417	16.4417	28.2118	44.6535	NM_001159644	MCTP2	229010	+	0	0	0	0	0	0	0	IM_control	IM_NEC	control	0.0012	2.58	2.58	29.21	11.32
chr15	94584950	94584950	*	0.0402442	0.735849	-16.3546	16.3546	28.0177	44.3722	NM_001159644	MCTP2	229017	+	0	0	0	0	0	0	0	IM_control	IM_NEC	control	0.0012	2.58	2.58	29.21	11.32
chr15	94584998	94584998	*	0.0233721	0.588869	-15.8753	15.8753	26.6088	42.4841	NM_001159644	MCTP2	229065	+	0	0	0	0	0	0	0	IM_control	IM_NEC	control	0.0012	2.58	2.58	29.21	11.32
chr15	94585019	94585019	*	0.0416895	0.746068	-15.6817	15.6817	26.0929	41.7746	NM_001159644	MCTP2	229086	+	0	0	0	0	0	0	0	IM_control	IM_NEC	control	0.0012	2.58	2.58	29.21	11.32
chr15	99386127	99386127	*	0.0210353	0.563995	22.445	22.445	57.1856	34.7405	NR_073383	HSP90B2P	128604	+	0	1	0	1	0	0	0	IM_control	IM_NEC	NEC	0.0299	-2.18	2.18	42.71	93.28
chr15	99386194	99386194	*	0.0101381	0.417379	22.8249	22.8249	59.1804	36.3555	NR_073383	HSP90B2P	128671	+	0	1	0	1	0	0	0	IM_control	IM_NEC	NEC	0.0299	-2.18	2.18	42.71	93.28
chr15	100693730	100693730	*	2.88003e-05	0.057082	14.4386	14.4386	80.69	66.2514	NM_024708	ASB7	91182	+	0	0	0	0	0	0	0	IM_control	hyper_NEC	NEC	0.0037	1.81	1.81	8.34	4.62
chr15	100693758	100693758	*	0.000106192	0.0852635	14.3945	14.3945	80.7462	66.3518	NM_024708	ASB7	91210	+	0	0	0	0	0	0	0	IM_control	hyper_NEC	NEC	0.0037	1.81	1.81	8.34	4.62
chr15	100713251	100713251	*	0.00674787	0.355642	12.5991	12.5991	84.2716	71.6725	NM_024708	ASB7	110703	+	0	0	0	0	0	0	0	IM_control	hyper_NEC	NEC	0.0037	1.81	1.81	8.34	4.62
chr15	100713297	100713297	*	0.00309113	0.264128	14.3787	14.3787	83.9701	69.5914	NM_024708	ASB7	110749	+	0	0	0	0	0	0	0	IM_control	hyper_NEC	NEC	0.0037	1.81	1.81	8.34	4.62
chr15	100713315	100713315	*	0.00236045	0.239946	14.9431	14.9431	83.5911	68.648	NM_024708	ASB7	110767	+	0	0	0	0	0	0	0	IM_control	hyper_NEC	NEC	0.0037	1.81	1.81	8.34	4.62
chr15	100713344	100713344	*	0.00143143	0.202104	15.9301	15.9301	83.4395	67.5094	NM_024708	ASB7	110796	+	0	0	0	0	0	0	0	IM_control	hyper_NEC	NEC	0.0037	1.81	1.81	8.34	4.62
chr15	100713345	100713345	*	0.0183765	0.533657	15.9598	15.9598	83.4303	67.4705	NM_024708	ASB7	110797	+	0	0	0	0	0	0	0	IM_control	hyper_NEC	NEC	0.0037	1.81	1.81	8.34	4.62
chr15	100713358	100713358	*	0.00791667	0.37861	16.3655	16.3655	83.3756	67.0101	NM_024708	ASB7	110810	+	0	0	0	0	0	0	0	IM_control	hyper_NEC	NEC	0.0037	1.81	1.81	8.34	4.62
chr15	100713359	100713359	*	0.0229516	0.584285	16.3936	16.3936	83.3673	66.9737	NM_024708	ASB7	110811	+	0	0	0	0	0	0	0	IM_control	hyper_NEC	NEC	0.0037	1.81	1.81	8.34	4.62
chr15	100713375	100713375	*	0.00153557	0.20698	16.8779	16.8779	83.3121	66.4342	NM_024708	ASB7	110827	+	0	0	0	0	0	0	0	IM_control	hyper_NEC	NEC	0.0037	1.81	1.81	8.34	4.62
chr15	100721880	100721880	*	0.00981129	0.411619	13.6616	13.6616	39.4434	25.7819	NM_024708	ASB7	119332	+	0	0	0	0	0	0	0	IM_control	IM_NEC	NEC	0.0037	1.81	1.81	8.34	4.62
chr15	100721909	100721909	*	0.0383335	0.721093	13.0105	13.0105	38.03	25.0195	NM_024708	ASB7	119361	+	0	0	0	0	0	0	0	IM_control	IM_NEC	NEC	0.0037	1.81	1.81	8.34	4.62
chr15	100721917	100721917	*	0.0177852	0.526266	12.7393	12.7393	37.6219	24.8826	NM_024708	ASB7	119369	+	0	0	0	0	0	0	0	IM_control	IM_NEC	NEC	0.0037	1.81	1.81	8.34	4.62
chr15	100721926	100721926	*	0.0129147	0.460526	12.8341	12.8341	37.1672	24.3331	NM_024708	ASB7	119378	+	0	0	0	0	0	0	0	IM_control	IM_NEC	NEC	0.0037	1.81	1.81	8.34	4.62
chr15	100721927	100721927	*	0.0445537	0.766139	12.7993	12.7993	37.1134	24.3141	NM_024708	ASB7	119379	+	0	0	0	0	0	0	0	IM_control	IM_NEC	NEC	0.0037	1.81	1.81	8.34	4.62
chr15	100721957	100721957	*	0.0255621	0.610866	11.6906	11.6906	35.3651	23.6745	NM_024708	ASB7	119409	+	0	0	0	0	0	0	0	IM_control	IM_NEC	NEC	0.0037	1.81	1.81	8.34	4.62
chr15	100721958	100721958	*	0.00389931	0.287318	11.647	11.647	35.3004	23.6534	NM_024708	ASB7	119410	+	0	0	0	0	0	0	0	IM_control	IM_NEC	NEC	0.0037	1.81	1.81	8.34	4.62
chr15	100881045	100881045	*	0.0409562	0.741022	-10.8286	10.8286	55.2148	66.0435	NM_001293815	ALDH1A3	1355	+	0	0	1	1	0	1	0	IM_control	IM_NEC	control	0.0061	-5.37	5.37	1.71	9.16
chr15	101089198	101089198	*	0.0206869	0.560177	10.2711	10.2711	54.2145	43.9434	NM_014918	CHSY1	162735	-	0	0	0	0	1	0	0	IM_control	IM_NEC	NEC	0.0003	-3.53	3.53	6.87	24.26
chr15	101089215	101089215	*	0.0256766	0.612018	10.4569	10.4569	55.7437	45.2868	NM_014918	CHSY1	162718	-	0	0	0	0	1	0	0	IM_control	IM_NEC	NEC	0.0003	-3.53	3.53	6.87	24.26
chr15	101089221	101089221	*	0.0287497	0.640834	10.4961	10.4961	56.1759	45.6798	NM_014918	CHSY1	162712	-	0	0	0	0	1	0	0	IM_control	IM_NEC	NEC	0.0003	-3.53	3.53	6.87	24.26
chr15	101089226	101089226	*	0.014335	0.481194	10.5175	10.5175	56.4977	45.9802	NM_014918	CHSY1	162707	-	0	0	0	0	1	0	0	IM_control	IM_NEC	NEC	0.0003	-3.53	3.53	6.87	24.26
chr15	101091833	101091833	*	0.0318842	0.668354	15.8439	15.8439	62.5444	46.7005	NM_014918	CHSY1	160100	-	0	0	0	0	0	0	0	IM_control	IM_NEC	NEC	0.0003	-3.53	3.53	6.87	24.26
chr15	101091849	101091849	*	0.0312514	0.662785	16.1381	16.1381	62.5154	46.3772	NM_014918	CHSY1	160084	-	0	0	0	0	0	0	0	IM_control	IM_NEC	NEC	0.0003	-3.53	3.53	6.87	24.26
chr15	101091852	101091852	*	0.0142523	0.480153	16.1585	16.1585	62.4884	46.3299	NM_014918	CHSY1	160081	-	0	0	0	0	0	0	0	IM_control	IM_NEC	NEC	0.0003	-3.53	3.53	6.87	24.26
chr15	101091853	101091853	*	0.00908008	0.400143	16.1651	16.1651	62.4792	46.3141	NM_014918	CHSY1	160080	-	0	0	0	0	0	0	0	IM_control	IM_NEC	NEC	0.0003	-3.53	3.53	6.87	24.26
chr15	101091892	101091892	*	0.0216977	0.571112	16.2581	16.2581	61.9394	45.6813	NM_014918	CHSY1	160041	-	0	0	0	0	0	0	0	IM_control	IM_NEC	NEC	0.0003	-3.53	3.53	6.87	24.26
chr15	101091893	101091893	*	0.0462076	0.777338	16.2623	16.2623	61.9242	45.6619	NM_014918	CHSY1	160040	-	0	0	0	0	0	0	0	IM_control	IM_NEC	NEC	0.0003	-3.53	3.53	6.87	24.26
chr15	101121423	101121423	*	0.0364466	0.706361	15.7569	15.7569	58.6506	42.8937	NM_014918	CHSY1	130510	-	0	0	0	0	0	0	0	IM_control	IM_NEC	NEC	0.0003	-3.53	3.53	6.87	24.26
chr15	101121424	101121424	*	0.0111839	0.434343	15.8582	15.8582	58.4106	42.5524	NM_014918	CHSY1	130509	-	0	0	0	0	0	0	0	IM_control	IM_NEC	NEC	0.0003	-3.53	3.53	6.87	24.26
chr15	101121489	101121489	*	0.0312456	0.662717	15.2356	15.2356	41.3475	26.1119	NM_014918	CHSY1	130444	-	0	0	0	0	0	0	0	IM_control	IM_NEC	NEC	0.0003	-3.53	3.53	6.87	24.26
chr15	101121515	101121515	*	0.0103016	0.419844	13.0822	13.0822	36.2621	23.18	NM_014918	CHSY1	130418	-	0	0	0	0	0	0	0	IM_control	IM_NEC	NEC	0.0003	-3.53	3.53	6.87	24.26
chr15	101121516	101121516	*	0.0143809	0.481759	13.0009	13.0009	36.097	23.0961	NM_014918	CHSY1	130417	-	0	0	0	0	0	0	0	IM_control	IM_NEC	NEC	0.0003	-3.53	3.53	6.87	24.26
chr15	101121546	101121546	*	0.0108441	0.428851	11.4859	11.4859	31.3073	19.8214	NM_014918	CHSY1	130387	-	0	0	0	0	0	0	0	hypo_control	IM_NEC	NEC	0.0003	-3.53	3.53	6.87	24.26
chr15	101121547	101121547	*	0.00756421	0.371464	11.4172	11.4172	31.1887	19.7716	NM_014918	CHSY1	130386	-	0	0	0	0	0	0	0	hypo_control	IM_NEC	NEC	0.0003	-3.53	3.53	6.87	24.26
chr15	101121548	101121548	*	0.00586555	0.337043	11.3488	11.3488	31.0714	19.7226	NM_014918	CHSY1	130385	-	0	0	0	0	0	0	0	hypo_control	IM_NEC	NEC	0.0003	-3.53	3.53	6.87	24.26
chr15	101121549	101121549	*	0.0239722	0.594699	11.2807	11.2807	30.9552	19.6745	NM_014918	CHSY1	130384	-	0	0	0	0	0	0	0	hypo_control	IM_NEC	NEC	0.0003	-3.53	3.53	6.87	24.26
chr15	101158686	101158686	*	0.000461657	0.139062	-12.2073	12.2073	74.4471	86.6544	NM_014918	CHSY1	93247	-	0	0	0	0	0	0	0	hyper_control	IM_NEC	control	0.0003	-3.53	3.53	6.87	24.26
chr15	101158720	101158720	*	0.014241	0.480012	-13.148	13.148	72.1527	85.3007	NM_014918	CHSY1	93213	-	0	0	0	0	0	0	0	hyper_control	IM_NEC	control	0.0003	-3.53	3.53	6.87	24.26
chr15	101158731	101158731	*	0.00149998	0.205397	-13.4464	13.4464	71.7505	85.1969	NM_014918	CHSY1	93202	-	0	0	0	0	0	0	0	hyper_control	IM_NEC	control	0.0003	-3.53	3.53	6.87	24.26
chr15	101158733	101158733	*	0.00987912	0.412765	-13.4996	13.4996	71.6929	85.1925	NM_014918	CHSY1	93200	-	0	0	0	0	0	0	0	hyper_control	IM_NEC	control	0.0003	-3.53	3.53	6.87	24.26
chr15	101158740	101158740	*	0.0353898	0.697885	-13.9761	13.9761	71.8034	85.7795	NM_014918	CHSY1	93193	-	0	0	0	0	0	0	0	hyper_control	IM_NEC	control	0.0003	-3.53	3.53	6.87	24.26
chr15	101158769	101158769	*	0.000904597	0.172634	-14.2089	14.2089	71.0917	85.3006	NM_014918	CHSY1	93164	-	0	0	0	0	0	0	0	hyper_control	IM_NEC	control	0.0003	-3.53	3.53	6.87	24.26
chr15	101175542	101175542	*	0.00562514	0.331378	-23.0761	23.0761	38.8799	61.956	NM_014918	CHSY1	76391	-	0	0	0	0	0	0	0	IM_control	IM_NEC	control	0.0003	-3.53	3.53	6.87	24.26
chr15	101175543	101175543	*	3.58531e-05	0.059638	-23.0642	23.0642	38.8916	61.9557	NM_014918	CHSY1	76390	-	0	0	0	0	0	0	0	IM_control	IM_NEC	control	0.0003	-3.53	3.53	6.87	24.26
chr15	101175544	101175544	*	0.0180554	0.529704	-23.0522	23.0522	38.9035	61.9557	NM_014918	CHSY1	76389	-	0	0	0	0	0	0	0	IM_control	IM_NEC	control	0.0003	-3.53	3.53	6.87	24.26
chr15	101175545	101175545	*	0.00034939	0.126663	-23.0403	23.0403	38.9157	61.956	NM_014918	CHSY1	76388	-	0	0	0	0	0	0	0	IM_control	IM_NEC	control	0.0003	-3.53	3.53	6.87	24.26
chr15	101175555	101175555	*	0.0105024	0.423205	-23.0635	23.0635	38.7333	61.7969	NM_014918	CHSY1	76378	-	0	0	0	0	0	0	0	IM_control	IM_NEC	control	0.0003	-3.53	3.53	6.87	24.26
chr15	101175556	101175556	*	0.0186832	0.537112	-23.0518	23.0518	38.7471	61.7989	NM_014918	CHSY1	76377	-	0	0	0	0	0	0	0	IM_control	IM_NEC	control	0.0003	-3.53	3.53	6.87	24.26
chr15	101175582	101175582	*	0.00178141	0.21811	-22.8296	22.8296	38.8499	61.6795	NM_014918	CHSY1	76351	-	0	0	0	0	0	0	0	IM_control	IM_NEC	control	0.0003	-3.53	3.53	6.87	24.26
chr15	101175583	101175583	*	0.0146899	0.485833	-22.8177	22.8177	38.8691	61.6867	NM_014918	CHSY1	76350	-	0	0	0	0	0	0	0	IM_control	IM_NEC	control	0.0003	-3.53	3.53	6.87	24.26
chr15	101175593	101175593	*	0.000197451	0.10519	-22.6892	22.6892	39.1218	61.811	NM_014918	CHSY1	76340	-	0	0	0	0	0	0	0	IM_control	IM_NEC	control	0.0003	-3.53	3.53	6.87	24.26
chr15	101175594	101175594	*	0.00642663	0.348956	-22.6771	22.6771	39.1425	61.8197	NM_014918	CHSY1	76339	-	0	0	0	0	0	0	0	IM_control	IM_NEC	control	0.0003	-3.53	3.53	6.87	24.26
chr15	101175614	101175614	*	0.000428423	0.136477	-22.4432	22.4432	39.5361	61.9794	NM_014918	CHSY1	76319	-	0	0	0	0	0	0	0	IM_control	IM_NEC	control	0.0003	-3.53	3.53	6.87	24.26
chr15	101175615	101175615	*	0.0319244	0.668766	-22.3977	22.3977	39.719	62.1167	NM_014918	CHSY1	76318	-	0	0	0	0	0	0	0	IM_control	IM_NEC	control	0.0003	-3.53	3.53	6.87	24.26
chr15	101175635	101175635	*	0.000336924	0.125142	-22.1659	22.1659	40.1449	62.3107	NM_014918	CHSY1	76298	-	0	0	0	0	0	0	0	IM_control	IM_NEC	control	0.0003	-3.53	3.53	6.87	24.26
chr15	101175655	101175655	*	0.00126916	0.193826	-21.9391	21.9391	40.3007	62.2397	NM_014918	CHSY1	76278	-	0	0	0	0	0	0	0	IM_control	IM_NEC	control	0.0003	-3.53	3.53	6.87	24.26
chr15	101175656	101175656	*	0.0127992	0.458798	-21.9264	21.9264	40.325	62.2514	NM_014918	CHSY1	76277	-	0	0	0	0	0	0	0	IM_control	IM_NEC	control	0.0003	-3.53	3.53	6.87	24.26
chr15	101175662	101175662	*	0.00228279	0.23684	-21.8022	21.8022	40.299	62.1013	NM_014918	CHSY1	76271	-	0	0	0	0	0	0	0	IM_control	IM_NEC	control	0.0003	-3.53	3.53	6.87	24.26
chr15	101175680	101175680	*	0.00567955	0.332825	-21.5602	21.5602	40.6949	62.2551	NM_014918	CHSY1	76253	-	0	0	0	0	0	0	0	IM_control	IM_NEC	control	0.0003	-3.53	3.53	6.87	24.26
chr15	101175728	101175728	*	0.00421629	0.295944	-20.8632	20.8632	41.5967	62.46	NM_014918	CHSY1	76205	-	0	1	0	1	0	0	0	IM_control	IM_NEC	control	0.0003	-3.53	3.53	6.87	24.26
chr15	101180699	101180699	*	7.39504e-05	0.0764079	14.2172	14.2172	86.352	72.1348	NM_014918	CHSY1	71234	-	0	0	1	1	0	0	0	IM_control	hyper_NEC	NEC	0.0003	-3.53	3.53	6.87	24.26
chr15	101180700	101180700	*	0.0339446	0.685943	14.2133	14.2133	86.3363	72.123	NM_014918	CHSY1	71233	-	0	0	1	1	0	0	0	IM_control	hyper_NEC	NEC	0.0003	-3.53	3.53	6.87	24.26
chr15	101180709	101180709	*	0.000296705	0.120304	14.1795	14.1795	86.1919	72.0124	NM_014918	CHSY1	71224	-	0	0	1	1	0	0	0	IM_control	hyper_NEC	NEC	0.0003	-3.53	3.53	6.87	24.26
chr15	101180710	101180710	*	0.00183435	0.220182	14.1758	14.1758	86.1754	71.9996	NM_014918	CHSY1	71223	-	0	0	1	1	0	0	0	IM_control	hyper_NEC	NEC	0.0003	-3.53	3.53	6.87	24.26
chr15	101180734	101180734	*	0.0293112	0.645836	14.1143	14.1143	85.7801	71.6658	NM_014918	CHSY1	71199	-	0	0	1	1	0	0	0	IM_control	hyper_NEC	NEC	0.0003	-3.53	3.53	6.87	24.26
chr15	101189125	101189125	*	0.0128378	0.459349	11.0678	11.0678	82.6325	71.5647	NM_014918	CHSY1	62808	-	0	0	1	1	0	0	0	IM_control	hyper_NEC	NEC	0.0003	-3.53	3.53	6.87	24.26
chr15	101189126	101189126	*	0.00607135	0.341919	11.0792	11.0792	82.6871	71.6079	NM_014918	CHSY1	62807	-	0	0	1	1	0	0	0	IM_control	hyper_NEC	NEC	0.0003	-3.53	3.53	6.87	24.26
chr15	101189127	101189127	*	0.0496764	0.801988	11.0904	11.0904	82.7409	71.6504	NM_014918	CHSY1	62806	-	0	0	1	1	0	0	0	IM_control	hyper_NEC	NEC	0.0003	-3.53	3.53	6.87	24.26
chr15	101189138	101189138	*	0.00088786	0.171422	11.0179	11.0179	83.1926	72.1747	NM_014918	CHSY1	62795	-	0	0	1	1	0	0	0	IM_control	hyper_NEC	NEC	0.0003	-3.53	3.53	6.87	24.26
chr15	101189139	101189139	*	0.0236398	0.591504	11.0289	11.0289	83.2374	72.2085	NM_014918	CHSY1	62794	-	0	0	1	1	0	0	0	IM_control	hyper_NEC	NEC	0.0003	-3.53	3.53	6.87	24.26
chr15	101189143	101189143	*	0.0161746	0.505832	10.9024	10.9024	83.3047	72.4023	NM_014918	CHSY1	62790	-	0	0	1	1	0	0	0	IM_control	hyper_NEC	NEC	0.0003	-3.53	3.53	6.87	24.26
chr15	101189144	101189144	*	0.00136252	0.198668	10.9143	10.9143	83.3466	72.4323	NM_014918	CHSY1	62789	-	0	0	1	1	0	0	0	IM_control	hyper_NEC	NEC	0.0003	-3.53	3.53	6.87	24.26
chr15	101189146	101189146	*	0.00456488	0.305139	10.9683	10.9683	83.4479	72.4796	NM_014918	CHSY1	62787	-	0	0	1	1	0	0	0	IM_control	hyper_NEC	NEC	0.0003	-3.53	3.53	6.87	24.26
chr15	101189150	101189150	*	0.0165947	0.511411	11.2577	11.2577	83.7233	72.4656	NM_014918	CHSY1	62783	-	0	0	1	1	0	0	0	IM_control	hyper_NEC	NEC	0.0003	-3.53	3.53	6.87	24.26
chr15	101189151	101189151	*	0.00524955	0.322269	11.2665	11.2665	83.7569	72.4905	NM_014918	CHSY1	62782	-	0	0	1	1	0	0	0	IM_control	hyper_NEC	NEC	0.0003	-3.53	3.53	6.87	24.26
chr15	101189155	101189155	*	0.00250154	0.244672	11.5105	11.5105	83.8726	72.3621	NM_014918	CHSY1	62778	-	0	0	1	1	0	0	0	IM_control	hyper_NEC	NEC	0.0003	-3.53	3.53	6.87	24.26
chr15	101189156	101189156	*	0.0369015	0.709749	11.5571	11.5571	83.8648	72.3076	NM_014918	CHSY1	62777	-	0	0	1	1	0	0	0	IM_control	hyper_NEC	NEC	0.0003	-3.53	3.53	6.87	24.26
chr15	101189159	101189159	*	0.0179509	0.528353	11.5742	11.5742	83.9412	72.3669	NM_014918	CHSY1	62774	-	0	0	1	1	0	0	0	IM_control	hyper_NEC	NEC	0.0003	-3.53	3.53	6.87	24.26
chr15	101189160	101189160	*	0.0434698	0.758778	11.5798	11.5798	83.965	72.3852	NM_014918	CHSY1	62773	-	0	0	1	1	0	0	0	IM_control	hyper_NEC	NEC	0.0003	-3.53	3.53	6.87	24.26
chr15	101189176	101189176	*	0.0160574	0.504241	11.6879	11.6879	84.1697	72.4818	NM_014918	CHSY1	62757	-	0	0	1	1	0	0	0	IM_control	hyper_NEC	NEC	0.0003	-3.53	3.53	6.87	24.26
chr15	101189186	101189186	*	0.0402081	0.735603	11.7644	11.7644	83.9755	72.2111	NM_014918	CHSY1	62747	-	0	0	1	1	0	0	0	IM_control	hyper_NEC	NEC	0.0003	-3.53	3.53	6.87	24.26
chr15	101189187	101189187	*	0.00338295	0.272724	11.7673	11.7673	83.975	72.2077	NM_014918	CHSY1	62746	-	0	0	1	1	0	0	0	IM_control	hyper_NEC	NEC	0.0003	-3.53	3.53	6.87	24.26
chr15	101189192	101189192	*	0.035151	0.695793	11.7807	11.7807	83.9581	72.1774	NM_014918	CHSY1	62741	-	0	0	1	1	0	0	0	IM_control	hyper_NEC	NEC	0.0003	-3.53	3.53	6.87	24.26
chr15	101189229	101189229	*	0.00436431	0.29982	11.7595	11.7595	83.1328	71.3733	NM_014918	CHSY1	62704	-	0	0	1	1	0	0	0	IM_control	hyper_NEC	NEC	0.0003	-3.53	3.53	6.87	24.26
chr15	101189306	101189306	*	0.0295342	0.648053	10.7706	10.7706	77.7038	66.9332	NM_014918	CHSY1	62627	-	0	0	1	1	0	0	0	IM_control	IM_NEC	NEC	0.0003	-3.53	3.53	6.87	24.26
chr15	101189321	101189321	*	0.0211164	0.564932	10.4518	10.4518	76.792	66.3402	NM_014918	CHSY1	62612	-	0	0	1	1	0	0	0	IM_control	IM_NEC	NEC	0.0003	-3.53	3.53	6.87	24.26
chr15	101189328	101189328	*	0.0133518	0.467092	10.2011	10.2011	76.3952	66.1942	NM_014918	CHSY1	62605	-	0	0	1	1	0	0	0	IM_control	IM_NEC	NEC	0.0003	-3.53	3.53	6.87	24.26
chr15	101193266	101193266	*	0.0458984	0.775065	10.4334	10.4334	63.6277	53.1943	NM_014918	CHSY1	58667	-	0	0	1	1	0	0	0	IM_control	IM_NEC	NEC	0.0003	-3.53	3.53	6.87	24.26
chr15	101213782	101213782	*	0.0223548	0.577968	-10.8695	10.8695	68.5134	79.3829	NM_014918	CHSY1	38151	-	0	0	1	1	0	0	0	IM_control	IM_NEC	control	0.0003	-3.53	3.53	6.87	24.26
chr15	101237458	101237458	*	0.00263248	0.248962	-17.3452	17.3452	64.3602	81.7054	NM_014918	CHSY1	14475	-	0	0	1	1	0	0	0	hyper_control	IM_NEC	control	0.0003	-3.53	3.53	6.87	24.26
chr15	101237474	101237474	*	0.00474266	0.309493	-16.6548	16.6548	65.3195	81.9743	NM_014918	CHSY1	14459	-	0	0	1	1	0	0	0	hyper_control	IM_NEC	control	0.0003	-3.53	3.53	6.87	24.26
chr15	101237513	101237513	*	0.0070684	0.362036	-15.4354	15.4354	66.5767	82.0121	NM_014918	CHSY1	14420	-	0	0	1	1	0	0	0	hyper_control	IM_NEC	control	0.0003	-3.53	3.53	6.87	24.26
chr15	101237545	101237545	*	0.0128455	0.459474	-14.7548	14.7548	66.9259	81.6807	NM_014918	CHSY1	14388	-	0	0	1	1	0	0	0	hyper_control	IM_NEC	control	0.0003	-3.53	3.53	6.87	24.26
chr15	101237553	101237553	*	0.00907834	0.400101	-14.6771	14.6771	67.1318	81.8089	NM_014918	CHSY1	14380	-	0	0	1	1	0	0	0	hyper_control	IM_NEC	control	0.0003	-3.53	3.53	6.87	24.26
chr15	101237556	101237556	*	0.0176463	0.524792	-14.6378	14.6378	67.172	81.8098	NM_014918	CHSY1	14377	-	0	0	1	1	0	0	0	hyper_control	IM_NEC	control	0.0003	-3.53	3.53	6.87	24.26
chr15	101237584	101237584	*	0.0230054	0.584817	-14.1689	14.1689	67.1486	81.3175	NM_014918	CHSY1	14349	-	0	0	1	1	0	0	0	hyper_control	IM_NEC	control	0.0003	-3.53	3.53	6.87	24.26
chr15	101237595	101237595	*	0.0370721	0.711097	-14.1026	14.1026	67.3622	81.4648	NM_014918	CHSY1	14338	-	0	0	1	1	0	0	0	hyper_control	IM_NEC	control	0.0003	-3.53	3.53	6.87	24.26
chr15	101237616	101237616	*	0.0218678	0.573127	-14.2407	14.2407	68.2953	82.536	NM_014918	CHSY1	14317	-	0	0	1	1	0	0	0	hyper_control	IM_NEC	control	0.0003	-3.53	3.53	6.87	24.26
chr15	101237627	101237627	*	0.0127797	0.458568	-14.1758	14.1758	68.4857	82.6615	NM_014918	CHSY1	14306	-	0	0	1	1	0	0	0	hyper_control	IM_NEC	control	0.0003	-3.53	3.53	6.87	24.26
chr15	101237655	101237655	*	0.00473912	0.309364	-13.9091	13.9091	68.918	82.8271	NM_014918	CHSY1	14278	-	0	0	1	1	0	0	0	hyper_control	IM_NEC	control	0.0003	-3.53	3.53	6.87	24.26
chr15	101237666	101237666	*	0.00707477	0.362117	-13.7901	13.7901	69.1652	82.9553	NM_014918	CHSY1	14267	-	0	0	1	1	0	0	0	hyper_control	IM_NEC	control	0.0003	-3.53	3.53	6.87	24.26
chr15	101237711	101237711	*	0.00388924	0.286975	-14.1105	14.1105	71.8664	85.9769	NM_014918	CHSY1	14222	-	0	0	1	1	0	0	0	hyper_control	IM_NEC	control	0.0003	-3.53	3.53	6.87	24.26
chr15	101244421	101244421	*	0.0415018	0.744865	-15.0506	15.0506	15.1575	30.2081	NM_014918	CHSY1	7512	-	0	0	1	1	0	0	0	IM_control	hypo_NEC	control	0.0003	-3.53	3.53	6.87	24.26
chr15	101244426	101244426	*	0.0114584	0.43843	-15.0394	15.0394	15.2091	30.2485	NM_014918	CHSY1	7507	-	0	0	1	1	0	0	0	IM_control	hypo_NEC	control	0.0003	-3.53	3.53	6.87	24.26
chr15	101244427	101244427	*	0.0146423	0.485226	-15.0374	15.0374	15.2193	30.2567	NM_014918	CHSY1	7506	-	0	0	1	1	0	0	0	IM_control	hypo_NEC	control	0.0003	-3.53	3.53	6.87	24.26
chr15	101244448	101244448	*	4.33317e-05	0.0634737	-15.0384	15.0384	15.4744	30.5128	NM_014918	CHSY1	7485	-	0	0	1	1	0	0	0	IM_control	hypo_NEC	control	0.0003	-3.53	3.53	6.87	24.26
chr15	101244449	101244449	*	0.00018539	0.10237	-15.0381	15.0381	15.4841	30.5222	NM_014918	CHSY1	7484	-	0	0	1	1	0	0	0	IM_control	hypo_NEC	control	0.0003	-3.53	3.53	6.87	24.26
chr15	101244472	101244472	*	0.0475909	0.787737	-15.0583	15.0583	15.7169	30.7752	NM_014918	CHSY1	7461	-	0	0	1	1	0	0	0	IM_control	hypo_NEC	control	0.0003	-3.53	3.53	6.87	24.26
chr15	101244473	101244473	*	0.0346446	0.691625	-15.0602	15.0602	15.7261	30.7863	NM_014918	CHSY1	7460	-	0	0	1	1	0	0	0	IM_control	hypo_NEC	control	0.0003	-3.53	3.53	6.87	24.26
chr15	101451253	101451253	*	0.00564397	0.33178	-21.566	21.566	26.3811	47.947	NM_138323	PCSK6	38732	-	0	0	1	1	0	0	0	IM_control	IM_NEC	control	0.0004	3.78	3.78	5.75	1.52
chr15	101451262	101451262	*	0.0178044	0.526466	-21.7052	21.7052	25.579	47.2842	NM_138323	PCSK6	38723	-	0	0	1	1	0	0	0	IM_control	IM_NEC	control	0.0004	3.78	3.78	5.75	1.52
chr15	101451265	101451265	*	0.0251641	0.606642	-21.716	21.716	25.3318	47.0477	NM_138323	PCSK6	38720	-	0	0	1	1	0	0	0	IM_control	IM_NEC	control	0.0004	3.78	3.78	5.75	1.52
chr15	101451308	101451308	*	0.000135181	0.0922498	-21.9069	21.9069	22.197	44.1039	NM_138323	PCSK6	38677	-	0	0	1	1	0	0	0	IM_control	IM_NEC	control	0.0004	3.78	3.78	5.75	1.52
chr15	101451331	101451331	*	3.77758e-05	0.060785	-21.8015	21.8015	20.7878	42.5894	NM_138323	PCSK6	38654	-	0	0	1	1	0	0	0	IM_control	IM_NEC	control	0.0004	3.78	3.78	5.75	1.52
chr15	101451355	101451355	*	0.000520132	0.143999	-21.5675	21.5675	19.6595	41.2271	NM_138323	PCSK6	38630	-	0	0	1	1	0	0	0	IM_control	hypo_NEC	control	0.0004	3.78	3.78	5.75	1.52
chr15	101451356	101451356	*	6.70406e-08	0.0081152	-21.5615	21.5615	19.5914	41.1529	NM_138323	PCSK6	38629	-	0	0	1	1	0	0	0	IM_control	hypo_NEC	control	0.0004	3.78	3.78	5.75	1.52
chr15	101451365	101451365	*	0.000591085	0.150313	-21.507	21.507	18.9752	40.4822	NM_138323	PCSK6	38620	-	0	0	1	1	0	0	0	IM_control	hypo_NEC	control	0.0004	3.78	3.78	5.75	1.52
chr15	101451376	101451376	*	0.00028496	0.118233	-21.5117	21.5117	17.6307	39.1424	NM_138323	PCSK6	38609	-	0	0	1	1	0	0	0	IM_control	hypo_NEC	control	0.0004	3.78	3.78	5.75	1.52
chr15	101451396	101451396	*	0.0107993	0.428152	-21.2567	21.2567	16.1883	37.445	NM_138323	PCSK6	38589	-	0	0	1	1	0	0	0	IM_control	hypo_NEC	control	0.0004	3.78	3.78	5.75	1.52
chr15	101451404	101451404	*	0.00632114	0.346949	-21.1453	21.1453	15.7009	36.8461	NM_138323	PCSK6	38581	-	0	0	1	1	0	0	0	IM_control	hypo_NEC	control	0.0004	3.78	3.78	5.75	1.52
chr15	101451623	101451623	*	9.63435e-05	0.0832172	-19.8843	19.8843	21.3604	41.2447	NM_138323	PCSK6	38362	-	0	0	1	1	0	0	0	IM_control	IM_NEC	control	0.0004	3.78	3.78	5.75	1.52
chr15	101451624	101451624	*	1.48819e-05	0.0463037	-19.8861	19.8861	21.351	41.2372	NM_138323	PCSK6	38361	-	0	0	1	1	0	0	0	IM_control	IM_NEC	control	0.0004	3.78	3.78	5.75	1.52
chr15	101451627	101451627	*	0.00518588	0.320928	-19.891	19.891	21.3226	41.2137	NM_138323	PCSK6	38358	-	0	0	1	1	0	0	0	IM_control	IM_NEC	control	0.0004	3.78	3.78	5.75	1.52
chr15	101451628	101451628	*	9.18952e-06	0.0404854	-19.8924	19.8924	21.3131	41.2055	NM_138323	PCSK6	38357	-	0	0	1	1	0	0	0	IM_control	IM_NEC	control	0.0004	3.78	3.78	5.75	1.52
chr15	101451632	101451632	*	0.00414236	0.293923	-19.8258	19.8258	21.3103	41.1361	NM_138323	PCSK6	38353	-	0	0	1	1	0	0	0	IM_control	IM_NEC	control	0.0004	3.78	3.78	5.75	1.52
chr15	101451633	101451633	*	0.000264808	0.115561	-19.8266	19.8266	21.3006	41.1272	NM_138323	PCSK6	38352	-	0	0	1	1	0	0	0	IM_control	IM_NEC	control	0.0004	3.78	3.78	5.75	1.52
chr15	101451643	101451643	*	0.00376035	0.283892	-19.7608	19.7608	21.2653	41.0261	NM_138323	PCSK6	38342	-	0	0	1	1	0	0	0	IM_control	IM_NEC	control	0.0004	3.78	3.78	5.75	1.52
chr15	101451644	101451644	*	0.000132714	0.0915073	-19.7605	19.7605	21.2551	41.0156	NM_138323	PCSK6	38341	-	0	0	1	1	0	0	0	IM_control	IM_NEC	control	0.0004	3.78	3.78	5.75	1.52
chr15	101451655	101451655	*	0.00521241	0.321388	-19.7078	19.7078	21.1887	40.8965	NM_138323	PCSK6	38330	-	0	0	1	1	0	0	0	IM_control	IM_NEC	control	0.0004	3.78	3.78	5.75	1.52
chr15	101451656	101451656	*	0.000119911	0.0885295	-19.7063	19.7063	21.1783	40.8846	NM_138323	PCSK6	38329	-	0	0	1	1	0	0	0	IM_control	IM_NEC	control	0.0004	3.78	3.78	5.75	1.52
chr15	101451661	101451661	*	0.0106702	0.425972	-19.6975	19.6975	21.1257	40.8232	NM_138323	PCSK6	38324	-	0	0	1	1	0	0	0	IM_control	IM_NEC	control	0.0004	3.78	3.78	5.75	1.52
chr15	101451662	101451662	*	0.00127658	0.194199	-19.6955	19.6955	21.1151	40.8106	NM_138323	PCSK6	38323	-	0	0	1	1	0	0	0	IM_control	IM_NEC	control	0.0004	3.78	3.78	5.75	1.52
chr15	101451681	101451681	*	0.00200001	0.22642	-19.6746	19.6746	20.8803	40.5549	NM_138323	PCSK6	38304	-	0	0	1	1	0	0	0	IM_control	IM_NEC	control	0.0004	3.78	3.78	5.75	1.52
chr15	101451682	101451682	*	1.38397e-05	0.0453364	-19.6719	19.6719	20.8691	40.541	NM_138323	PCSK6	38303	-	0	0	1	1	0	0	0	IM_control	IM_NEC	control	0.0004	3.78	3.78	5.75	1.52
chr15	101451691	101451691	*	0.000266284	0.115848	-19.6468	19.6468	20.7666	40.4135	NM_138323	PCSK6	38294	-	0	0	1	1	0	0	0	IM_control	IM_NEC	control	0.0004	3.78	3.78	5.75	1.52
chr15	101451692	101451692	*	0.00184272	0.220477	-19.6439	19.6439	20.7551	40.399	NM_138323	PCSK6	38293	-	0	0	1	1	0	0	0	IM_control	IM_NEC	control	0.0004	3.78	3.78	5.75	1.52
chr15	101451738	101451738	*	0.000172671	0.100213	-19.3049	19.3049	20.3944	39.6993	NM_138323	PCSK6	38247	-	0	0	1	1	0	0	0	IM_control	IM_NEC	control	0.0004	3.78	3.78	5.75	1.52
chr15	101451739	101451739	*	0.0103439	0.420514	-19.3008	19.3008	20.3805	39.6813	NM_138323	PCSK6	38246	-	0	0	1	1	0	0	0	IM_control	IM_NEC	control	0.0004	3.78	3.78	5.75	1.52
chr15	101451742	101451742	*	2.23331e-05	0.0523354	-19.2884	19.2884	20.3381	39.6265	NM_138323	PCSK6	38243	-	0	0	1	1	0	0	0	IM_control	IM_NEC	control	0.0004	3.78	3.78	5.75	1.52
chr15	101451743	101451743	*	0.0290846	0.643859	-19.2843	19.2843	20.3238	39.6081	NM_138323	PCSK6	38242	-	0	0	1	1	0	0	0	IM_control	IM_NEC	control	0.0004	3.78	3.78	5.75	1.52
chr15	101458935	101458935	*	0.0217228	0.571367	23.1336	23.1336	67.5771	44.4435	NM_138323	PCSK6	31050	-	0	0	1	1	0	0	0	IM_control	IM_NEC	NEC	0.0004	3.78	3.78	5.75	1.52
chr15	101649692	101649692	*	0.000127128	0.0904707	13.6424	13.6424	76.1421	62.4997	NM_025141	TM2D3	2700	-	0	0	1	1	0	0	0	IM_control	IM_NEC	NEC	0.0214	-1.51	1.51	4.77	7.2
chr16	77074	77074	*	0.0159138	0.502464	-10.8721	10.8721	37.0661	47.9382	NM_001015054	MPG	57	+	1	1	0	1	0	1	0	IM_control	IM_NEC	control	0.0478	-2.06	2.06	1.55	3.19
chr16	77087	77087	*	0.04446	0.765476	-10.6343	10.6343	37.2529	47.8873	NM_001015054	MPG	70	+	1	1	0	1	0	1	0	IM_control	IM_NEC	control	0.0478	-2.06	2.06	1.55	3.19
chr16	77088	77088	*	0.00350364	0.276389	-10.6153	10.6153	37.2617	47.877	NM_001015054	MPG	71	+	1	1	0	1	0	1	0	IM_control	IM_NEC	control	0.0478	-2.06	2.06	1.55	3.19
chr16	77090	77090	*	0.0480617	0.790885	-10.5768	10.5768	37.2783	47.8551	NM_001015054	MPG	73	+	1	1	0	1	0	1	0	IM_control	IM_NEC	control	0.0478	-2.06	2.06	1.55	3.19
chr16	79252	79252	*	0.023442	0.589652	-14.2899	14.2899	26.7906	41.0805	NM_001015052	MPG	1084	+	0	1	1	2	0	1	0	IM_control	IM_NEC	control	0.0478	-2.06	2.06	1.55	3.19
chr16	79253	79253	*	0.0216308	0.570326	-14.31	14.31	26.8419	41.1519	NM_001015052	MPG	1085	+	0	1	1	2	0	1	0	IM_control	IM_NEC	control	0.0478	-2.06	2.06	1.55	3.19
chr16	79304	79304	*	0.0231627	0.586411	-15.5198	15.5198	31.9383	47.458	NM_001015052	MPG	1136	+	0	1	1	2	0	1	0	IM_control	IM_NEC	control	0.0478	-2.06	2.06	1.55	3.19
chr16	79305	79305	*	0.0227144	0.58183	-15.534	15.534	32.1209	47.655	NM_001015052	MPG	1137	+	0	1	1	2	0	1	0	IM_control	IM_NEC	control	0.0478	-2.06	2.06	1.55	3.19
chr16	79394	79394	*	0.0156823	0.499392	-11.2513	11.2513	58.479	69.7303	NM_001015052	MPG	1226	+	0	0	1	1	0	1	0	IM_control	IM_NEC	control	0.0478	-2.06	2.06	1.55	3.19
chr16	324900	324900	*	0.00291414	0.258059	-16.194	16.194	30.1285	46.3225	NM_003502	AXIN1	27777	-	0	0	1	1	1	0	0	IM_control	IM_NEC	control	0.0027	1.86	1.86	11.56	6.22
chr16	324904	324904	*	0.00446113	0.302337	-16.2151	16.2151	30.4248	46.6398	NM_003502	AXIN1	27773	-	0	0	1	1	1	0	0	IM_control	IM_NEC	control	0.0027	1.86	1.86	11.56	6.22
chr16	324924	324924	*	0.0120379	0.446926	-16.2611	16.2611	31.8678	48.1289	NM_003502	AXIN1	27753	-	0	0	1	1	1	0	0	IM_control	IM_NEC	control	0.0027	1.86	1.86	11.56	6.22
chr16	324934	324934	*	0.00849123	0.389288	-16.2361	16.2361	32.6519	48.8879	NM_003502	AXIN1	27743	-	0	0	1	1	1	0	0	IM_control	IM_NEC	control	0.0027	1.86	1.86	11.56	6.22
chr16	324957	324957	*	0.0080847	0.381482	-16.1086	16.1086	34.3064	50.415	NM_003502	AXIN1	27720	-	0	0	1	1	1	0	0	IM_control	IM_NEC	control	0.0027	1.86	1.86	11.56	6.22
chr16	324988	324988	*	0.0446459	0.766596	-15.6534	15.6534	36.3738	52.0272	NM_003502	AXIN1	27689	-	0	0	1	1	1	0	0	IM_control	IM_NEC	control	0.0027	1.86	1.86	11.56	6.22
chr16	331867	331867	*	0.00321821	0.267837	-24.3394	24.3394	25.4126	49.752	NM_003502	AXIN1	20810	-	0	0	1	1	0	0	0	IM_control	IM_NEC	control	0.0027	1.86	1.86	11.56	6.22
chr16	331874	331874	*	0.00311711	0.264861	-24.3862	24.3862	25.1537	49.54	NM_003502	AXIN1	20803	-	0	0	1	1	0	0	0	IM_control	IM_NEC	control	0.0027	1.86	1.86	11.56	6.22
chr16	331899	331899	*	0.000435425	0.13701	-24.4129	24.4129	24.1893	48.6022	NM_003502	AXIN1	20778	-	0	0	1	1	0	0	0	IM_control	IM_NEC	control	0.0027	1.86	1.86	11.56	6.22
chr16	331920	331920	*	0.00201563	0.227023	-24.2953	24.2953	23.3752	47.6706	NM_003502	AXIN1	20757	-	0	0	1	1	0	0	0	IM_control	IM_NEC	control	0.0027	1.86	1.86	11.56	6.22
chr16	342195	342195	*	0.0120933	0.448014	-11.1387	11.1387	76.1431	87.2818	NM_003502	AXIN1	10482	-	0	0	1	1	0	0	0	hyper_control	IM_NEC	control	0.0027	1.86	1.86	11.56	6.22
chr16	342197	342197	*	0.0147353	0.486448	-11.1643	11.1643	76.1707	87.3349	NM_003502	AXIN1	10480	-	0	0	1	1	0	0	0	hyper_control	IM_NEC	control	0.0027	1.86	1.86	11.56	6.22
chr16	342235	342235	*	0.00364901	0.28057	-11.3267	11.3267	77.3589	88.6856	NM_003502	AXIN1	10442	-	0	0	1	1	0	0	0	hyper_control	IM_NEC	control	0.0027	1.86	1.86	11.56	6.22
chr16	342236	342236	*	0.00227401	0.236526	-11.3067	11.3067	77.4044	88.7111	NM_003502	AXIN1	10441	-	0	0	1	1	0	0	0	hyper_control	IM_NEC	control	0.0027	1.86	1.86	11.56	6.22
chr16	400563	400563	*	0.0122822	0.450854	-18.1016	18.1016	60.8107	78.9123	NM_020664	DECR2	-1295	+	1	1	0	1	0	1	0	IM_control	IM_NEC	control	0.0061	3.18	3.18	4.19	1.32
chr16	400836	400836	*	0.0207261	0.560542	-10.2427	10.2427	18.6667	28.9094	NM_020664	DECR2	-1022	+	1	0	0	0	1	0	0	IM_control	hypo_NEC	control	0.0061	3.18	3.18	4.19	1.32
chr16	400838	400838	*	0.0277019	0.630902	-10.2162	10.2162	18.639	28.8552	NM_020664	DECR2	-1020	+	1	0	0	0	1	0	0	IM_control	hypo_NEC	control	0.0061	3.18	3.18	4.19	1.32
chr16	583738	583738	*	0.03319	0.679445	19.1883	19.1883	64.9058	45.7176	NM_001172663	RAB40C	-5619	+	0	1	0	1	0	1	0	IM_control	IM_NEC	NEC	0.0031	1.94	1.94	11.73	6.04
chr16	583746	583746	*	0.0183364	0.533142	19.2046	19.2046	64.8326	45.628	NM_001172663	RAB40C	-5611	+	0	1	0	1	0	1	0	IM_control	IM_NEC	NEC	0.0031	1.94	1.94	11.73	6.04
chr16	583763	583763	*	0.0398382	0.732703	19.2771	19.2771	64.8431	45.566	NM_001172663	RAB40C	-5594	+	0	1	0	1	0	1	0	IM_control	IM_NEC	NEC	0.0031	1.94	1.94	11.73	6.04
chr16	583899	583899	*	0.0137241	0.472577	17.4781	17.4781	69.3855	51.9074	NM_001172663	RAB40C	-5458	+	0	1	0	1	1	0	0	IM_control	IM_NEC	NEC	0.0031	1.94	1.94	11.73	6.04
chr16	583904	583904	*	0.0431653	0.756783	17.453	17.453	69.4674	52.0144	NM_001172663	RAB40C	-5453	+	0	1	0	1	1	0	0	IM_control	IM_NEC	NEC	0.0031	1.94	1.94	11.73	6.04
chr16	583940	583940	*	0.0458773	0.774925	17.5672	17.5672	69.3055	51.7382	NM_001172663	RAB40C	-5417	+	0	1	0	1	1	0	0	IM_control	IM_NEC	NEC	0.0031	1.94	1.94	11.73	6.04
chr16	583967	583967	*	0.0161851	0.505976	18.4773	18.4773	69.4696	50.9923	NM_001172663	RAB40C	-5390	+	0	1	0	1	1	0	0	IM_control	IM_NEC	NEC	0.0031	1.94	1.94	11.73	6.04
chr16	583968	583968	*	0.0129666	0.461259	18.5102	18.5102	69.464	50.9538	NM_001172663	RAB40C	-5389	+	0	1	0	1	1	0	0	IM_control	IM_NEC	NEC	0.0031	1.94	1.94	11.73	6.04
chr16	583985	583985	*	0.00730409	0.366464	19.0545	19.0545	69.2136	50.1591	NM_001172663	RAB40C	-5372	+	0	1	0	1	1	0	0	IM_control	IM_NEC	NEC	0.0031	1.94	1.94	11.73	6.04
chr16	583986	583986	*	0.0283917	0.637518	19.0943	19.0943	69.2045	50.1103	NM_001172663	RAB40C	-5371	+	0	1	0	1	1	0	0	IM_control	IM_NEC	NEC	0.0031	1.94	1.94	11.73	6.04
chr16	584010	584010	*	0.00862283	0.39175	20.091	20.091	68.8284	48.7374	NM_001172663	RAB40C	-5347	+	0	1	0	1	1	0	0	IM_control	IM_NEC	NEC	0.0031	1.94	1.94	11.73	6.04
chr16	584062	584062	*	0.00258603	0.247432	22.3007	22.3007	67.1272	44.8265	NM_001172663	RAB40C	-5295	+	0	1	0	1	1	0	0	IM_control	IM_NEC	NEC	0.0031	1.94	1.94	11.73	6.04
chr16	584071	584071	*	0.04014	0.735118	22.5161	22.5161	66.5952	44.0791	NM_001172663	RAB40C	-5286	+	0	1	0	1	1	0	0	IM_control	IM_NEC	NEC	0.0031	1.94	1.94	11.73	6.04
chr16	594082	594082	*	0.00321419	0.267738	15.5106	15.5106	85.3363	69.8256	NM_021168	RAB40C	3911	+	0	0	1	1	0	0	0	IM_control	hyper_NEC	NEC	0.0031	1.94	1.94	11.73	6.04
chr16	594088	594088	*	0.00751834	0.370643	15.3933	15.3933	85.2562	69.8629	NM_021168	RAB40C	3917	+	0	0	1	1	0	0	0	IM_control	hyper_NEC	NEC	0.0031	1.94	1.94	11.73	6.04
chr16	594105	594105	*	0.00204163	0.227918	15.1811	15.1811	85.0952	69.9141	NM_021168	RAB40C	3934	+	0	0	1	1	0	0	0	IM_control	hyper_NEC	NEC	0.0031	1.94	1.94	11.73	6.04
chr16	594136	594136	*	0.00111561	0.185719	14.6759	14.6759	84.7428	70.0669	NM_021168	RAB40C	3965	+	0	0	1	1	0	0	0	IM_control	hyper_NEC	NEC	0.0031	1.94	1.94	11.73	6.04
chr16	594142	594142	*	0.00141689	0.201183	14.566	14.566	84.692	70.1261	NM_021168	RAB40C	3971	+	0	0	1	1	0	0	0	IM_control	hyper_NEC	NEC	0.0031	1.94	1.94	11.73	6.04
chr16	594181	594181	*	0.00233345	0.238855	13.3329	13.3329	84.5058	71.173	NM_021168	RAB40C	4010	+	0	0	1	1	0	0	0	IM_control	hyper_NEC	NEC	0.0031	1.94	1.94	11.73	6.04
chr16	596333	596333	*	0.0143298	0.481115	-19.8656	19.8656	66.1481	86.0137	NM_021168	RAB40C	6162	+	0	0	1	1	0	0	0	hyper_control	IM_NEC	control	0.0031	1.94	1.94	11.73	6.04
chr16	596335	596335	*	0.0336525	0.683633	-19.8791	19.8791	66.1052	85.9843	NM_021168	RAB40C	6164	+	0	0	1	1	0	0	0	hyper_control	IM_NEC	control	0.0031	1.94	1.94	11.73	6.04
chr16	596362	596362	*	0.00566042	0.33224	-20.3923	20.3923	65.7724	86.1647	NM_021168	RAB40C	6191	+	0	0	1	1	0	0	0	hyper_control	IM_NEC	control	0.0031	1.94	1.94	11.73	6.04
chr16	596387	596387	*	0.0115957	0.440468	-20.7521	20.7521	65.2553	86.0074	NM_021168	RAB40C	6216	+	0	0	1	1	0	0	0	hyper_control	IM_NEC	control	0.0031	1.94	1.94	11.73	6.04
chr16	596395	596395	*	0.0273995	0.628159	-20.8165	20.8165	65.1199	85.9364	NM_021168	RAB40C	6224	+	0	0	1	1	0	0	0	hyper_control	IM_NEC	control	0.0031	1.94	1.94	11.73	6.04
chr16	596438	596438	*	0.00027907	0.1177	-21.2317	21.2317	66.4458	87.6776	NM_021168	RAB40C	6267	+	0	0	1	1	0	0	0	hyper_control	IM_NEC	control	0.0031	1.94	1.94	11.73	6.04
chr16	596452	596452	*	0.00132867	0.196565	-20.8995	20.8995	66.8536	87.753	NM_021168	RAB40C	6281	+	0	0	1	1	0	0	0	hyper_control	IM_NEC	control	0.0031	1.94	1.94	11.73	6.04
chr16	596473	596473	*	0.00148497	0.204776	-20.5281	20.5281	68.4808	89.0089	NM_021168	RAB40C	6302	+	0	0	1	1	0	0	0	hyper_control	IM_NEC	control	0.0031	1.94	1.94	11.73	6.04
chr16	596494	596494	*	2.32011e-06	0.0260405	-19.8752	19.8752	70.1045	89.9797	NM_021168	RAB40C	6323	+	0	0	1	1	0	0	0	hyper_control	IM_NEC	control	0.0031	1.94	1.94	11.73	6.04
chr16	596513	596513	*	0.000130274	0.0909262	-18.94	18.94	70.5796	89.5196	NM_021168	RAB40C	6342	+	0	0	1	1	0	0	0	hyper_control	IM_NEC	control	0.0031	1.94	1.94	11.73	6.04
chr16	596516	596516	*	0.000273468	0.116733	-18.8156	18.8156	70.7305	89.5461	NM_021168	RAB40C	6345	+	0	0	1	1	0	0	0	hyper_control	IM_NEC	control	0.0031	1.94	1.94	11.73	6.04
chr16	596520	596520	*	2.48816e-05	0.054835	-18.7104	18.7104	71.1525	89.8629	NM_021168	RAB40C	6349	+	0	0	1	1	0	0	0	hyper_control	IM_NEC	control	0.0031	1.94	1.94	11.73	6.04
chr16	596546	596546	*	0.000811513	0.167158	-17.7169	17.7169	72.472	90.1889	NM_021168	RAB40C	6375	+	0	0	1	1	0	0	0	hyper_control	IM_NEC	control	0.0031	1.94	1.94	11.73	6.04
chr16	596549	596549	*	0.00220203	0.233992	-17.6084	17.6084	72.604	90.2123	NM_021168	RAB40C	6378	+	0	0	1	1	0	0	0	hyper_control	IM_NEC	control	0.0031	1.94	1.94	11.73	6.04
chr16	596573	596573	*	0.012109	0.448213	-16.8711	16.8711	73.7183	90.5895	NM_021168	RAB40C	6402	+	0	0	1	1	0	0	0	hyper_control	IM_NEC	control	0.0031	1.94	1.94	11.73	6.04
chr16	596579	596579	*	0.00941806	0.405771	-16.7121	16.7121	73.952	90.6641	NM_021168	RAB40C	6408	+	0	0	1	1	0	0	0	hyper_control	IM_NEC	control	0.0031	1.94	1.94	11.73	6.04
chr16	596597	596597	*	0.0247542	0.602697	-16.1443	16.1443	74.2075	90.3519	NM_021168	RAB40C	6426	+	0	0	1	1	0	0	0	hyper_control	IM_NEC	control	0.0031	1.94	1.94	11.73	6.04
chr16	596635	596635	*	0.00351676	0.27661	-15.3633	15.3633	74.4248	89.7882	NM_021168	RAB40C	6464	+	0	0	1	1	0	0	0	hyper_control	IM_NEC	control	0.0031	1.94	1.94	11.73	6.04
chr16	596639	596639	*	0.00247761	0.243895	-15.3369	15.3369	74.4483	89.7852	NM_021168	RAB40C	6468	+	0	0	1	1	0	0	0	hyper_control	IM_NEC	control	0.0031	1.94	1.94	11.73	6.04
chr16	596670	596670	*	0.00288929	0.257302	-15.4532	15.4532	74.3742	89.8274	NM_021168	RAB40C	6499	+	0	0	1	1	0	0	0	hyper_control	IM_NEC	control	0.0031	1.94	1.94	11.73	6.04
chr16	596693	596693	*	0.00486936	0.313075	-15.8874	15.8874	73.972	89.8594	NM_021168	RAB40C	6522	+	0	0	1	1	0	0	0	hyper_control	IM_NEC	control	0.0031	1.94	1.94	11.73	6.04
chr16	596699	596699	*	0.00271623	0.251823	-16.047	16.047	73.83	89.8769	NM_021168	RAB40C	6528	+	0	0	1	1	0	0	0	hyper_control	IM_NEC	control	0.0031	1.94	1.94	11.73	6.04
chr16	600940	600940	*	0.022435	0.578737	-10.3599	10.3599	63.5399	73.8998	NM_021168	RAB40C	10769	+	0	0	1	1	0	1	0	IM_control	IM_NEC	control	0.0031	1.94	1.94	11.73	6.04
chr16	646003	646003	*	0.00935	0.404486	14.5496	14.5496	62.7276	48.1779	NR_138610	MCRIP2	2951	+	0	0	1	1	0	1	0	IM_control	IM_NEC	NEC	0.0053	2.55	2.55	13.56	5.33
chr16	646036	646036	*	0.00165622	0.2128	14.0565	14.0565	61.8211	47.7646	NR_138610	MCRIP2	2984	+	0	0	1	1	0	1	0	IM_control	IM_NEC	NEC	0.0053	2.55	2.55	13.56	5.33
chr16	646054	646054	*	0.0169061	0.51529	13.6029	13.6029	61.1057	47.5028	NR_138610	MCRIP2	3002	+	0	0	1	1	0	1	0	IM_control	IM_NEC	NEC	0.0053	2.55	2.55	13.56	5.33
chr16	1528781	1528781	*	0.00500317	0.316429	15.8984	15.8984	81.7238	65.8253	NM_001256541	TMEM204	42	+	1	1	1	2	0	0	0	IM_control	hyper_NEC	NEC	0.0129	-2.62	2.62	2.55	6.68
chr16	1528787	1528787	*	0.00238429	0.240848	15.9571	15.9571	81.5962	65.6391	NM_001256541	TMEM204	48	+	1	1	1	2	0	0	0	IM_control	hyper_NEC	NEC	0.0129	-2.62	2.62	2.55	6.68
chr16	1528795	1528795	*	0.00204339	0.227934	16.0291	16.0291	81.6673	65.6382	NM_001256541	TMEM204	56	+	1	1	1	2	0	0	0	IM_control	hyper_NEC	NEC	0.0129	-2.62	2.62	2.55	6.68
chr16	1528831	1528831	*	0.0150113	0.490194	16.262	16.262	81.4248	65.1627	NM_001256541	TMEM204	92	+	1	0	1	1	0	0	0	IM_control	hyper_NEC	NEC	0.0129	-2.62	2.62	2.55	6.68
chr16	1528842	1528842	*	0.00140415	0.200625	16.3306	16.3306	81.2993	64.9687	NM_001256541	TMEM204	103	+	1	0	1	1	0	0	0	IM_control	hyper_NEC	NEC	0.0129	-2.62	2.62	2.55	6.68
chr16	1528871	1528871	*	0.00193993	0.224069	16.4646	16.4646	80.8749	64.4103	NM_001256541	TMEM204	132	+	1	0	1	1	0	0	0	IM_control	hyper_NEC	NEC	0.0129	-2.62	2.62	2.55	6.68
chr16	1533810	1533810	*	0.0434006	0.758321	-14.7691	14.7691	14.9166	29.6857	NM_024600	TMEM204	155	+	1	1	1	2	1	0	0	IM_control	hypo_NEC	control	0.0129	-2.62	2.62	2.55	6.68
chr16	1533833	1533833	*	0.00861828	0.391682	-14.7415	14.7415	15.218	29.9594	NM_024600	TMEM204	178	+	1	1	1	2	1	0	0	IM_control	hypo_NEC	control	0.0129	-2.62	2.62	2.55	6.68
chr16	1533856	1533856	*	0.0462836	0.777926	-14.649	14.649	15.7275	30.3765	NM_024600	TMEM204	201	+	1	1	1	2	1	0	0	IM_control	hypo_NEC	control	0.0129	-2.62	2.62	2.55	6.68
chr16	1533874	1533874	*	0.0146982	0.48595	-14.682	14.682	16.0048	30.6868	NM_024600	TMEM204	219	+	1	1	1	2	1	0	0	IM_control	hypo_NEC	control	0.0129	-2.62	2.62	2.55	6.68
chr16	1533876	1533876	*	0.00909348	0.400319	-14.677	14.677	16.0474	30.7244	NM_024600	TMEM204	221	+	1	1	1	2	1	0	0	IM_control	hypo_NEC	control	0.0129	-2.62	2.62	2.55	6.68
chr16	1533877	1533877	*	0.0278702	0.632563	-14.6746	14.6746	16.0686	30.7432	NM_024600	TMEM204	222	+	1	1	1	2	1	0	0	IM_control	hypo_NEC	control	0.0129	-2.62	2.62	2.55	6.68
chr16	1533882	1533882	*	0.00847766	0.389111	-14.8171	14.8171	15.9808	30.798	NM_024600	TMEM204	227	+	1	1	1	2	1	0	0	IM_control	hypo_NEC	control	0.0129	-2.62	2.62	2.55	6.68
chr16	1533883	1533883	*	0.00483003	0.312014	-14.8151	14.8151	16.0013	30.8163	NM_024600	TMEM204	228	+	1	1	1	2	1	0	0	IM_control	hypo_NEC	control	0.0129	-2.62	2.62	2.55	6.68
chr16	1533898	1533898	*	0.00616763	0.343918	-14.8973	14.8973	16.174	31.0712	NM_024600	TMEM204	243	+	1	1	1	2	1	0	0	IM_control	hypo_NEC	control	0.0129	-2.62	2.62	2.55	6.68
chr16	1533899	1533899	*	0.028243	0.636166	-14.8951	14.8951	16.1933	31.0884	NM_024600	TMEM204	244	+	1	1	1	2	1	0	0	IM_control	hypo_NEC	control	0.0129	-2.62	2.62	2.55	6.68
chr16	1533906	1533906	*	0.0430853	0.756226	-14.88	14.88	16.3263	31.2064	NM_024600	TMEM204	251	+	1	1	1	2	1	0	0	IM_control	hypo_NEC	control	0.0129	-2.62	2.62	2.55	6.68
chr16	1533907	1533907	*	0.00280889	0.254667	-14.8779	14.8779	16.345	31.2229	NM_024600	TMEM204	252	+	1	1	1	2	1	0	0	IM_control	hypo_NEC	control	0.0129	-2.62	2.62	2.55	6.68
chr16	1533936	1533936	*	0.00258708	0.247467	-15.5702	15.5702	16.3369	31.9071	NM_024600	TMEM204	281	+	1	1	1	2	1	0	0	IM_control	hypo_NEC	control	0.0129	-2.62	2.62	2.55	6.68
chr16	1533947	1533947	*	0.00266603	0.250047	-15.7518	15.7518	16.4731	32.2249	NM_024600	TMEM204	292	+	1	1	1	2	1	0	0	IM_control	hypo_NEC	control	0.0129	-2.62	2.62	2.55	6.68
chr16	1533948	1533948	*	0.000983169	0.178194	-15.7488	15.7488	16.4878	32.2367	NM_024600	TMEM204	293	+	1	1	1	2	1	0	0	IM_control	hypo_NEC	control	0.0129	-2.62	2.62	2.55	6.68
chr16	1533949	1533949	*	0.000806882	0.166861	-15.7459	15.7459	16.5026	32.2484	NM_024600	TMEM204	294	+	1	1	1	2	1	0	0	IM_control	hypo_NEC	control	0.0129	-2.62	2.62	2.55	6.68
chr16	1533950	1533950	*	0.00615443	0.343629	-15.7843	15.7843	16.5163	32.3006	NM_024600	TMEM204	295	+	1	1	1	2	1	0	0	IM_control	hypo_NEC	control	0.0129	-2.62	2.62	2.55	6.68
chr16	1533951	1533951	*	0.00172795	0.21559	-15.7812	15.7812	16.531	32.3122	NM_024600	TMEM204	296	+	1	1	1	2	1	0	0	IM_control	hypo_NEC	control	0.0129	-2.62	2.62	2.55	6.68
chr16	1533952	1533952	*	0.00139637	0.200193	-15.7781	15.7781	16.5456	32.3237	NM_024600	TMEM204	297	+	1	1	1	2	1	0	0	IM_control	hypo_NEC	control	0.0129	-2.62	2.62	2.55	6.68
chr16	1533961	1533961	*	0.0445552	0.766139	-15.6773	15.6773	16.6831	32.3605	NM_024600	TMEM204	306	+	1	1	1	2	1	0	0	IM_control	hypo_NEC	control	0.0129	-2.62	2.62	2.55	6.68
chr16	1533962	1533962	*	0.00753949	0.371042	-15.6745	15.6745	16.6984	32.3729	NM_024600	TMEM204	307	+	1	1	1	2	1	0	0	IM_control	hypo_NEC	control	0.0129	-2.62	2.62	2.55	6.68
chr16	1533969	1533969	*	0.0225224	0.579657	-15.5527	15.5527	16.8252	32.3778	NM_024600	TMEM204	314	+	1	1	1	2	1	0	0	IM_control	hypo_NEC	control	0.0129	-2.62	2.62	2.55	6.68
chr16	1533975	1533975	*	0.00166553	0.213312	-15.6285	15.6285	16.9086	32.537	NM_024600	TMEM204	320	+	1	1	1	2	1	0	0	IM_control	hypo_NEC	control	0.0129	-2.62	2.62	2.55	6.68
chr16	1533976	1533976	*	6.1947e-05	0.0716055	-15.6269	15.6269	16.9256	32.5525	NM_024600	TMEM204	321	+	1	1	1	2	1	0	0	IM_control	hypo_NEC	control	0.0129	-2.62	2.62	2.55	6.68
chr16	1533983	1533983	*	0.0127982	0.458792	-15.5614	15.5614	17.0609	32.6224	NM_024600	TMEM204	328	+	1	1	1	2	1	0	0	IM_control	hypo_NEC	control	0.0129	-2.62	2.62	2.55	6.68
chr16	1533984	1533984	*	6.51458e-05	0.0727604	-15.5615	15.5615	17.0795	32.641	NM_024600	TMEM204	329	+	1	1	1	2	1	0	0	IM_control	hypo_NEC	control	0.0129	-2.62	2.62	2.55	6.68
chr16	1533987	1533987	*	0.0070227	0.361054	-15.5629	15.5629	17.1364	32.6993	NM_024600	TMEM204	332	+	1	1	1	2	1	0	0	IM_control	hypo_NEC	control	0.0129	-2.62	2.62	2.55	6.68
chr16	1534045	1534045	*	0.0126301	0.456424	-15.7709	15.7709	18.9175	34.6884	NM_024600	TMEM204	390	+	1	1	1	2	1	0	0	IM_control	hypo_NEC	control	0.0129	-2.62	2.62	2.55	6.68
chr16	1534050	1534050	*	0.00932713	0.404088	-15.7615	15.7615	19.2478	35.0093	NM_024600	TMEM204	395	+	1	1	1	2	1	0	0	IM_control	hypo_NEC	control	0.0129	-2.62	2.62	2.55	6.68
chr16	1534111	1534111	*	0.00188702	0.222044	-17.4564	17.4564	21.9859	39.4423	NM_024600	TMEM204	456	+	1	1	1	2	1	0	0	IM_control	IM_NEC	control	0.0129	-2.62	2.62	2.55	6.68
chr16	1534441	1534441	*	0.0496706	0.801975	-14.1831	14.1831	27.4666	41.6497	NM_024600	TMEM204	786	+	0	1	1	2	1	0	0	IM_control	IM_NEC	control	0.0129	-2.62	2.62	2.55	6.68
chr16	1534470	1534470	*	0.0216373	0.570369	-14.3177	14.3177	26.5094	40.8271	NM_024600	TMEM204	815	+	0	1	1	2	1	0	0	IM_control	IM_NEC	control	0.0129	-2.62	2.62	2.55	6.68
chr16	1534471	1534471	*	0.0167822	0.51377	-14.3164	14.3164	26.4841	40.8005	NM_024600	TMEM204	816	+	0	1	1	2	1	0	0	IM_control	IM_NEC	control	0.0129	-2.62	2.62	2.55	6.68
chr16	1534482	1534482	*	0.00239179	0.241141	-14.3237	14.3237	26.2011	40.5248	NM_024600	TMEM204	827	+	0	1	1	2	1	0	0	IM_control	IM_NEC	control	0.0129	-2.62	2.62	2.55	6.68
chr16	1534499	1534499	*	0.00039602	0.132355	-14.2675	14.2675	25.8686	40.1362	NM_024600	TMEM204	844	+	0	1	1	2	1	0	0	IM_control	IM_NEC	control	0.0129	-2.62	2.62	2.55	6.68
chr16	1534500	1534500	*	0.00776786	0.375559	-14.2787	14.2787	25.8511	40.1298	NM_024600	TMEM204	845	+	0	1	1	2	1	0	0	IM_control	IM_NEC	control	0.0129	-2.62	2.62	2.55	6.68
chr16	1534515	1534515	*	0.00928603	0.403304	-14.1316	14.1316	25.6374	39.7689	NM_024600	TMEM204	860	+	0	1	1	2	1	0	0	IM_control	IM_NEC	control	0.0129	-2.62	2.62	2.55	6.68
chr16	1534516	1534516	*	0.000506737	0.143032	-14.1239	14.1239	25.6244	39.7483	NM_024600	TMEM204	861	+	0	1	1	2	1	0	0	IM_control	IM_NEC	control	0.0129	-2.62	2.62	2.55	6.68
chr16	1534524	1534524	*	0.0124194	0.45313	-14.032	14.032	25.5413	39.5732	NM_024600	TMEM204	869	+	0	1	1	2	1	0	0	IM_control	IM_NEC	control	0.0129	-2.62	2.62	2.55	6.68
chr16	1534525	1534525	*	0.0306446	0.657919	-14.0235	14.0235	25.5303	39.5537	NM_024600	TMEM204	870	+	0	1	1	2	1	0	0	IM_control	IM_NEC	control	0.0129	-2.62	2.62	2.55	6.68
chr16	1534541	1534541	*	0.00106952	0.18331	-13.8283	13.8283	25.4233	39.2516	NM_024600	TMEM204	886	+	0	1	1	2	1	0	0	IM_control	IM_NEC	control	0.0129	-2.62	2.62	2.55	6.68
chr16	1534549	1534549	*	0.00263527	0.249049	-13.7665	13.7665	25.3536	39.1201	NM_024600	TMEM204	894	+	0	1	1	2	1	0	0	IM_control	IM_NEC	control	0.0129	-2.62	2.62	2.55	6.68
chr16	1543178	1543178	*	0.000676694	0.157108	-11.3008	11.3008	65.2877	76.5885	NM_024600	TMEM204	9523	+	0	0	1	1	0	1	0	IM_control	IM_NEC	control	0.0129	-2.62	2.62	2.55	6.68
chr16	1543208	1543208	*	0.0412163	0.742756	-11.114	11.114	63.5556	74.6696	NM_024600	TMEM204	9553	+	0	0	1	1	0	1	0	IM_control	IM_NEC	control	0.0129	-2.62	2.62	2.55	6.68
chr16	1543214	1543214	*	0.00880261	0.39533	-11.4201	11.4201	62.9394	74.3595	NM_024600	TMEM204	9559	+	0	0	1	1	0	1	0	IM_control	IM_NEC	control	0.0129	-2.62	2.62	2.55	6.68
chr16	1543221	1543221	*	0.0304179	0.65576	-11.7639	11.7639	62.1613	73.9252	NM_024600	TMEM204	9566	+	0	0	1	1	0	1	0	IM_control	IM_NEC	control	0.0129	-2.62	2.62	2.55	6.68
chr16	1543222	1543222	*	0.0210361	0.564011	-11.8194	11.8194	62.047	73.8664	NM_024600	TMEM204	9567	+	0	0	1	1	0	1	0	IM_control	IM_NEC	control	0.0129	-2.62	2.62	2.55	6.68
chr16	1543414	1543414	*	0.00586732	0.337077	-22.2171	22.2171	36.3472	58.5642	NM_024600	TMEM204	9759	+	0	0	1	1	0	1	0	IM_control	IM_NEC	control	0.0129	-2.62	2.62	2.55	6.68
chr16	1543431	1543431	*	0.0193771	0.545394	-22.4328	22.4328	36.0798	58.5126	NM_024600	TMEM204	9776	+	0	0	1	1	0	1	0	IM_control	IM_NEC	control	0.0129	-2.62	2.62	2.55	6.68
chr16	1543470	1543470	*	0.0396948	0.731671	-22.709	22.709	34.5832	57.2922	NM_024600	TMEM204	9815	+	0	0	1	1	0	1	0	IM_control	IM_NEC	control	0.0129	-2.62	2.62	2.55	6.68
chr16	1543513	1543513	*	0.00216622	0.232699	-22.3912	22.3912	32.2319	54.6231	NM_024600	TMEM204	9858	+	0	0	1	1	0	1	0	IM_control	IM_NEC	control	0.0129	-2.62	2.62	2.55	6.68
chr16	1543556	1543556	*	0.0125231	0.45459	-21.4267	21.4267	29.5007	50.9274	NM_024600	TMEM204	9901	+	0	0	1	1	0	1	0	IM_control	IM_NEC	control	0.0129	-2.62	2.62	2.55	6.68
chr16	1543557	1543557	*	0.00634161	0.347403	-21.3978	21.3978	29.4353	50.8331	NM_024600	TMEM204	9902	+	0	0	1	1	0	1	0	IM_control	IM_NEC	control	0.0129	-2.62	2.62	2.55	6.68
chr16	1543559	1543559	*	0.00226333	0.236211	-21.3387	21.3387	29.3041	50.6428	NM_024600	TMEM204	9904	+	0	0	1	1	0	1	0	IM_control	IM_NEC	control	0.0129	-2.62	2.62	2.55	6.68
chr16	1543560	1543560	*	0.00333012	0.271178	-21.3086	21.3086	29.2382	50.5468	NM_024600	TMEM204	9905	+	0	0	1	1	0	1	0	IM_control	IM_NEC	control	0.0129	-2.62	2.62	2.55	6.68
chr16	1543611	1543611	*	0.0023203	0.238189	-18.643	18.643	25.6225	44.2655	NM_024600	TMEM204	9956	+	0	0	1	1	0	1	0	IM_control	IM_NEC	control	0.0129	-2.62	2.62	2.55	6.68
chr16	1543689	1543689	*	0.000423672	0.136063	-11.6679	11.6679	17.1642	28.8321	NM_024600	TMEM204	10034	+	0	0	1	1	0	1	0	IM_control	hypo_NEC	control	0.0129	-2.62	2.62	2.55	6.68
chr16	1543841	1543841	*	0.00277011	0.253335	-10.0579	10.0579	18.6686	28.7265	NM_024600	TMEM204	10186	+	0	0	1	1	0	1	0	IM_control	hypo_NEC	control	0.0129	-2.62	2.62	2.55	6.68
chr16	1543854	1543854	*	0.0195083	0.546768	-10.3533	10.3533	19.7556	30.1089	NM_024600	TMEM204	10199	+	0	0	1	1	0	1	0	IM_control	hypo_NEC	control	0.0129	-2.62	2.62	2.55	6.68
chr16	1543863	1543863	*	0.00570207	0.333422	-10.6308	10.6308	20.5376	31.1685	NM_024600	TMEM204	10208	+	0	0	1	1	0	1	0	IM_control	IM_NEC	control	0.0129	-2.62	2.62	2.55	6.68
chr16	1543937	1543937	*	0.0494517	0.800487	-13.5152	13.5152	27.7715	41.2866	NM_024600	TMEM204	10282	+	0	0	1	1	0	1	0	IM_control	IM_NEC	control	0.0129	-2.62	2.62	2.55	6.68
chr16	1545511	1545511	*	0.0184631	0.534623	-13.9423	13.9423	11.5309	25.4732	NM_024600	TMEM204	11856	+	0	0	1	1	0	0	0	IM_control	hypo_NEC	control	0.0129	-2.62	2.62	2.55	6.68
chr16	1545531	1545531	*	0.00155441	0.207794	-13.831	13.831	11.7678	25.5988	NM_024600	TMEM204	11876	+	0	0	1	1	0	0	0	IM_control	hypo_NEC	control	0.0129	-2.62	2.62	2.55	6.68
chr16	1545533	1545533	*	0.0282494	0.636227	-13.818	13.818	11.7917	25.6097	NM_024600	TMEM204	11878	+	0	0	1	1	0	0	0	IM_control	hypo_NEC	control	0.0129	-2.62	2.62	2.55	6.68
chr16	1545568	1545568	*	0.0132664	0.465661	-13.6429	13.6429	12.1873	25.8301	NM_024600	TMEM204	11913	+	0	0	1	1	0	0	0	IM_control	hypo_NEC	control	0.0129	-2.62	2.62	2.55	6.68
chr16	1545599	1545599	*	0.043635	0.759872	-13.3839	13.3839	12.5628	25.9467	NM_024600	TMEM204	11944	+	0	0	1	1	0	0	0	IM_control	hypo_NEC	control	0.0129	-2.62	2.62	2.55	6.68
chr16	1545631	1545631	*	0.0332957	0.680373	-13.0374	13.0374	12.9084	25.9458	NM_024600	TMEM204	11976	+	0	0	1	1	0	0	0	IM_control	hypo_NEC	control	0.0129	-2.62	2.62	2.55	6.68
chr16	1545644	1545644	*	0.032772	0.675901	-12.8762	12.8762	13.0336	25.9098	NM_024600	TMEM204	11989	+	0	0	1	1	0	0	0	IM_control	hypo_NEC	control	0.0129	-2.62	2.62	2.55	6.68
chr16	1830391	1830391	*	0.0122698	0.45068	16.184	16.184	67.7231	51.5391	NM_031208	FAHD1	3169	+	0	0	1	1	0	0	0	IM_control	IM_NEC	NEC	0.0122	2.13	2.13	9.08	4.27
chr16	1839530	1839530	*	0.0283833	0.637456	14.099	14.099	76.8688	62.7699	NM_031208	FAHD1	12308	+	0	1	1	2	0	0	0	IM_control	IM_NEC	NEC	0.0122	2.13	2.13	9.08	4.27
chr16	1839586	1839586	*	0.0014108	0.200902	13.1756	13.1756	72.0724	58.8968	NM_031208	FAHD1	12364	+	0	1	1	2	0	0	0	IM_control	IM_NEC	NEC	0.0122	2.13	2.13	9.08	4.27
chr16	2250527	2250527	*	0.0177949	0.526345	13.6209	13.6209	52.1724	38.5515	NM_001919	ECI1	1075	-	0	0	1	1	0	1	0	IM_control	IM_NEC	NEC	0.003	2.29	2.29	3.4	1.49
chr16	2250569	2250569	*	0.0472828	0.785502	14.7422	14.7422	53.9949	39.2527	NM_001919	ECI1	1033	-	0	0	1	1	0	1	0	IM_control	IM_NEC	NEC	0.003	2.29	2.29	3.4	1.49
chr16	2250586	2250586	*	0.0440682	0.762843	15.1296	15.1296	54.6233	39.4938	NM_001919	ECI1	1016	-	0	0	1	1	0	1	0	IM_control	IM_NEC	NEC	0.003	2.29	2.29	3.4	1.49
chr16	2250587	2250587	*	0.0148359	0.487832	15.1541	15.1541	54.6595	39.5054	NM_001919	ECI1	1015	-	0	0	1	1	0	1	0	IM_control	IM_NEC	NEC	0.003	2.29	2.29	3.4	1.49
chr16	2250601	2250601	*	0.0142387	0.479967	15.5306	15.5306	55.163	39.6324	NM_001919	ECI1	1001	-	0	0	1	1	0	1	0	IM_control	IM_NEC	NEC	0.003	2.29	2.29	3.4	1.49
chr16	2250621	2250621	*	0.0237891	0.592933	16.0541	16.0541	55.828	39.7739	NM_001919	ECI1	981	-	0	0	1	1	0	1	0	IM_control	IM_NEC	NEC	0.003	2.29	2.29	3.4	1.49
chr16	2250622	2250622	*	0.0142217	0.479731	16.0814	16.0814	55.8601	39.7786	NM_001919	ECI1	980	-	0	0	1	1	0	1	0	IM_control	IM_NEC	NEC	0.003	2.29	2.29	3.4	1.49
chr16	2252138	2252138	*	0.0366975	0.708158	10.5662	10.5662	53.3656	42.7993	NM_001178029	ECI1	-538	-	1	0	0	0	0	1	0	IM_control	IM_NEC	NEC	0.003	2.29	2.29	3.4	1.49
chr16	2539792	2539792	*	0.00720316	0.364582	-10.3453	10.3453	74.8886	85.234	NM_001261816	PDPK1	1830	+	0	0	1	1	0	1	0	hyper_control	IM_NEC	control	0.0088	1.49	1.49	24.9	16.7
chr16	2539804	2539804	*	0.0122391	0.450178	-10.3661	10.3661	74.7138	85.0798	NM_001261816	PDPK1	1842	+	0	0	1	1	0	1	0	hyper_control	IM_NEC	control	0.0088	1.49	1.49	24.9	16.7
chr16	2660285	2660285	*	0.0456102	0.773173	-14.028	14.028	65.5582	79.5861	NR_040023	ERVK13-1	13155	-	0	1	0	1	0	0	0	IM_control	IM_NEC	control	0.0364	1.9	1.9	25.29	13.33
chr16	2660371	2660371	*	0.00513883	0.319577	-10.9831	10.9831	75.9454	86.9285	NR_040023	ERVK13-1	13069	-	0	1	0	1	0	0	0	hyper_control	IM_NEC	control	0.0364	1.9	1.9	25.29	13.33
chr16	2660402	2660402	*	0.00380717	0.284858	-10.7228	10.7228	77.0848	87.8077	NR_040023	ERVK13-1	13038	-	0	1	0	1	0	0	0	hyper_control	IM_NEC	control	0.0364	1.9	1.9	25.29	13.33
chr16	2686873	2686873	*	0.0356516	0.700009	-12.0048	12.0048	64.4544	76.4591	NM_018992	KCTD5	4381	+	0	0	1	1	0	0	0	IM_control	IM_NEC	control	0.0399	1.52	1.52	8.19	5.4
chr16	2686947	2686947	*	0.0364316	0.706239	-13.3217	13.3217	61.6464	74.9682	NM_018992	KCTD5	4455	+	0	0	1	1	0	0	0	IM_control	IM_NEC	control	0.0399	1.52	1.52	8.19	5.4
chr16	2687317	2687317	*	0.0482107	0.791848	-22.2608	22.2608	50.2141	72.4748	NM_018992	KCTD5	4825	+	0	0	1	1	0	0	0	IM_control	IM_NEC	control	0.0399	1.52	1.52	8.19	5.4
chr16	2687318	2687318	*	0.00437362	0.299981	-22.297	22.297	50.2297	72.5267	NM_018992	KCTD5	4826	+	0	0	1	1	0	0	0	IM_control	IM_NEC	control	0.0399	1.52	1.52	8.19	5.4
chr16	2687337	2687337	*	0.0217156	0.571294	-22.8925	22.8925	50.4883	73.3808	NM_018992	KCTD5	4845	+	0	0	1	1	0	0	0	IM_control	IM_NEC	control	0.0399	1.52	1.52	8.19	5.4
chr16	2687338	2687338	*	0.00226751	0.236312	-22.918	22.918	50.499	73.417	NM_018992	KCTD5	4846	+	0	0	1	1	0	0	0	IM_control	IM_NEC	control	0.0399	1.52	1.52	8.19	5.4
chr16	2687339	2687339	*	0.0364902	0.706729	-22.943	22.943	50.5095	73.4525	NM_018992	KCTD5	4847	+	0	0	1	1	0	0	0	IM_control	IM_NEC	control	0.0399	1.52	1.52	8.19	5.4
chr16	2687340	2687340	*	0.000542223	0.146004	-22.9675	22.9675	50.5197	73.4872	NM_018992	KCTD5	4848	+	0	0	1	1	0	0	0	IM_control	IM_NEC	control	0.0399	1.52	1.52	8.19	5.4
chr16	2687346	2687346	*	0.0484913	0.794048	-23.2118	23.2118	50.6674	73.8792	NM_018992	KCTD5	4854	+	0	0	1	1	0	0	0	IM_control	IM_NEC	control	0.0399	1.52	1.52	8.19	5.4
chr16	2687347	2687347	*	0.00181538	0.219395	-23.1512	23.1512	50.6056	73.7568	NM_018992	KCTD5	4855	+	0	0	1	1	0	0	0	IM_control	IM_NEC	control	0.0399	1.52	1.52	8.19	5.4
chr16	2687355	2687355	*	0.0306795	0.658113	-23.3202	23.3202	50.6791	73.9993	NM_018992	KCTD5	4863	+	0	0	1	1	0	0	0	IM_control	IM_NEC	control	0.0399	1.52	1.52	8.19	5.4
chr16	2687356	2687356	*	0.00212357	0.231106	-23.3419	23.3419	50.6894	74.0313	NM_018992	KCTD5	4864	+	0	0	1	1	0	0	0	IM_control	IM_NEC	control	0.0399	1.52	1.52	8.19	5.4
chr16	2687371	2687371	*	0.00466749	0.307564	-23.6597	23.6597	50.8513	74.511	NM_018992	KCTD5	4879	+	0	0	1	1	0	0	0	IM_control	IM_NEC	control	0.0399	1.52	1.52	8.19	5.4
chr16	2687372	2687372	*	0.00305189	0.262867	-23.5205	23.5205	50.733	74.2536	NM_018992	KCTD5	4880	+	0	0	1	1	0	0	0	IM_control	IM_NEC	control	0.0399	1.52	1.52	8.19	5.4
chr16	2687395	2687395	*	0.0440916	0.763066	-23.7459	23.7459	50.7843	74.5302	NM_018992	KCTD5	4903	+	0	0	1	1	0	0	0	IM_control	IM_NEC	control	0.0399	1.52	1.52	8.19	5.4
chr16	2687396	2687396	*	0.0185913	0.53604	-23.7464	23.7464	50.779	74.5254	NM_018992	KCTD5	4904	+	0	0	1	1	0	0	0	IM_control	IM_NEC	control	0.0399	1.52	1.52	8.19	5.4
chr16	2690470	2690470	*	0.00295503	0.259591	-10.2606	10.2606	74.1663	84.4269	NM_018992	KCTD5	7978	+	0	0	1	1	0	0	0	hyper_control	IM_NEC	control	0.0399	1.52	1.52	8.19	5.4
chr16	2690543	2690543	*	0.0140771	0.477808	-13.7253	13.7253	71.1647	84.8899	NM_018992	KCTD5	8051	+	0	0	1	1	0	0	0	hyper_control	IM_NEC	control	0.0399	1.52	1.52	8.19	5.4
chr16	2690563	2690563	*	0.0105155	0.423471	-14.2036	14.2036	71.109	85.3125	NM_018992	KCTD5	8071	+	0	0	1	1	0	0	0	hyper_control	IM_NEC	control	0.0399	1.52	1.52	8.19	5.4
chr16	2690588	2690588	*	0.00110466	0.185028	-14.5712	14.5712	71.6687	86.2399	NM_018992	KCTD5	8096	+	0	0	1	1	0	0	0	hyper_control	IM_NEC	control	0.0399	1.52	1.52	8.19	5.4
chr16	2690595	2690595	*	0.000772745	0.164285	-14.5001	14.5001	71.8574	86.3575	NM_018992	KCTD5	8103	+	0	0	1	1	0	0	0	hyper_control	IM_NEC	control	0.0399	1.52	1.52	8.19	5.4
chr16	2690628	2690628	*	0.00519855	0.321098	-13.6591	13.6591	73.3473	87.0064	NM_018992	KCTD5	8136	+	0	0	1	1	0	0	0	hyper_control	IM_NEC	control	0.0399	1.52	1.52	8.19	5.4
chr16	2690663	2690663	*	0.0172643	0.520032	-11.9281	11.9281	75.9294	87.8574	NM_018992	KCTD5	8171	+	0	0	1	1	0	0	0	hyper_control	IM_NEC	control	0.0399	1.52	1.52	8.19	5.4
chr16	2690682	2690682	*	0.000675441	0.156932	-10.859	10.859	77.6007	88.4597	NM_018992	KCTD5	8190	+	0	0	1	1	0	0	0	hyper_control	IM_NEC	control	0.0399	1.52	1.52	8.19	5.4
chr16	2690690	2690690	*	0.00110397	0.185	-10.0928	10.0928	78.3995	88.4923	NM_018992	KCTD5	8198	+	0	0	1	1	0	0	0	hyper_control	IM_NEC	control	0.0399	1.52	1.52	8.19	5.4
chr16	3035239	3035239	*	0.0144954	0.483261	-10.83	10.83	51.169	61.999	NM_001103175	BICDL2	303	-	1	1	1	2	1	0	0	IM_control	IM_NEC	control	0.0011	6.78	6.78	17.23	2.54
chr16	3035246	3035246	*	0.0325658	0.674292	-10.7845	10.7845	50.9596	61.7441	NM_001103175	BICDL2	296	-	1	1	1	2	1	0	0	IM_control	IM_NEC	control	0.0011	6.78	6.78	17.23	2.54
chr16	3035259	3035259	*	0.00170466	0.214799	-10.5972	10.5972	50.7327	61.3299	NM_001103175	BICDL2	283	-	1	1	1	2	1	0	0	IM_control	IM_NEC	control	0.0011	6.78	6.78	17.23	2.54
chr16	3035296	3035296	*	0.00931484	0.403872	-10.1277	10.1277	49.4123	59.54	NM_001103175	BICDL2	246	-	1	1	1	2	1	0	0	IM_control	IM_NEC	control	0.0011	6.78	6.78	17.23	2.54
chr16	3459474	3459474	*	1.08944e-05	0.0424755	18.0395	18.0395	44.7137	26.6742	NM_001083600	NAA60	1491	+	0	0	1	1	0	1	0	IM_control	IM_NEC	NEC	0.0275	1.47	1.47	16.96	11.56
chr16	3639015	3639015	*	0.0109119	0.430027	10.6302	10.6302	89.3493	78.7191	NM_005223	DNASE1	-13924	+	0	0	0	0	0	0	0	IM_control	hyper_NEC	NEC	0.0345	2.28	2.28	28.8	12.62
chr16	3639148	3639148	*	0.0117708	0.442883	10.4245	10.4245	90.427	80.0025	NM_005223	DNASE1	-13791	+	0	0	0	0	0	0	0	hyper_control	hyper_NEC	NEC	0.0345	2.28	2.28	28.8	12.62
chr16	3646357	3646357	*	0.0464236	0.779065	23.3608	23.3608	58.2906	34.9299	NM_005223	DNASE1	-6582	+	0	0	0	0	0	0	0	IM_control	IM_NEC	NEC	0.0345	2.28	2.28	28.8	12.62
chr16	3646358	3646358	*	0.011754	0.442608	23.3357	23.3357	58.2235	34.8879	NM_005223	DNASE1	-6581	+	0	0	0	0	0	0	0	IM_control	IM_NEC	NEC	0.0345	2.28	2.28	28.8	12.62
chr16	3646401	3646401	*	0.00367209	0.281324	22.4257	22.4257	56.2166	33.7909	NM_005223	DNASE1	-6538	+	0	0	0	0	0	0	0	IM_control	IM_NEC	NEC	0.0345	2.28	2.28	28.8	12.62
chr16	3646402	3646402	*	0.00342072	0.273876	22.4064	22.4064	56.1898	33.7834	NM_005223	DNASE1	-6537	+	0	0	0	0	0	0	0	IM_control	IM_NEC	NEC	0.0345	2.28	2.28	28.8	12.62
chr16	3646412	3646412	*	0.00488862	0.313512	22.2082	22.2082	55.9793	33.7711	NM_005223	DNASE1	-6527	+	0	0	0	0	0	0	0	IM_control	IM_NEC	NEC	0.0345	2.28	2.28	28.8	12.62
chr16	3646465	3646465	*	0.0491505	0.798515	21.216	21.216	55.5011	34.2851	NM_005223	DNASE1	-6474	+	0	0	0	0	0	0	0	IM_control	IM_NEC	NEC	0.0345	2.28	2.28	28.8	12.62
chr16	3654678	3654678	*	0.000431176	0.136611	16.1994	16.1994	78.4364	62.2369	NM_001351825	DNASE1	-26	+	1	1	0	1	0	0	0	IM_control	IM_NEC	NEC	0.0345	2.28	2.28	28.8	12.62
chr16	3654737	3654737	*	0.0042758	0.297571	15.7016	15.7016	80.6915	64.9898	NM_001351825	DNASE1	35	+	1	1	0	1	0	0	0	IM_control	hyper_NEC	NEC	0.0345	2.28	2.28	28.8	12.62
chr16	3654757	3654757	*	0.0422968	0.750655	15.5404	15.5404	81.4001	65.8597	NM_001351825	DNASE1	55	+	1	1	0	1	0	0	0	IM_control	hyper_NEC	NEC	0.0345	2.28	2.28	28.8	12.62
chr16	3654758	3654758	*	0.0102076	0.418394	15.5362	15.5362	81.4388	65.9026	NM_001351825	DNASE1	56	+	1	1	0	1	0	0	0	IM_control	hyper_NEC	NEC	0.0345	2.28	2.28	28.8	12.62
chr16	3654801	3654801	*	0.00471311	0.30869	15.3098	15.3098	82.9617	67.6519	NM_001351825	DNASE1	99	+	1	1	1	2	0	0	0	IM_control	hyper_NEC	NEC	0.0345	2.28	2.28	28.8	12.62
chr16	3654880	3654880	*	0.0453526	0.771354	15.1215	15.1215	85.6498	70.5283	NM_001351825	DNASE1	178	+	1	1	1	2	0	0	0	IM_control	hyper_NEC	NEC	0.0345	2.28	2.28	28.8	12.62
chr16	4090361	4090361	*	0.00253169	0.24569	15.2299	15.2299	29.7406	14.5107	NM_001116	ADCY9	25825	-	0	0	1	1	0	0	0	hypo_control	IM_NEC	NEC	0.0419	1.57	1.57	19.77	12.61
chr16	4112175	4112175	*	0.0412965	0.743513	17.219	17.219	65.7356	48.5166	NM_001116	ADCY9	4011	-	0	0	1	1	0	0	0	IM_control	IM_NEC	NEC	0.0419	1.57	1.57	19.77	12.61
chr16	4112203	4112203	*	0.00173346	0.215837	17.0756	17.0756	65.2051	48.1295	NM_001116	ADCY9	3983	-	0	0	1	1	0	0	0	IM_control	IM_NEC	NEC	0.0419	1.57	1.57	19.77	12.61
chr16	4112213	4112213	*	0.00108083	0.183869	17.0962	17.0962	65.0831	47.9869	NM_001116	ADCY9	3973	-	0	0	1	1	0	0	0	IM_control	IM_NEC	NEC	0.0419	1.57	1.57	19.77	12.61
chr16	4112222	4112222	*	0.00556671	0.330078	17.1623	17.1623	65.0078	47.8455	NM_001116	ADCY9	3964	-	0	0	1	1	0	0	0	IM_control	IM_NEC	NEC	0.0419	1.57	1.57	19.77	12.61
chr16	4112239	4112239	*	0.00705864	0.361782	17.188	17.188	64.8575	47.6695	NM_001116	ADCY9	3947	-	0	0	1	1	0	0	0	IM_control	IM_NEC	NEC	0.0419	1.57	1.57	19.77	12.61
chr16	4112509	4112509	*	0.0328985	0.676988	18.8152	18.8152	53.476	34.6608	NM_001116	ADCY9	3677	-	0	0	1	1	0	0	0	IM_control	IM_NEC	NEC	0.0419	1.57	1.57	19.77	12.61
chr16	4112540	4112540	*	0.0203114	0.556131	18.9324	18.9324	54.7636	35.8312	NM_001116	ADCY9	3646	-	0	0	1	1	0	0	0	IM_control	IM_NEC	NEC	0.0419	1.57	1.57	19.77	12.61
chr16	4112541	4112541	*	0.0023893	0.241076	18.9366	18.9366	54.8065	35.8699	NM_001116	ADCY9	3645	-	0	0	1	1	0	0	0	IM_control	IM_NEC	NEC	0.0419	1.57	1.57	19.77	12.61
chr16	4112569	4112569	*	0.000149244	0.0955314	19.0587	19.0587	55.9932	36.9345	NM_001116	ADCY9	3617	-	0	0	1	1	0	0	0	IM_control	IM_NEC	NEC	0.0419	1.57	1.57	19.77	12.61
chr16	4112629	4112629	*	0.0186374	0.536582	18.6879	18.6879	58.5303	39.8423	NM_001116	ADCY9	3557	-	0	0	1	1	0	0	0	IM_control	IM_NEC	NEC	0.0419	1.57	1.57	19.77	12.61
chr16	4299210	4299210	*	0.0188358	0.539066	15.3877	15.3877	26.0769	10.6893	NM_001318918	GLIS2	-15551	+	0	0	0	0	0	0	0	hypo_control	IM_NEC	NEC	0.0486	-2.05	2.05	4.72	9.68
chr16	4299215	4299215	*	0.0168021	0.514052	15.0957	15.0957	25.8247	10.729	NM_001318918	GLIS2	-15546	+	0	0	0	0	0	0	0	hypo_control	IM_NEC	NEC	0.0486	-2.05	2.05	4.72	9.68
chr16	4299221	4299221	*	0.00508918	0.318383	14.5285	14.5285	25.7582	11.2297	NM_001318918	GLIS2	-15540	+	0	0	0	0	0	0	0	hypo_control	IM_NEC	NEC	0.0486	-2.05	2.05	4.72	9.68
chr16	4683252	4683252	*	0.0186442	0.536618	-10.244	10.244	49.7568	60.0008	NM_001193452	NUDT16L1	-10441	+	0	1	0	1	0	1	0	IM_control	IM_NEC	control	0.043	1.66	1.66	5.14	3.1
chr16	4683253	4683253	*	0.00251595	0.245186	-10.2593	10.2593	49.9359	60.1951	NM_001193452	NUDT16L1	-10440	+	0	1	0	1	0	1	0	IM_control	IM_NEC	control	0.043	1.66	1.66	5.14	3.1
chr16	4683255	4683255	*	0.0236068	0.591232	-10.2888	10.2888	50.2968	60.5856	NM_001193452	NUDT16L1	-10438	+	0	1	0	1	0	1	0	IM_control	IM_NEC	control	0.043	1.66	1.66	5.14	3.1
chr16	4683256	4683256	*	0.0103074	0.419942	-10.303	10.303	50.4786	60.7816	NM_001193452	NUDT16L1	-10437	+	0	1	0	1	0	1	0	IM_control	IM_NEC	control	0.043	1.66	1.66	5.14	3.1
chr16	4701552	4701552	*	0.0335733	0.682935	11.0733	11.0733	78.5329	67.4596	NM_032349	NUDT16L1	7861	+	0	0	1	1	0	0	0	IM_control	IM_NEC	NEC	0.043	1.66	1.66	5.14	3.1
chr16	4701569	4701569	*	0.0168004	0.514048	10.4098	10.4098	77.9434	67.5337	NM_032349	NUDT16L1	7878	+	0	0	1	1	0	0	0	IM_control	IM_NEC	NEC	0.043	1.66	1.66	5.14	3.1
chr16	4925267	4925267	*	0.00266635	0.250047	14.3008	14.3008	32.9464	18.6457	NM_002705	PPL	11869	-	0	0	1	1	0	0	0	hypo_control	IM_NEC	NEC	0.0041	2.79	2.79	6.45	2.31
chr16	4925273	4925273	*	0.00371821	0.282769	14.3811	14.3811	33.3438	18.9627	NM_002705	PPL	11863	-	0	0	1	1	0	0	0	hypo_control	IM_NEC	NEC	0.0041	2.79	2.79	6.45	2.31
chr16	4925356	4925356	*	0.00163738	0.212036	12.8463	12.8463	42.5415	29.6953	NM_002705	PPL	11780	-	0	0	1	1	0	0	0	IM_control	IM_NEC	NEC	0.0041	2.79	2.79	6.45	2.31
chr16	4944684	4944684	*	0.0025615	0.246548	13.4159	13.4159	48.2535	34.8377	NM_002705	PPL	-7550	-	0	0	0	0	0	0	0	IM_control	IM_NEC	NEC	0.0041	2.79	2.79	6.45	2.31
chr16	4944743	4944743	*	0.0417723	0.746758	12.1583	12.1583	42.1689	30.0106	NM_002705	PPL	-7609	-	0	0	0	0	0	0	0	IM_control	IM_NEC	NEC	0.0041	2.79	2.79	6.45	2.31
chr16	5034544	5034544	*	0.00117817	0.189216	15.2308	15.2308	53.1063	37.8755	NM_016256	NAGPA	-604	-	1	0	1	1	0	1	0	IM_control	IM_NEC	NEC	0.0145	2.3	2.3	2.75	1.19
chr16	8801855	8801855	*	0.00503585	0.317175	17.1867	17.1867	93.5913	76.4046	NM_000303	PMM2	4044	+	0	1	0	1	0	0	0	IM_control	hyper_NEC	NEC	0.0014	2.19	2.19	15.72	7.18
chr16	8801867	8801867	*	0.0101731	0.417891	17.2697	17.2697	93.3588	76.0891	NM_000303	PMM2	4056	+	0	1	0	1	0	0	0	IM_control	hyper_NEC	NEC	0.0014	2.19	2.19	15.72	7.18
chr16	8801872	8801872	*	0.000625357	0.152784	17.3097	17.3097	93.2361	75.9264	NM_000303	PMM2	4061	+	0	1	0	1	0	0	0	IM_control	hyper_NEC	NEC	0.0014	2.19	2.19	15.72	7.18
chr16	8802013	8802013	*	0.0062784	0.346112	17.7534	17.7534	85.3918	67.6384	NM_000303	PMM2	4202	+	0	0	1	1	0	0	0	IM_control	hyper_NEC	NEC	0.0014	2.19	2.19	15.72	7.18
chr16	8802014	8802014	*	0.0017824	0.218175	17.7496	17.7496	85.3422	67.5926	NM_000303	PMM2	4203	+	0	0	1	1	0	0	0	IM_control	hyper_NEC	NEC	0.0014	2.19	2.19	15.72	7.18
chr16	8961636	8961636	*	0.028055	0.634497	14.2703	14.2703	75.3928	61.1225	NM_003470	USP7	1849	-	0	0	1	1	0	1	0	IM_control	IM_NEC	NEC	0.0142	1.43	1.43	13.01	9.08
chr16	8961669	8961669	*	0.00234345	0.239232	14.7194	14.7194	74.5455	59.8261	NM_003470	USP7	1816	-	0	0	1	1	0	1	0	IM_control	IM_NEC	NEC	0.0142	1.43	1.43	13.01	9.08
chr16	8961694	8961694	*	0.00318172	0.26672	15.0545	15.0545	73.9285	58.8741	NM_003470	USP7	1791	-	0	0	1	1	0	1	0	IM_control	IM_NEC	NEC	0.0142	1.43	1.43	13.01	9.08
chr16	8962259	8962259	*	0.000202907	0.106155	11.3376	11.3376	23.2442	11.9066	NM_003470	USP7	1226	-	0	0	1	1	0	1	0	hypo_control	IM_NEC	NEC	0.0142	1.43	1.43	13.01	9.08
chr16	8962264	8962264	*	0.00157681	0.209003	11.2165	11.2165	23.0463	11.8298	NM_003470	USP7	1221	-	0	0	1	1	0	1	0	hypo_control	IM_NEC	NEC	0.0142	1.43	1.43	13.01	9.08
chr16	10876916	10876916	*	0.00615975	0.343701	-15.8268	15.8268	37.0732	52.8999	NM_001286402	CIITA	-282	+	1	0	0	0	0	0	0	IM_control	IM_NEC	control	0.0423	2.89	2.89	21.76	7.54
chr16	10877103	10877103	*	0.00711535	0.362765	-12.313	12.313	13.7845	26.0976	NM_001286402	CIITA	-95	+	1	0	0	0	0	1	0	IM_control	hypo_NEC	control	0.0423	2.89	2.89	21.76	7.54
chr16	10877104	10877104	*	0.00379839	0.284715	-12.2916	12.2916	13.7858	26.0774	NM_001286402	CIITA	-94	+	1	0	0	0	0	1	0	IM_control	hypo_NEC	control	0.0423	2.89	2.89	21.76	7.54
chr16	10877178	10877178	*	0.0325247	0.673949	-10.6008	10.6008	20.1679	30.7688	NM_001286402	CIITA	-20	+	1	0	0	0	0	1	0	IM_control	IM_NEC	control	0.0423	2.89	2.89	21.76	7.54
chr16	10877248	10877248	*	0.0239457	0.594384	-10.0552	10.0552	31.465	41.5202	NM_001286403	CIITA	52	+	1	1	0	1	0	1	0	IM_control	IM_NEC	control	0.0423	2.89	2.89	21.76	7.54
chr16	10895597	10895597	*	0.0463564	0.778525	14.8865	14.8865	38.9279	24.0414	NM_001286403	CIITA	18401	+	0	0	1	1	0	0	0	IM_control	IM_NEC	NEC	0.0423	2.89	2.89	21.76	7.54
chr16	10895608	10895608	*	0.0207162	0.56044	14.5496	14.5496	39.8883	25.3388	NM_001286403	CIITA	18412	+	0	0	1	1	0	0	0	IM_control	IM_NEC	NEC	0.0423	2.89	2.89	21.76	7.54
chr16	11100381	11100381	*	0.0386566	0.7235	16.2076	16.2076	57.7713	41.5637	NM_003745	SOCS1	155802	-	0	0	1	1	0	0	0	IM_control	IM_NEC	NEC	0.0017	-4.6	4.6	1.65	7.56
chr16	11100386	11100386	*	0.0442224	0.763885	16.2579	16.2579	57.7961	41.5382	NM_003745	SOCS1	155797	-	0	0	1	1	0	0	0	IM_control	IM_NEC	NEC	0.0017	-4.6	4.6	1.65	7.56
chr16	11129034	11129034	*	0.00538995	0.325848	-13.1449	13.1449	14.1416	27.2864	NM_003745	SOCS1	127149	-	0	0	1	1	0	0	0	IM_control	hypo_NEC	control	0.0017	-4.6	4.6	1.65	7.56
chr16	11182018	11182018	*	0.0157123	0.499752	-13.5796	13.5796	23.1453	36.7249	NM_003745	SOCS1	74165	-	0	1	0	1	0	0	0	IM_control	IM_NEC	control	0.0017	-4.6	4.6	1.65	7.56
chr16	11182034	11182034	*	0.00766515	0.373514	-13.6335	13.6335	23.3809	37.0143	NM_003745	SOCS1	74149	-	0	1	0	1	0	0	0	IM_control	IM_NEC	control	0.0017	-4.6	4.6	1.65	7.56
chr16	11182035	11182035	*	0.0176615	0.524951	-13.6513	13.6513	23.3703	37.0216	NM_003745	SOCS1	74148	-	0	1	0	1	0	0	0	IM_control	IM_NEC	control	0.0017	-4.6	4.6	1.65	7.56
chr16	11182056	11182056	*	7.16692e-05	0.0758759	-14.4093	14.4093	22.742	37.1513	NM_003745	SOCS1	74127	-	0	1	0	1	0	0	0	IM_control	IM_NEC	control	0.0017	-4.6	4.6	1.65	7.56
chr16	11182057	11182057	*	8.06395e-05	0.0786837	-14.4071	14.4071	22.759	37.1661	NM_003745	SOCS1	74126	-	0	1	0	1	0	0	0	IM_control	IM_NEC	control	0.0017	-4.6	4.6	1.65	7.56
chr16	11182079	11182079	*	0.00199175	0.226081	-14.4139	14.4139	23.176	37.5899	NM_003745	SOCS1	74104	-	0	1	0	1	0	0	0	IM_control	IM_NEC	control	0.0017	-4.6	4.6	1.65	7.56
chr16	11182080	11182080	*	0.00160082	0.2102	-14.4057	14.4057	23.1993	37.6051	NM_003745	SOCS1	74103	-	0	1	0	1	0	0	0	IM_control	IM_NEC	control	0.0017	-4.6	4.6	1.65	7.56
chr16	11233153	11233153	*	0.0276282	0.630119	-19.5645	19.5645	30.3748	49.9393	NM_003745	SOCS1	23030	-	0	0	0	0	1	0	0	IM_control	IM_NEC	control	0.0017	-4.6	4.6	1.65	7.56
chr16	11233160	11233160	*	0.0230433	0.585256	-19.4699	19.4699	30.2289	49.6987	NM_003745	SOCS1	23023	-	0	0	0	0	1	0	0	IM_control	IM_NEC	control	0.0017	-4.6	4.6	1.65	7.56
chr16	11233165	11233165	*	0.0497906	0.802646	-19.2156	19.2156	30.3104	49.526	NM_003745	SOCS1	23018	-	0	0	0	0	1	0	0	IM_control	IM_NEC	control	0.0017	-4.6	4.6	1.65	7.56
chr16	11233166	11233166	*	0.0040888	0.292471	-19.1987	19.1987	30.2984	49.4972	NM_003745	SOCS1	23017	-	0	0	0	0	1	0	0	IM_control	IM_NEC	control	0.0017	-4.6	4.6	1.65	7.56
chr16	11233169	11233169	*	0.0234571	0.589776	-19.1472	19.1472	30.2649	49.4121	NM_003745	SOCS1	23014	-	0	0	0	0	1	0	0	IM_control	IM_NEC	control	0.0017	-4.6	4.6	1.65	7.56
chr16	11233170	11233170	*	0.0387109	0.723962	-19.1297	19.1297	30.2546	49.3842	NM_003745	SOCS1	23013	-	0	0	0	0	1	0	0	IM_control	IM_NEC	control	0.0017	-4.6	4.6	1.65	7.56
chr16	11233196	11233196	*	0.00575869	0.334728	-18.8195	18.8195	29.9039	48.7234	NM_003745	SOCS1	22987	-	0	0	0	0	1	0	0	IM_control	IM_NEC	control	0.0017	-4.6	4.6	1.65	7.56
chr16	11233197	11233197	*	0.026824	0.622985	-18.802	18.802	29.8977	48.6997	NM_003745	SOCS1	22986	-	0	0	0	0	1	0	0	IM_control	IM_NEC	control	0.0017	-4.6	4.6	1.65	7.56
chr16	11233221	11233221	*	0.0148229	0.487688	-18.4781	18.4781	29.6792	48.1573	NM_003745	SOCS1	22962	-	0	0	0	0	1	0	0	IM_control	IM_NEC	control	0.0017	-4.6	4.6	1.65	7.56
chr16	11233222	11233222	*	0.000432869	0.136777	-18.4632	18.4632	29.6728	48.136	NM_003745	SOCS1	22961	-	0	0	0	0	1	0	0	IM_control	IM_NEC	control	0.0017	-4.6	4.6	1.65	7.56
chr16	11233255	11233255	*	0.0215562	0.569758	-18.1992	18.1992	29.2262	47.4254	NM_003745	SOCS1	22928	-	0	0	0	0	1	0	0	IM_control	IM_NEC	control	0.0017	-4.6	4.6	1.65	7.56
chr16	11233256	11233256	*	0.000105853	0.0850823	-18.1904	18.1904	29.2135	47.404	NM_003745	SOCS1	22927	-	0	0	0	0	1	0	0	IM_control	IM_NEC	control	0.0017	-4.6	4.6	1.65	7.56
chr16	11233261	11233261	*	0.0206483	0.559769	-18.1475	18.1475	29.1478	47.2953	NM_003745	SOCS1	22922	-	0	0	0	0	1	0	0	IM_control	IM_NEC	control	0.0017	-4.6	4.6	1.65	7.56
chr16	11233262	11233262	*	9.37364e-05	0.0825075	-18.1391	18.1391	29.1342	47.2734	NM_003745	SOCS1	22921	-	0	0	0	0	1	0	0	IM_control	IM_NEC	control	0.0017	-4.6	4.6	1.65	7.56
chr16	11233282	11233282	*	0.0354561	0.698427	-17.9844	17.9844	28.8154	46.7999	NM_003745	SOCS1	22901	-	0	0	0	0	1	0	0	IM_control	IM_NEC	control	0.0017	-4.6	4.6	1.65	7.56
chr16	11233285	11233285	*	0.00372579	0.283039	-17.965	17.965	28.7573	46.7223	NM_003745	SOCS1	22898	-	0	0	0	0	1	0	0	IM_control	IM_NEC	control	0.0017	-4.6	4.6	1.65	7.56
chr16	11233294	11233294	*	0.00291091	0.257898	-17.906	17.906	28.5724	46.4784	NM_003745	SOCS1	22889	-	0	0	0	0	1	0	0	IM_control	IM_NEC	control	0.0017	-4.6	4.6	1.65	7.56
chr16	11233301	11233301	*	0.00899812	0.398708	-17.8615	17.8615	28.4195	46.2811	NM_003745	SOCS1	22882	-	0	0	0	0	1	0	0	IM_control	IM_NEC	control	0.0017	-4.6	4.6	1.65	7.56
chr16	11233314	11233314	*	0.000829171	0.168178	-17.7613	17.7613	28.1495	45.9108	NM_003745	SOCS1	22869	-	0	0	0	0	1	0	0	IM_control	IM_NEC	control	0.0017	-4.6	4.6	1.65	7.56
chr16	11233318	11233318	*	0.000139335	0.0932828	-17.7383	17.7383	28.0602	45.7985	NM_003745	SOCS1	22865	-	0	0	0	0	1	0	0	IM_control	IM_NEC	control	0.0017	-4.6	4.6	1.65	7.56
chr16	11233325	11233325	*	0.00122194	0.191203	-17.716	17.716	27.9021	45.6182	NM_003745	SOCS1	22858	-	0	0	0	0	1	0	0	IM_control	IM_NEC	control	0.0017	-4.6	4.6	1.65	7.56
chr16	11233332	11233332	*	0.0012689	0.193826	-17.687	17.687	27.7566	45.4436	NM_003745	SOCS1	22851	-	0	0	0	0	1	0	0	IM_control	IM_NEC	control	0.0017	-4.6	4.6	1.65	7.56
chr16	11233360	11233360	*	0.000480832	0.14059	-17.633	17.633	27.2803	44.9133	NM_003745	SOCS1	22823	-	0	0	0	0	1	0	0	IM_control	IM_NEC	control	0.0017	-4.6	4.6	1.65	7.56
chr16	11233369	11233369	*	0.00432757	0.298887	-17.6381	17.6381	27.1818	44.8199	NM_003745	SOCS1	22814	-	0	0	0	0	1	0	0	IM_control	IM_NEC	control	0.0017	-4.6	4.6	1.65	7.56
chr16	11233371	11233371	*	0.00022927	0.110402	-17.64	17.64	27.1636	44.8037	NM_003745	SOCS1	22812	-	0	0	0	0	1	0	0	IM_control	IM_NEC	control	0.0017	-4.6	4.6	1.65	7.56
chr16	11233375	11233375	*	0.000130955	0.0910784	-17.6447	17.6447	27.1313	44.7759	NM_003745	SOCS1	22808	-	0	0	0	0	1	0	0	IM_control	IM_NEC	control	0.0017	-4.6	4.6	1.65	7.56
chr16	11233377	11233377	*	0.0110388	0.431925	-17.6473	17.6473	27.1172	44.7644	NM_003745	SOCS1	22806	-	0	0	0	0	1	0	0	IM_control	IM_NEC	control	0.0017	-4.6	4.6	1.65	7.56
chr16	11233428	11233428	*	0.00225793	0.236067	-17.5356	17.5356	27.5317	45.0673	NM_003745	SOCS1	22755	-	0	0	0	0	0	1	0	IM_control	IM_NEC	control	0.0017	-4.6	4.6	1.65	7.56
chr16	11233455	11233455	*	0.00968958	0.409957	-17.1839	17.1839	28.4363	45.6202	NM_003745	SOCS1	22728	-	0	0	0	0	0	1	0	IM_control	IM_NEC	control	0.0017	-4.6	4.6	1.65	7.56
chr16	11233464	11233464	*	0.027229	0.626584	-17.0195	17.0195	28.8378	45.8573	NM_003745	SOCS1	22719	-	0	0	0	0	0	1	0	IM_control	IM_NEC	control	0.0017	-4.6	4.6	1.65	7.56
chr16	11233490	11233490	*	0.0239512	0.594469	-16.7103	16.7103	30.06	46.7703	NM_003745	SOCS1	22693	-	0	0	0	0	0	1	0	IM_control	IM_NEC	control	0.0017	-4.6	4.6	1.65	7.56
chr16	11237025	11237025	*	0.00769815	0.374117	-22.4345	22.4345	43.8945	66.3289	NM_003745	SOCS1	19158	-	0	0	0	0	0	0	0	IM_control	IM_NEC	control	0.0017	-4.6	4.6	1.65	7.56
chr16	11237077	11237077	*	0.00947741	0.406614	-24.6934	24.6934	46.1602	70.8535	NM_003745	SOCS1	19106	-	0	0	0	0	0	0	0	IM_control	IM_NEC	control	0.0017	-4.6	4.6	1.65	7.56
chr16	11237078	11237078	*	0.00191323	0.223158	-24.7061	24.7061	46.1826	70.8887	NM_003745	SOCS1	19105	-	0	0	0	0	0	0	0	IM_control	IM_NEC	control	0.0017	-4.6	4.6	1.65	7.56
chr16	11258978	11258978	*	0.0474386	0.786697	-13.3261	13.3261	41.9045	55.2306	NM_003745	SOCS1	-2797	-	0	0	0	0	0	0	0	IM_control	IM_NEC	control	0.0017	-4.6	4.6	1.65	7.56
chr16	11675835	11675835	*	0.0179239	0.528061	15.3922	15.3922	81.7561	66.3639	NM_003498	SNN	7404	+	0	0	1	1	0	0	0	IM_control	hyper_NEC	NEC	0.0031	-3.47	3.47	3.95	13.69
chr16	11675849	11675849	*	0.00797927	0.379778	15.0487	15.0487	81.7855	66.7367	NM_003498	SNN	7418	+	0	0	1	1	0	0	0	IM_control	hyper_NEC	NEC	0.0031	-3.47	3.47	3.95	13.69
chr16	11675855	11675855	*	0.0298928	0.651043	14.2787	14.2787	81.3482	67.0695	NM_003498	SNN	7424	+	0	0	1	1	0	0	0	IM_control	hyper_NEC	NEC	0.0031	-3.47	3.47	3.95	13.69
chr16	11675862	11675862	*	0.0137101	0.472331	14.8808	14.8808	81.7644	66.8836	NM_003498	SNN	7431	+	0	0	1	1	0	0	0	IM_control	hyper_NEC	NEC	0.0031	-3.47	3.47	3.95	13.69
chr16	11700731	11700731	*	0.0350326	0.694909	-20.52	20.52	44.4417	64.9616	NM_003498	SNN	32300	+	0	0	1	1	0	0	0	IM_control	IM_NEC	control	0.0031	-3.47	3.47	3.95	13.69
chr16	11700737	11700737	*	0.021466	0.568716	-20.4662	20.4662	44.3179	64.7841	NM_003498	SNN	32306	+	0	0	1	1	0	0	0	IM_control	IM_NEC	control	0.0031	-3.47	3.47	3.95	13.69
chr16	11700786	11700786	*	0.00486794	0.31304	-20.0357	20.0357	43.4639	63.4996	NM_003498	SNN	32355	+	0	0	1	1	0	0	0	IM_control	IM_NEC	control	0.0031	-3.47	3.47	3.95	13.69
chr16	11741187	11741187	*	0.0142415	0.480012	10.3343	10.3343	67.2565	56.9222	NR_136671	TXNDC11	1692	-	0	0	1	1	0	1	0	IM_control	IM_NEC	NEC	0.0384	1.45	1.45	10.22	7.07
chr16	11743623	11743623	*	0.0498336	0.802898	-11.8637	11.8637	32.434	44.2976	NR_136674	TXNDC11	-746	-	1	0	0	0	0	1	0	IM_control	IM_NEC	control	0.0384	1.45	1.45	10.22	7.07
chr16	11743676	11743676	*	0.0313674	0.663821	-12.1914	12.1914	31.477	43.6684	NR_136674	TXNDC11	-799	-	1	0	0	0	0	1	0	IM_control	IM_NEC	control	0.0384	1.45	1.45	10.22	7.07
chr16	11743692	11743692	*	0.0273975	0.628132	-12.3416	12.3416	31.3039	43.6455	NR_136674	TXNDC11	-815	-	1	0	0	0	0	1	0	IM_control	IM_NEC	control	0.0384	1.45	1.45	10.22	7.07
chr16	11743864	11743864	*	0.000728338	0.160732	-25.3392	25.3392	50.6049	75.944	NR_136674	TXNDC11	-987	-	1	0	0	0	0	1	0	IM_control	IM_NEC	control	0.0384	1.45	1.45	10.22	7.07
chr16	11758240	11758240	*	0.00203844	0.227809	16.3495	16.3495	71.9854	55.6359	NR_136674	TXNDC11	-15363	-	0	0	1	1	0	0	0	IM_control	IM_NEC	NEC	0.0384	1.45	1.45	10.22	7.07
chr16	11758289	11758289	*	0.00785191	0.377234	16.1892	16.1892	69.5484	53.3592	NR_136674	TXNDC11	-15412	-	0	0	1	1	0	0	0	IM_control	IM_NEC	NEC	0.0384	1.45	1.45	10.22	7.07
chr16	11758312	11758312	*	0.0106621	0.425858	16.1094	16.1094	68.3596	52.2502	NR_136674	TXNDC11	-15435	-	0	0	1	1	0	0	0	IM_control	IM_NEC	NEC	0.0384	1.45	1.45	10.22	7.07
chr16	11758321	11758321	*	0.00149752	0.205193	16.1028	16.1028	67.9277	51.8249	NR_136674	TXNDC11	-15444	-	0	0	1	1	0	0	0	IM_control	IM_NEC	NEC	0.0384	1.45	1.45	10.22	7.07
chr16	11869923	11869923	*	0.0263896	0.618794	10.6942	10.6942	82.7859	72.0917	NM_015659	RSL1D1	-18339	-	0	1	0	1	0	0	0	IM_control	hyper_NEC	NEC	0.0441	-1.49	1.49	8.87	13.24
chr16	11869928	11869928	*	0.00879546	0.395222	10.6944	10.6944	82.7056	72.0112	NM_015659	RSL1D1	-18344	-	0	1	0	1	0	0	0	IM_control	hyper_NEC	NEC	0.0441	-1.49	1.49	8.87	13.24
chr16	11869948	11869948	*	0.00281009	0.254667	10.5908	10.5908	82.0491	71.4584	NM_015659	RSL1D1	-18364	-	0	1	0	1	0	0	0	IM_control	hyper_NEC	NEC	0.0441	-1.49	1.49	8.87	13.24
chr16	19860918	19860918	*	0.0420503	0.748878	13.3633	13.3633	54.5244	41.1611	NM_016235	GPRC5B	23994	-	0	0	1	1	0	0	0	IM_control	IM_NEC	NEC	0.05	-1.64	1.64	4.84	7.92
chr16	19860940	19860940	*	0.0085926	0.391253	13.6212	13.6212	54.4653	40.8441	NM_016235	GPRC5B	23972	-	0	0	1	1	0	0	0	IM_control	IM_NEC	NEC	0.05	-1.64	1.64	4.84	7.92
chr16	20851830	20851830	*	0.0217895	0.572105	11.8893	11.8893	30.4232	18.5339	NM_001142725	ERI2	-45358	-	0	0	0	0	0	0	0	hypo_control	IM_NEC	NEC	0.025	2.12	2.12	4.21	1.99
chr16	20851871	20851871	*	0.0273526	0.627682	12.2252	12.2252	31.1352	18.91	NM_001142725	ERI2	-45399	-	0	0	0	0	0	0	0	hypo_control	IM_NEC	NEC	0.025	2.12	2.12	4.21	1.99
chr16	21233534	21233534	*	0.0494464	0.800446	11.5205	11.5205	74.8671	63.3466	NM_145865	ANKS4B	-161	+	1	0	0	0	0	0	0	IM_control	IM_NEC	NEC	0.002	6.63	6.63	23.83	3.59
chr16	21233577	21233577	*	0.00302134	0.261871	11.7564	11.7564	75.7471	63.9906	NM_145865	ANKS4B	-118	+	1	0	0	0	0	0	0	IM_control	IM_NEC	NEC	0.002	6.63	6.63	23.83	3.59
chr16	21233681	21233681	*	0.0330634	0.678382	11.6225	11.6225	79.8723	68.2499	NM_145865	ANKS4B	-14	+	1	0	0	0	0	0	0	IM_control	IM_NEC	NEC	0.002	6.63	6.63	23.83	3.59
chr16	21233805	21233805	*	0.00127621	0.194199	12.6775	12.6775	82.3767	69.6992	NM_145865	ANKS4B	112	+	1	1	0	1	0	0	0	IM_control	hyper_NEC	NEC	0.002	6.63	6.63	23.83	3.59
chr16	21233820	21233820	*	0.019876	0.551044	12.9263	12.9263	82.3275	69.4013	NM_145865	ANKS4B	127	+	1	1	0	1	0	0	0	IM_control	hyper_NEC	NEC	0.002	6.63	6.63	23.83	3.59
chr16	21233821	21233821	*	0.00165089	0.212576	12.9454	12.9454	82.3203	69.3749	NM_145865	ANKS4B	128	+	1	1	0	1	0	0	0	IM_control	hyper_NEC	NEC	0.002	6.63	6.63	23.83	3.59
chr16	21233830	21233830	*	0.00138935	0.19993	13.1191	13.1191	82.2385	69.1194	NM_145865	ANKS4B	137	+	1	1	0	1	0	0	0	IM_control	hyper_NEC	NEC	0.002	6.63	6.63	23.83	3.59
chr16	21233831	21233831	*	0.00155693	0.207943	13.1385	13.1385	82.2275	69.0889	NM_145865	ANKS4B	138	+	1	1	0	1	0	0	0	IM_control	hyper_NEC	NEC	0.002	6.63	6.63	23.83	3.59
chr16	21233914	21233914	*	6.03437e-05	0.0711813	14.7425	14.7425	79.6617	64.9192	NM_145865	ANKS4B	221	+	1	0	1	1	0	0	0	IM_control	IM_NEC	NEC	0.002	6.63	6.63	23.83	3.59
chr16	21233915	21233915	*	0.0111574	0.433796	14.7545	14.7545	79.6095	64.855	NM_145865	ANKS4B	222	+	1	0	1	1	0	0	0	IM_control	IM_NEC	NEC	0.002	6.63	6.63	23.83	3.59
chr16	21233979	21233979	*	0.0409831	0.741189	14.8525	14.8525	75.2128	60.3603	NM_145865	ANKS4B	286	+	1	0	1	1	0	0	0	IM_control	IM_NEC	NEC	0.002	6.63	6.63	23.83	3.59
chr16	21609224	21609224	*	0.00593613	0.338559	-23.1836	23.1836	42.8788	66.0624	NM_001077180	METTL9	9750	+	0	0	1	1	0	0	0	IM_control	IM_NEC	control	0.0167	-2.52	2.52	11.02	27.77
chr16	21612296	21612296	*	0.0323131	0.672157	-14.3378	14.3378	23.4924	37.8302	NM_001077180	METTL9	12822	+	0	0	1	1	0	0	0	IM_control	IM_NEC	control	0.0167	-2.52	2.52	11.02	27.77
chr16	21612297	21612297	*	0.0312397	0.662688	-14.3398	14.3398	23.5116	37.8514	NM_001077180	METTL9	12823	+	0	0	1	1	0	0	0	IM_control	IM_NEC	control	0.0167	-2.52	2.52	11.02	27.77
chr16	21612330	21612330	*	0.0457672	0.774183	-14.3275	14.3275	24.2817	38.6092	NM_001077180	METTL9	12856	+	0	0	1	1	0	0	0	IM_control	IM_NEC	control	0.0167	-2.52	2.52	11.02	27.77
chr16	21612331	21612331	*	0.0358609	0.701785	-14.3233	14.3233	24.3125	38.6358	NM_001077180	METTL9	12857	+	0	0	1	1	0	0	0	IM_control	IM_NEC	control	0.0167	-2.52	2.52	11.02	27.77
chr16	21638907	21638907	*	0.000156107	0.0967167	17.4327	17.4327	64.456	47.0233	NM_005849	IGSF6	13760	-	0	0	1	1	0	0	0	IM_control	IM_NEC	NEC	0.034	-8.77	8.77	2.19	19.23
chr16	21652532	21652532	*	0.0205121	0.558424	-22.3087	22.3087	63.2722	85.581	NM_005849	IGSF6	135	-	1	1	1	2	0	0	0	hyper_control	IM_NEC	control	0.034	-8.77	8.77	2.19	19.23
chr16	21652567	21652567	*	0.000805337	0.166696	-22.4888	22.4888	62.7046	85.1934	NM_005849	IGSF6	100	-	1	1	1	2	0	0	0	hyper_control	IM_NEC	control	0.034	-8.77	8.77	2.19	19.23
chr16	21652571	21652571	*	0.00174513	0.216359	-22.523	22.523	62.6556	85.1786	NM_005849	IGSF6	96	-	1	1	1	2	0	0	0	hyper_control	IM_NEC	control	0.034	-8.77	8.77	2.19	19.23
chr16	21652587	21652587	*	0.00200188	0.226483	-22.6573	22.6573	62.4619	85.1192	NM_005849	IGSF6	80	-	1	1	1	2	0	0	0	hyper_control	IM_NEC	control	0.034	-8.77	8.77	2.19	19.23
chr16	21652611	21652611	*	0.00108545	0.184182	-23.4554	23.4554	62.5718	86.0272	NM_005849	IGSF6	56	-	1	1	1	2	0	0	0	hyper_control	IM_NEC	control	0.034	-8.77	8.77	2.19	19.23
chr16	21652616	21652616	*	0.000352003	0.127132	-23.4973	23.4973	62.5067	86.004	NM_005849	IGSF6	51	-	1	1	1	2	0	0	0	hyper_control	IM_NEC	control	0.034	-8.77	8.77	2.19	19.23
chr16	21653066	21653066	*	0.00484202	0.312297	-12.4553	12.4553	78.1055	90.5608	NM_005849	IGSF6	-401	-	1	0	1	1	0	0	0	hyper_control	IM_NEC	control	0.034	-8.77	8.77	2.19	19.23
chr16	21802349	21802349	*	0.0405166	0.737914	11.0947	11.0947	80.297	69.2023	NR_003370	RRN3P1	16826	-	0	0	1	1	0	0	0	IM_control	hyper_NEC	NEC	0.0017	2.51	2.51	3.27	1.31
chr16	21802350	21802350	*	0.0169851	0.516444	11.0975	11.0975	80.2996	69.2022	NR_003370	RRN3P1	16825	-	0	0	1	1	0	0	0	IM_control	hyper_NEC	NEC	0.0017	2.51	2.51	3.27	1.31
chr16	21819517	21819517	*	0.00130507	0.195663	14.7242	14.7242	88.5307	73.8065	NR_003370	RRN3P1	-344	-	1	0	0	0	0	1	0	IM_control	hyper_NEC	NEC	0.0017	2.51	2.51	3.27	1.31
chr16	22208207	22208207	*	0.00121546	0.19075	18.9716	18.9716	65.5461	46.5746	NM_013302	EEF2K	1938	+	0	0	1	1	0	1	0	IM_control	IM_NEC	NEC	0.0262	1.8	1.8	17.6	9.77
chr16	22208229	22208229	*	0.000373538	0.130192	18.6819	18.6819	65.8273	47.1454	NM_013302	EEF2K	1960	+	0	0	1	1	0	1	0	IM_control	IM_NEC	NEC	0.0262	1.8	1.8	17.6	9.77
chr16	22241183	22241183	*	0.00517138	0.320481	-31.3158	31.3158	42.2709	73.5867	NM_013302	EEF2K	34914	+	0	0	1	1	0	0	0	IM_control	IM_NEC	control	0.0262	1.8	1.8	17.6	9.77
chr16	22300674	22300674	*	0.0355101	0.698773	10.6645	10.6645	48.5155	37.851	NM_018119	POLR3E	3301	+	0	0	1	1	0	0	0	IM_control	IM_NEC	NEC	0.0294	1.6	1.6	8.33	5.21
chr16	22333869	22333869	*	0.00239916	0.241418	13.1264	13.1264	74.3092	61.1829	NM_018119	POLR3E	36496	+	0	1	0	1	0	0	0	IM_control	IM_NEC	NEC	0.0294	1.6	1.6	8.33	5.21
chr16	22333870	22333870	*	0.00546421	0.327475	13.259	13.259	74.3006	61.0415	NM_018119	POLR3E	36497	+	0	1	0	1	0	0	0	IM_control	IM_NEC	NEC	0.0294	1.6	1.6	8.33	5.21
chr16	23558682	23558682	*	0.0314535	0.664673	14.7968	14.7968	49.6985	34.9018	NM_019116	UBFD1	1143	+	1	0	1	1	0	1	0	IM_control	IM_NEC	NEC	0.0268	-1.45	1.45	12.91	18.74
chr16	23558716	23558716	*	0.024524	0.600181	14.3857	14.3857	51.1214	36.7357	NM_019116	UBFD1	1177	+	1	0	1	1	0	1	0	IM_control	IM_NEC	NEC	0.0268	-1.45	1.45	12.91	18.74
chr16	25216763	25216763	*	0.0213585	0.56755	14.7376	14.7376	60.9662	46.2286	NM_001169	AQP8	-201	+	1	0	0	0	0	0	0	IM_control	IM_NEC	NEC	0.0236	12	12	12.93	1.08
chr16	25216782	25216782	*	0.0342006	0.688027	14.9622	14.9622	60.4408	45.4787	NM_001169	AQP8	-182	+	1	0	0	0	0	0	0	IM_control	IM_NEC	NEC	0.0236	12	12	12.93	1.08
chr16	28609901	28609901	*	0.0168597	0.514722	10.7452	10.7452	58.5601	47.8149	NM_001055	SULT1A1	144	-	1	0	1	1	0	0	0	IM_control	IM_NEC	NEC	0.0044	3.15	3.15	7.79	2.47
chr16	28616719	28616719	*	0.0128455	0.459474	-21.6057	21.6057	55.5471	77.1528	NM_177529	SULT1A1	-6676	-	0	0	1	1	0	0	0	IM_control	IM_NEC	control	0.0044	3.15	3.15	7.79	2.47
chr16	28616722	28616722	*	0.00908331	0.400185	-21.5379	21.5379	55.4482	76.9861	NM_177529	SULT1A1	-6679	-	0	0	1	1	0	0	0	IM_control	IM_NEC	control	0.0044	3.15	3.15	7.79	2.47
chr16	28616798	28616798	*	0.00858374	0.391039	-19.7218	19.7218	52.7266	72.4485	NM_177529	SULT1A1	-6755	-	0	0	1	1	0	0	0	IM_control	IM_NEC	control	0.0044	3.15	3.15	7.79	2.47
chr16	28616822	28616822	*	0.00443442	0.301569	-19.218	19.218	51.767	70.9849	NM_177536	SULT1A1	6765	-	0	0	1	1	0	0	0	IM_control	IM_NEC	control	0.0044	3.15	3.15	7.79	2.47
chr16	28866275	28866275	*	0.0492393	0.799116	10.8715	10.8715	71.3975	60.526	NM_015503	SH2B1	2284	+	0	1	1	2	0	0	0	IM_control	IM_NEC	NEC	0.0044	2.17	2.17	19.49	8.99
chr16	28866291	28866291	*	0.0120147	0.446675	11.1147	11.1147	72.2904	61.1758	NM_015503	SH2B1	2300	+	0	1	1	2	0	0	0	IM_control	IM_NEC	NEC	0.0044	2.17	2.17	19.49	8.99
chr16	28866329	28866329	*	0.0176939	0.525334	11.3305	11.3305	73.9684	62.6378	NM_015503	SH2B1	2338	+	0	1	1	2	0	0	0	IM_control	IM_NEC	NEC	0.0044	2.17	2.17	19.49	8.99
chr16	28866358	28866358	*	0.000864317	0.170214	11.4729	11.4729	75.3044	63.8315	NM_015503	SH2B1	2367	+	0	1	1	2	0	0	0	IM_control	IM_NEC	NEC	0.0044	2.17	2.17	19.49	8.99
chr16	28866391	28866391	*	0.00346718	0.275341	11.5452	11.5452	76.8088	65.2636	NM_015503	SH2B1	2400	+	0	1	1	2	0	0	0	IM_control	IM_NEC	NEC	0.0044	2.17	2.17	19.49	8.99
chr16	28866400	28866400	*	0.00285499	0.255824	11.591	11.591	77.4333	65.8423	NM_015503	SH2B1	2409	+	0	1	1	2	0	0	0	IM_control	IM_NEC	NEC	0.0044	2.17	2.17	19.49	8.99
chr16	28866485	28866485	*	0.00913438	0.400927	12.3429	12.3429	84.0036	71.6607	NM_015503	SH2B1	2494	+	0	1	1	2	0	0	0	IM_control	hyper_NEC	NEC	0.0044	2.17	2.17	19.49	8.99
chr16	28866535	28866535	*	0.002033	0.227713	12.56	12.56	85.6172	73.0572	NM_015503	SH2B1	2544	+	0	1	1	2	0	0	0	IM_control	hyper_NEC	NEC	0.0044	2.17	2.17	19.49	8.99
chr16	28866549	28866549	*	0.00220932	0.234261	12.5471	12.5471	85.8208	73.2737	NM_015503	SH2B1	2558	+	0	1	1	2	0	0	0	IM_control	hyper_NEC	NEC	0.0044	2.17	2.17	19.49	8.99
chr16	28866561	28866561	*	0.00834182	0.386658	12.5257	12.5257	85.9767	73.451	NM_015503	SH2B1	2570	+	0	1	1	2	0	0	0	IM_control	hyper_NEC	NEC	0.0044	2.17	2.17	19.49	8.99
chr16	28866573	28866573	*	0.00849598	0.38937	12.482	12.482	86.0995	73.6175	NM_015503	SH2B1	2582	+	0	1	1	2	0	0	0	IM_control	hyper_NEC	NEC	0.0044	2.17	2.17	19.49	8.99
chr16	28866582	28866582	*	0.0164474	0.509465	12.4366	12.4366	86.1722	73.7356	NM_015503	SH2B1	2591	+	0	1	1	2	0	0	0	IM_control	hyper_NEC	NEC	0.0044	2.17	2.17	19.49	8.99
chr16	28866594	28866594	*	0.000476106	0.140099	12.355	12.355	86.2329	73.8779	NM_015503	SH2B1	2603	+	0	1	1	2	0	0	0	IM_control	hyper_NEC	NEC	0.0044	2.17	2.17	19.49	8.99
chr16	28866620	28866620	*	0.0129415	0.460824	12.3395	12.3395	86.5315	74.1921	NM_015503	SH2B1	2629	+	0	1	1	2	0	0	0	IM_control	hyper_NEC	NEC	0.0044	2.17	2.17	19.49	8.99
chr16	29692025	29692025	*	0.016418	0.509097	-15.8737	15.8737	61.5019	77.3756	NR_134536	QPRT	13019	+	0	0	1	1	0	0	0	IM_control	IM_NEC	control	0.0265	3.48	3.48	11.97	3.45
chr16	29692031	29692031	*	0.000496434	0.141888	-16.0538	16.0538	60.7087	76.7625	NR_134536	QPRT	13025	+	0	0	1	1	0	0	0	IM_control	IM_NEC	control	0.0265	3.48	3.48	11.97	3.45
chr16	29692039	29692039	*	0.00585822	0.336849	-16.4192	16.4192	59.4506	75.8697	NR_134536	QPRT	13033	+	0	0	1	1	0	0	0	IM_control	IM_NEC	control	0.0265	3.48	3.48	11.97	3.45
chr16	29692041	29692041	*	0.00787823	0.377721	-16.4979	16.4979	59.1396	75.6375	NR_134536	QPRT	13035	+	0	0	1	1	0	0	0	IM_control	IM_NEC	control	0.0265	3.48	3.48	11.97	3.45
chr16	29692059	29692059	*	0.0121319	0.448538	-16.831	16.831	56.658	73.489	NR_134536	QPRT	13053	+	0	0	1	1	0	0	0	IM_control	IM_NEC	control	0.0265	3.48	3.48	11.97	3.45
chr16	29692097	29692097	*	0.00819816	0.383935	-16.524	16.524	52.2231	68.7471	NR_134536	QPRT	13091	+	0	0	1	1	0	0	0	IM_control	IM_NEC	control	0.0265	3.48	3.48	11.97	3.45
chr16	29692098	29692098	*	0.00874125	0.394219	-16.5128	16.5128	52.1169	68.6297	NR_134536	QPRT	13092	+	0	0	1	1	0	0	0	IM_control	IM_NEC	control	0.0265	3.48	3.48	11.97	3.45
chr16	29692105	29692105	*	0.00217876	0.23312	-16.4794	16.4794	51.3982	67.8776	NR_134536	QPRT	13099	+	0	0	1	1	0	0	0	IM_control	IM_NEC	control	0.0265	3.48	3.48	11.97	3.45
chr16	29692138	29692138	*	0.0328168	0.676342	-15.4788	15.4788	48.8242	64.303	NR_134536	QPRT	13132	+	0	0	1	1	0	0	0	IM_control	IM_NEC	control	0.0265	3.48	3.48	11.97	3.45
chr16	29692149	29692149	*	0.00441352	0.300945	-15.0867	15.0867	48.4835	63.5702	NR_134536	QPRT	13143	+	0	0	1	1	0	0	0	IM_control	IM_NEC	control	0.0265	3.48	3.48	11.97	3.45
chr16	29692160	29692160	*	0.00465902	0.30732	-14.2642	14.2642	48.5129	62.7771	NR_134536	QPRT	13154	+	0	0	1	1	0	0	0	IM_control	IM_NEC	control	0.0265	3.48	3.48	11.97	3.45
chr16	29692162	29692162	*	0.000685985	0.157795	-14.2027	14.2027	48.5037	62.7064	NR_134536	QPRT	13156	+	0	0	1	1	0	0	0	IM_control	IM_NEC	control	0.0265	3.48	3.48	11.97	3.45
chr16	29692182	29692182	*	0.0215269	0.569351	-14.1264	14.1264	48.2548	62.3812	NR_134536	QPRT	13176	+	0	0	1	1	0	0	0	IM_control	IM_NEC	control	0.0265	3.48	3.48	11.97	3.45
chr16	29692204	29692204	*	0.0122684	0.450664	-13.9669	13.9669	48.4772	62.4441	NR_134536	QPRT	13198	+	0	0	1	1	0	0	0	IM_control	IM_NEC	control	0.0265	3.48	3.48	11.97	3.45
chr16	29692218	29692218	*	0.00362375	0.279829	-13.6736	13.6736	49.5133	63.1869	NR_134536	QPRT	13212	+	0	0	1	1	0	0	0	IM_control	IM_NEC	control	0.0265	3.48	3.48	11.97	3.45
chr16	29692220	29692220	*	0.043894	0.761574	-13.7388	13.7388	49.5389	63.2777	NR_134536	QPRT	13214	+	0	0	1	1	0	0	0	IM_control	IM_NEC	control	0.0265	3.48	3.48	11.97	3.45
chr16	29692222	29692222	*	0.0105919	0.424739	-13.7392	13.7392	49.6563	63.3955	NR_134536	QPRT	13216	+	0	0	1	1	0	0	0	IM_control	IM_NEC	control	0.0265	3.48	3.48	11.97	3.45
chr16	29778182	29778182	*	0.00686251	0.357784	15.9169	15.9169	73.9602	58.0433	NM_152338	ZG16	-58	+	1	0	0	0	0	0	0	IM_control	IM_NEC	NEC	0.0183	5.19	5.19	71.33	13.75
chr16	29820859	29820859	*	0.000347621	0.126348	28.7023	28.7023	71.5311	42.8288	NM_005115	MVP	467	+	1	1	1	2	0	0	0	IM_control	IM_NEC	NEC	0.0053	2.15	2.15	31.54	14.65
chr16	29820860	29820860	*	1.0318e-05	0.041948	28.7305	28.7305	71.548	42.8175	NM_005115	MVP	468	+	1	1	1	2	0	0	0	IM_control	IM_NEC	NEC	0.0053	2.15	2.15	31.54	14.65
chr16	29824833	29824833	*	0.0270031	0.624677	12.8381	12.8381	25.6459	12.8078	NM_005115	MVP	4441	+	0	0	1	1	0	0	0	hypo_control	IM_NEC	NEC	0.0053	2.15	2.15	31.54	14.65
chr16	29943983	29943983	*	0.00254953	0.246198	25.7937	25.7937	55.5108	29.7171	NR_110933	KCTD13	-17752	-	0	0	0	0	0	0	0	IM_control	IM_NEC	NEC	0.0355	1.39	1.39	7.64	5.49
chr16	29944025	29944025	*	0.00237476	0.240488	25.486	25.486	53.9935	28.5074	NR_110933	KCTD13	-17794	-	0	0	0	0	0	0	0	IM_control	IM_NEC	NEC	0.0355	1.39	1.39	7.64	5.49
chr16	30121801	30121801	*	0.0107858	0.428	15.0286	15.0286	65.7825	50.7539	NM_001109891	MAPK3	1509	-	0	0	1	1	0	1	0	IM_control	IM_NEC	NEC	0.0131	2.26	2.26	12.29	5.44
chr16	30121922	30121922	*	0.0406119	0.73853	13.864	13.864	63.5672	49.7032	NM_001109891	MAPK3	1388	-	0	1	0	1	0	1	0	IM_control	IM_NEC	NEC	0.0131	2.26	2.26	12.29	5.44
chr16	30121923	30121923	*	0.0264562	0.619525	13.9155	13.9155	63.5269	49.6115	NM_001109891	MAPK3	1387	-	0	1	0	1	0	1	0	IM_control	IM_NEC	NEC	0.0131	2.26	2.26	12.29	5.44
chr16	30121948	30121948	*	0.0381023	0.719331	14.0579	14.0579	62.4326	48.3747	NM_001109891	MAPK3	1362	-	0	1	0	1	0	1	0	IM_control	IM_NEC	NEC	0.0131	2.26	2.26	12.29	5.44
chr16	30121975	30121975	*	0.0310652	0.661512	14.2031	14.2031	61.0337	46.8305	NM_001109891	MAPK3	1335	-	0	1	0	1	0	1	0	IM_control	IM_NEC	NEC	0.0131	2.26	2.26	12.29	5.44
chr16	30121990	30121990	*	0.0237397	0.592534	14.2523	14.2523	60.1522	45.8999	NM_001109891	MAPK3	1320	-	0	1	0	1	0	1	0	IM_control	IM_NEC	NEC	0.0131	2.26	2.26	12.29	5.44
chr16	30124703	30124703	*	0.0491761	0.798731	14.723	14.723	62.0304	47.3075	NM_001040056	MAPK3	-1395	-	1	0	0	0	0	1	0	IM_control	IM_NEC	NEC	0.0131	2.26	2.26	12.29	5.44
chr16	30124704	30124704	*	0.0254266	0.609388	14.7119	14.7119	62.0723	47.3604	NM_001040056	MAPK3	-1396	-	1	0	0	0	0	1	0	IM_control	IM_NEC	NEC	0.0131	2.26	2.26	12.29	5.44
chr16	30522123	30522123	*	0.000511926	0.143493	19.0805	19.0805	61.7468	42.6663	NM_024671	ZNF768	4467	-	0	1	0	1	0	0	0	IM_control	IM_NEC	NEC	0.0119	2.09	2.09	17.44	8.36
chr16	30522138	30522138	*	0.014337	0.481225	18.904	18.904	61.7527	42.8487	NM_024671	ZNF768	4452	-	0	1	0	1	0	0	0	IM_control	IM_NEC	NEC	0.0119	2.09	2.09	17.44	8.36
chr16	30522205	30522205	*	0.0168169	0.514234	18.3758	18.3758	62.1779	43.802	NM_024671	ZNF768	4385	-	0	1	0	1	0	0	0	IM_control	IM_NEC	NEC	0.0119	2.09	2.09	17.44	8.36
chr16	30522233	30522233	*	0.00501312	0.316635	18.5064	18.5064	62.7984	44.292	NM_024671	ZNF768	4357	-	0	1	0	1	0	0	0	IM_control	IM_NEC	NEC	0.0119	2.09	2.09	17.44	8.36
chr16	30538918	30538918	*	0.00145074	0.202952	18.4867	18.4867	83.6507	65.164	NM_023931	ZNF747	-3949	-	0	0	0	0	0	0	0	IM_control	hyper_NEC	NEC	0.0308	1.62	1.62	6.63	4.08
chr16	30542268	30542268	*	0.00529865	0.323493	19.2649	19.2649	81.0388	61.7739	NM_023931	ZNF747	-7299	-	0	0	0	0	0	0	0	IM_control	hyper_NEC	NEC	0.0308	1.62	1.62	6.63	4.08
chr16	30542271	30542271	*	0.0022289	0.235023	19.1938	19.1938	81.1428	61.9489	NM_023931	ZNF747	-7302	-	0	0	0	0	0	0	0	IM_control	hyper_NEC	NEC	0.0308	1.62	1.62	6.63	4.08
chr16	30542355	30542355	*	0.00158414	0.209376	17.7176	17.7176	83.1163	65.3987	NM_023931	ZNF747	-7386	-	0	0	0	0	0	0	0	IM_control	hyper_NEC	NEC	0.0308	1.62	1.62	6.63	4.08
chr16	30542377	30542377	*	0.0443836	0.764943	17.2868	17.2868	83.3906	66.1039	NM_023931	ZNF747	-7408	-	0	0	0	0	0	0	0	IM_control	hyper_NEC	NEC	0.0308	1.62	1.62	6.63	4.08
chr16	30542420	30542420	*	0.00240647	0.241629	16.3459	16.3459	83.3952	67.0493	NM_023931	ZNF747	-7451	-	0	0	0	0	0	0	0	IM_control	hyper_NEC	NEC	0.0308	1.62	1.62	6.63	4.08
chr16	30542451	30542451	*	0.00466534	0.30747	15.6273	15.6273	83.4875	67.8602	NM_023931	ZNF747	-7482	-	0	0	0	0	0	0	0	IM_control	hyper_NEC	NEC	0.0308	1.62	1.62	6.63	4.08
chr16	30575144	30575144	*	0.00025673	0.114162	18.0384	18.0384	83.5163	65.4779	NM_001024683	ZNF688	-2738	-	0	0	0	0	0	0	0	IM_control	hyper_NEC	NEC	0.0097	2.16	2.16	3.81	1.77
chr16	30575161	30575161	*	0.00152622	0.206488	18.0297	18.0297	83.119	65.0894	NM_001024683	ZNF688	-2755	-	0	0	0	0	0	0	0	IM_control	hyper_NEC	NEC	0.0097	2.16	2.16	3.81	1.77
chr16	30744980	30744980	*	0.000123329	0.0893947	16.2368	16.2368	70.3467	54.1099	NM_000294	PHKG2	-3319	+	0	1	0	1	0	0	0	IM_control	IM_NEC	NEC	0.0465	1.36	1.36	4.93	3.63
chr16	30745183	30745183	*	0.0038395	0.28586	13.6527	13.6527	96.5958	82.9431	NM_000294	PHKG2	-3116	+	0	1	0	1	0	0	0	hyper_control	hyper_NEC	NEC	0.0465	1.36	1.36	4.93	3.63
chr16	30747510	30747510	*	0.00361185	0.279368	16.9183	16.9183	39.4731	22.5549	NM_000294	PHKG2	-789	+	1	0	0	0	0	1	0	IM_control	IM_NEC	NEC	0.0465	1.36	1.36	4.93	3.63
chr16	30956952	30956952	*	0.00588498	0.337535	10.0384	10.0384	60.2694	50.231	NM_014712	SETD1A	-342	+	1	0	0	0	0	1	0	IM_control	IM_NEC	NEC	0.0474	1.4	1.4	7.51	5.38
chr16	30964717	30964717	*	0.0109561	0.430794	-11.7342	11.7342	77.339	89.0732	NM_014712	SETD1A	7425	+	0	1	0	1	0	0	0	hyper_control	IM_NEC	control	0.0474	1.4	1.4	7.51	5.38
chr16	30964724	30964724	*	0.00304551	0.262677	-12.1017	12.1017	76.5541	88.6558	NM_014712	SETD1A	7432	+	0	1	0	1	0	0	0	hyper_control	IM_NEC	control	0.0474	1.4	1.4	7.51	5.38
chr16	30964727	30964727	*	0.0146711	0.48561	-12.3028	12.3028	76.3298	88.6325	NM_014712	SETD1A	7435	+	0	1	0	1	0	0	0	hyper_control	IM_NEC	control	0.0474	1.4	1.4	7.51	5.38
chr16	30964757	30964757	*	0.000759489	0.163061	-14.2139	14.2139	73.883	88.097	NM_014712	SETD1A	7465	+	0	1	0	1	0	0	0	hyper_control	IM_NEC	control	0.0474	1.4	1.4	7.51	5.38
chr16	30964780	30964780	*	0.0265801	0.620738	-15.4705	15.4705	71.9731	87.4436	NM_014712	SETD1A	7488	+	0	1	0	1	0	0	0	hyper_control	IM_NEC	control	0.0474	1.4	1.4	7.51	5.38
chr16	30964789	30964789	*	0.0285516	0.638874	-15.9113	15.9113	71.4468	87.3581	NM_014712	SETD1A	7497	+	0	1	0	1	0	0	0	hyper_control	IM_NEC	control	0.0474	1.4	1.4	7.51	5.38
chr16	30964807	30964807	*	0.00258364	0.247345	-16.6256	16.6256	70.588	87.2136	NM_014712	SETD1A	7515	+	0	1	0	1	0	0	0	hyper_control	IM_NEC	control	0.0474	1.4	1.4	7.51	5.38
chr16	30964821	30964821	*	0.00487601	0.313186	-16.974	16.974	69.9842	86.9582	NM_014712	SETD1A	7529	+	0	1	0	1	0	0	0	hyper_control	IM_NEC	control	0.0474	1.4	1.4	7.51	5.38
chr16	30964846	30964846	*	0.0011565	0.188001	-17.1739	17.1739	70.3836	87.5575	NM_014712	SETD1A	7554	+	0	1	0	1	0	0	0	hyper_control	IM_NEC	control	0.0474	1.4	1.4	7.51	5.38
chr16	30964866	30964866	*	0.00212026	0.23095	-16.8412	16.8412	70.9295	87.7707	NM_014712	SETD1A	7574	+	0	1	0	1	0	0	0	hyper_control	IM_NEC	control	0.0474	1.4	1.4	7.51	5.38
chr16	30964875	30964875	*	0.000943779	0.175359	-16.5753	16.5753	71.4287	88.004	NM_014712	SETD1A	7583	+	0	1	0	1	0	0	0	hyper_control	IM_NEC	control	0.0474	1.4	1.4	7.51	5.38
chr16	30964896	30964896	*	0.00305404	0.26292	-15.7188	15.7188	72.0616	87.7805	NM_014712	SETD1A	7604	+	0	1	0	1	0	0	0	hyper_control	IM_NEC	control	0.0474	1.4	1.4	7.51	5.38
chr16	30964899	30964899	*	0.00441008	0.30089	-15.5748	15.5748	72.186	87.7608	NM_014712	SETD1A	7607	+	0	1	0	1	0	0	0	hyper_control	IM_NEC	control	0.0474	1.4	1.4	7.51	5.38
chr16	30964908	30964908	*	0.00297445	0.260206	-15.1275	15.1275	72.7182	87.8456	NM_014712	SETD1A	7616	+	0	1	0	1	0	0	0	hyper_control	IM_NEC	control	0.0474	1.4	1.4	7.51	5.38
chr16	30964953	30964953	*	0.0159196	0.502538	-12.6573	12.6573	77.001	89.6583	NM_014712	SETD1A	7661	+	0	1	0	1	0	0	0	hyper_control	IM_NEC	control	0.0474	1.4	1.4	7.51	5.38
chr16	31131280	31131280	*	0.00130308	0.195593	19.191	19.191	75.0851	55.894	NM_002773	PRSS8	4483	-	0	1	0	1	0	0	0	IM_control	IM_NEC	NEC	0.0016	6.34	6.34	54.9	8.67
chr16	31135662	31135662	*	0.0117144	0.442025	23.1342	23.1342	59.9871	36.8529	NM_002773	PRSS8	101	-	1	1	0	1	0	0	0	IM_control	IM_NEC	NEC	0.0016	6.34	6.34	54.9	8.67
chr16	31135663	31135663	*	0.0297167	0.649647	23.1253	23.1253	59.9621	36.8369	NM_002773	PRSS8	100	-	1	1	0	1	0	0	0	IM_control	IM_NEC	NEC	0.0016	6.34	6.34	54.9	8.67
chr16	31135666	31135666	*	0.0345788	0.691116	23.0984	23.0984	59.8875	36.7891	NM_002773	PRSS8	97	-	1	1	0	1	0	0	0	IM_control	IM_NEC	NEC	0.0016	6.34	6.34	54.9	8.67
chr16	31135667	31135667	*	0.0230637	0.585403	23.0895	23.0895	59.8628	36.7733	NM_002773	PRSS8	96	-	1	1	0	1	0	0	0	IM_control	IM_NEC	NEC	0.0016	6.34	6.34	54.9	8.67
chr16	31135671	31135671	*	0.00160275	0.210208	23.0095	23.0095	59.863	36.8535	NM_002773	PRSS8	92	-	1	1	0	1	0	0	0	IM_control	IM_NEC	NEC	0.0016	6.34	6.34	54.9	8.67
chr16	31135672	31135672	*	0.024617	0.601109	23.0008	23.0008	59.8386	36.8378	NM_002773	PRSS8	91	-	1	1	0	1	0	0	0	IM_control	IM_NEC	NEC	0.0016	6.34	6.34	54.9	8.67
chr16	31135678	31135678	*	0.00633007	0.347171	22.9553	22.9553	59.6845	36.7292	NM_002773	PRSS8	85	-	1	1	0	1	0	0	0	IM_control	IM_NEC	NEC	0.0016	6.34	6.34	54.9	8.67
chr16	31135691	31135691	*	0.00178724	0.218263	22.8736	22.8736	59.2069	36.3333	NM_002773	PRSS8	72	-	1	1	0	1	0	0	0	IM_control	IM_NEC	NEC	0.0016	6.34	6.34	54.9	8.67
chr16	31135692	31135692	*	0.0138461	0.474137	22.8644	22.8644	59.1822	36.3178	NM_002773	PRSS8	71	-	1	1	0	1	0	0	0	IM_control	IM_NEC	NEC	0.0016	6.34	6.34	54.9	8.67
chr16	31135696	31135696	*	0.00439845	0.300622	22.8288	22.8288	59.0928	36.264	NM_002773	PRSS8	67	-	1	1	0	1	0	0	0	IM_control	IM_NEC	NEC	0.0016	6.34	6.34	54.9	8.67
chr16	31135697	31135697	*	0.0019887	0.225942	22.8196	22.8196	59.0679	36.2484	NM_002773	PRSS8	66	-	1	1	0	1	0	0	0	IM_control	IM_NEC	NEC	0.0016	6.34	6.34	54.9	8.67
chr16	31135724	31135724	*	0.0424538	0.751781	22.5376	22.5376	58.5518	36.0142	NM_002773	PRSS8	39	-	1	1	0	1	0	0	0	IM_control	IM_NEC	NEC	0.0016	6.34	6.34	54.9	8.67
chr16	31135733	31135733	*	0.00140681	0.200749	22.4493	22.4493	58.316	35.8667	NM_002773	PRSS8	30	-	1	1	0	1	0	0	0	IM_control	IM_NEC	NEC	0.0016	6.34	6.34	54.9	8.67
chr16	31136827	31136827	*	0.00077306	0.16431	-10.4951	10.4951	78.728	89.2232	NM_002773	PRSS8	-1066	-	1	0	0	0	0	0	0	hyper_control	IM_NEC	control	0.0016	6.34	6.34	54.9	8.67
chr16	31330129	31330129	*	0.0151852	0.49258	19.3354	19.3354	52.1106	32.7752	NM_001286375	ITGAX	-25005	+	0	1	0	1	0	1	0	IM_control	IM_NEC	NEC	0.0172	-19.89	19.89	1.87	37.23
chr16	31330148	31330148	*	0.00603985	0.34112	18.3912	18.3912	52.0373	33.6461	NM_001286375	ITGAX	-24986	+	0	1	0	1	0	1	0	IM_control	IM_NEC	NEC	0.0172	-19.89	19.89	1.87	37.23
chr16	31330209	31330209	*	0.00868295	0.392998	18.7857	18.7857	53.383	34.5973	NM_001286375	ITGAX	-24925	+	0	0	1	1	0	1	0	IM_control	IM_NEC	NEC	0.0172	-19.89	19.89	1.87	37.23
chr16	31330554	31330554	*	0.00244744	0.242618	25.8585	25.8585	54.3012	28.4427	NM_001286375	ITGAX	-24580	+	0	1	0	1	0	1	0	IM_control	IM_NEC	NEC	0.0172	-19.89	19.89	1.87	37.23
chr16	31330560	31330560	*	0.000629896	0.153065	25.8087	25.8087	54.336	28.5273	NM_001286375	ITGAX	-24574	+	0	1	0	1	0	1	0	IM_control	IM_NEC	NEC	0.0172	-19.89	19.89	1.87	37.23
chr16	31330577	31330577	*	0.00352883	0.276958	25.1528	25.1528	54.5718	29.419	NM_001286375	ITGAX	-24557	+	0	1	0	1	0	1	0	IM_control	IM_NEC	NEC	0.0172	-19.89	19.89	1.87	37.23
chr16	31330589	31330589	*	0.019825	0.550417	25.1824	25.1824	54.8297	29.6473	NM_001286375	ITGAX	-24545	+	0	1	0	1	0	1	0	IM_control	IM_NEC	NEC	0.0172	-19.89	19.89	1.87	37.23
chr16	31330620	31330620	*	0.0325247	0.673949	25.4377	25.4377	56.0665	30.6288	NM_001286375	ITGAX	-24514	+	0	0	1	1	0	1	0	IM_control	IM_NEC	NEC	0.0172	-19.89	19.89	1.87	37.23
chr16	31869923	31869923	*	0.0308252	0.659342	-13.2302	13.2302	29.6969	42.9271	NR_049749	ZNF267	-3835	+	0	0	0	0	0	0	0	IM_control	IM_NEC	control	0.019	-3.1	3.1	7.09	21.96
chr16	31877473	31877473	*	0.00494988	0.315112	17.7638	17.7638	29.9392	12.1754	NM_001265588	ZNF267	3717	+	0	0	1	1	0	0	0	hypo_control	IM_NEC	NEC	0.019	-3.1	3.1	7.09	21.96
chr16	48245231	48245231	*	0.0173775	0.521637	12.0765	12.0765	44.2326	32.1561	NM_001348078	LONP2	1066	+	0	0	1	1	0	1	0	IM_control	IM_NEC	NEC	0.0453	1.36	1.36	27.46	20.14
chr16	48245333	48245333	*	5.56784e-05	0.069177	15.6816	15.6816	54.7182	39.0366	NM_001348078	LONP2	1168	+	0	0	1	1	0	1	0	IM_control	IM_NEC	NEC	0.0453	1.36	1.36	27.46	20.14
chr16	48245517	48245517	*	0.00129168	0.195073	12.7812	12.7812	68.0154	55.2342	NM_001348078	LONP2	1352	+	0	0	1	1	0	1	0	IM_control	IM_NEC	NEC	0.0453	1.36	1.36	27.46	20.14
chr16	48245518	48245518	*	0.00389396	0.287112	12.7152	12.7152	68.085	55.3698	NM_001348078	LONP2	1353	+	0	0	1	1	0	1	0	IM_control	IM_NEC	NEC	0.0453	1.36	1.36	27.46	20.14
chr16	51245157	51245157	*	0.0292037	0.644904	12.8408	12.8408	49.4277	36.5869	NM_002968	SALL1	-93886	-	0	0	1	1	0	0	0	IM_control	IM_NEC	NEC	0.0325	3.22	3.22	3.54	1.1
chr16	51245222	51245222	*	0.0499173	0.803496	11.2601	11.2601	42.0067	30.7466	NM_002968	SALL1	-93951	-	0	0	1	1	0	0	0	IM_control	IM_NEC	NEC	0.0325	3.22	3.22	3.54	1.1
chr16	51245301	51245301	*	0.0259332	0.614348	11.6321	11.6321	38.967	27.3348	NM_002968	SALL1	-94030	-	0	0	1	1	0	0	0	IM_control	IM_NEC	NEC	0.0325	3.22	3.22	3.54	1.1
chr16	51245362	51245362	*	0.0329422	0.677378	13.1041	13.1041	41.0209	27.9168	NM_002968	SALL1	-94091	-	0	0	1	1	0	0	0	IM_control	IM_NEC	NEC	0.0325	3.22	3.22	3.54	1.1
chr16	51359500	51359500	*	0.0384898	0.722255	13.4175	13.4175	43.4547	30.0372	NM_002968	SALL1	-208229	-	0	0	1	1	0	0	0	IM_control	IM_NEC	NEC	0.0325	3.22	3.22	3.54	1.1
chr16	51359541	51359541	*	0.00927223	0.403049	12.9073	12.9073	42.9373	30.03	NM_002968	SALL1	-208270	-	0	0	1	1	0	0	0	IM_control	IM_NEC	NEC	0.0325	3.22	3.22	3.54	1.1
chr16	52469946	52469946	*	0.0329306	0.677293	12.3792	12.3792	72.0768	59.6976	NM_001080430	TOX3	76949	-	0	0	1	1	0	0	0	IM_control	IM_NEC	NEC	0.001	6.95	6.95	12.82	1.84
chr16	52469947	52469947	*	0.00907289	0.400012	12.3598	12.3598	72.1069	59.7471	NM_001080430	TOX3	76948	-	0	0	1	1	0	0	0	IM_control	IM_NEC	NEC	0.001	6.95	6.95	12.82	1.84
chr16	52469971	52469971	*	0.0217313	0.571458	11.8993	11.8993	72.8245	60.9252	NM_001080430	TOX3	76924	-	0	0	1	1	0	0	0	IM_control	IM_NEC	NEC	0.001	6.95	6.95	12.82	1.84
chr16	52498763	52498763	*	0.0205947	0.559292	-18.693	18.693	36.1707	54.8637	NM_001080430	TOX3	48132	-	0	0	1	1	0	0	0	IM_control	IM_NEC	control	0.001	6.95	6.95	12.82	1.84
chr16	52498782	52498782	*	0.0103143	0.420017	-18.7465	18.7465	36.9523	55.6987	NM_001080430	TOX3	48113	-	0	0	1	1	0	0	0	IM_control	IM_NEC	control	0.001	6.95	6.95	12.82	1.84
chr16	52498783	52498783	*	0.0394463	0.729636	-18.7461	18.7461	36.9958	55.7419	NM_001080430	TOX3	48112	-	0	0	1	1	0	0	0	IM_control	IM_NEC	control	0.001	6.95	6.95	12.82	1.84
chr16	52498789	52498789	*	0.0417052	0.746187	-18.7644	18.7644	37.2079	55.9723	NM_001080430	TOX3	48106	-	0	0	1	1	0	0	0	IM_control	IM_NEC	control	0.001	6.95	6.95	12.82	1.84
chr16	52498790	52498790	*	0.0287169	0.640542	-18.7637	18.7637	37.2501	56.0138	NM_001080430	TOX3	48105	-	0	0	1	1	0	0	0	IM_control	IM_NEC	control	0.001	6.95	6.95	12.82	1.84
chr16	52498813	52498813	*	0.0100734	0.416236	-18.7031	18.7031	38.257	56.9601	NM_001080430	TOX3	48082	-	0	0	1	1	0	0	0	IM_control	IM_NEC	control	0.001	6.95	6.95	12.82	1.84
chr16	52498814	52498814	*	0.0431718	0.756839	-18.7012	18.7012	38.2973	56.9985	NM_001080430	TOX3	48081	-	0	0	1	1	0	0	0	IM_control	IM_NEC	control	0.001	6.95	6.95	12.82	1.84
chr16	52498821	52498821	*	0.0072179	0.364934	-18.7184	18.7184	38.5067	57.2251	NM_001080430	TOX3	48074	-	0	0	1	1	0	0	0	IM_control	IM_NEC	control	0.001	6.95	6.95	12.82	1.84
chr16	52498838	52498838	*	0.00650733	0.350708	-18.6251	18.6251	39.298	57.9231	NM_001080430	TOX3	48057	-	0	0	1	1	0	0	0	IM_control	IM_NEC	control	0.001	6.95	6.95	12.82	1.84
chr16	52498844	52498844	*	0.00534346	0.324625	-18.6674	18.6674	39.3909	58.0583	NM_001080430	TOX3	48051	-	0	0	1	1	0	0	0	IM_control	IM_NEC	control	0.001	6.95	6.95	12.82	1.84
chr16	52498857	52498857	*	0.00506862	0.317935	-18.5902	18.5902	40.0023	58.5925	NM_001080430	TOX3	48038	-	0	0	1	1	0	0	0	IM_control	IM_NEC	control	0.001	6.95	6.95	12.82	1.84
chr16	52498878	52498878	*	0.0183787	0.533681	-18.4677	18.4677	40.9673	59.435	NM_001080430	TOX3	48017	-	0	0	1	1	0	0	0	IM_control	IM_NEC	control	0.001	6.95	6.95	12.82	1.84
chr16	52498880	52498880	*	0.0105041	0.423229	-18.4541	18.4541	41.0634	59.5175	NM_001080430	TOX3	48015	-	0	0	1	1	0	0	0	IM_control	IM_NEC	control	0.001	6.95	6.95	12.82	1.84
chr16	52547834	52547834	*	0.0179141	0.52793	-10.7661	10.7661	18.019	28.7851	NM_001146188	TOX3	-33	-	1	0	0	0	0	1	0	IM_control	hypo_NEC	control	0.001	6.95	6.95	12.82	1.84
chr16	52547835	52547835	*	0.019807	0.550147	-10.8137	10.8137	18.0751	28.8889	NM_001146188	TOX3	-34	-	1	0	0	0	0	1	0	IM_control	hypo_NEC	control	0.001	6.95	6.95	12.82	1.84
chr16	52549150	52549150	*	0.00393088	0.288213	-10.5672	10.5672	13.4765	24.0437	NM_001146188	TOX3	-1349	-	1	0	0	0	0	1	0	IM_control	hypo_NEC	control	0.001	6.95	6.95	12.82	1.84
chr16	52549151	52549151	*	0.0346603	0.69178	-10.5831	10.5831	13.4552	24.0383	NM_001146188	TOX3	-1350	-	1	0	0	0	0	1	0	IM_control	hypo_NEC	control	0.001	6.95	6.95	12.82	1.84
chr16	52549172	52549172	*	0.00693533	0.359426	-10.9172	10.9172	12.9749	23.8921	NM_001146188	TOX3	-1371	-	1	0	0	0	0	1	0	IM_control	hypo_NEC	control	0.001	6.95	6.95	12.82	1.84
chr16	52549173	52549173	*	0.00909959	0.400432	-10.9316	10.9316	12.9525	23.8841	NM_001146188	TOX3	-1372	-	1	0	0	0	0	1	0	IM_control	hypo_NEC	control	0.001	6.95	6.95	12.82	1.84
chr16	52549213	52549213	*	0.00744377	0.369144	-11.4162	11.4162	12.0259	23.4421	NM_001146188	TOX3	-1412	-	1	0	0	0	0	1	0	IM_control	hypo_NEC	control	0.001	6.95	6.95	12.82	1.84
chr16	55476226	55476226	*	0.00110058	0.184886	19.054	19.054	54.6178	35.5639	NM_001302508	MMP2	-2604	+	0	0	0	0	0	0	0	IM_control	IM_NEC	NEC	0.0024	-3.17	3.17	19.05	60.37
chr16	55487223	55487223	*	0.00660492	0.352759	12.5867	12.5867	76.3514	63.7647	NM_001127891	MMP2	5668	+	0	0	1	1	0	0	0	IM_control	IM_NEC	NEC	0.0024	-3.17	3.17	19.05	60.37
chr16	55487232	55487232	*	0.000910393	0.173106	12.5551	12.5551	76.3165	63.7614	NM_001127891	MMP2	5677	+	0	0	1	1	0	0	0	IM_control	IM_NEC	NEC	0.0024	-3.17	3.17	19.05	60.37
chr16	55487236	55487236	*	0.00137932	0.199561	12.5617	12.5617	76.309	63.7473	NM_001127891	MMP2	5681	+	0	0	1	1	0	0	0	IM_control	IM_NEC	NEC	0.0024	-3.17	3.17	19.05	60.37
chr16	55487237	55487237	*	0.0197956	0.549965	12.6477	12.6477	76.3256	63.6779	NM_001127891	MMP2	5682	+	0	0	1	1	0	0	0	IM_control	IM_NEC	NEC	0.0024	-3.17	3.17	19.05	60.37
chr16	55487249	55487249	*	0.000790249	0.165595	12.6319	12.6319	76.3062	63.6743	NM_001127891	MMP2	5694	+	0	0	1	1	0	0	0	IM_control	IM_NEC	NEC	0.0024	-3.17	3.17	19.05	60.37
chr16	56626946	56626946	*	0.0175145	0.523222	10.4127	10.4127	60.5918	50.1791	NM_001363555	MT1E	1167	+	0	1	0	1	0	1	0	IM_control	IM_NEC	NEC	0.0319	2.63	2.63	16.23	6.17
chr16	56668742	56668742	*	0.0171447	0.518454	-10.2952	10.2952	43.4813	53.7764	NM_001301267	MT1G	-678	-	1	0	0	0	0	1	0	IM_control	IM_NEC	control	0.0286	5.87	5.87	15.26	2.6
chr16	56729518	56729518	*	0.0350963	0.695382	11.1401	11.1401	27.0743	15.9342	NM_014669	NUP93	-587	+	1	0	0	0	0	1	0	hypo_control	IM_NEC	NEC	0.0239	-2.38	2.38	1.58	3.76
chr16	56743346	56743346	*	0.0423553	0.751146	-12.586	12.586	68.2694	80.8555	NM_014669	NUP93	13243	+	0	0	1	1	0	0	0	hyper_control	IM_NEC	control	0.0239	-2.38	2.38	1.58	3.76
chr16	57094018	57094018	*	0.00175181	0.21673	18.934	18.934	72.9441	54.0101	NM_152727	CPNE2	1477	+	0	0	1	1	0	1	0	IM_control	IM_NEC	NEC	0.0365	1.58	1.58	7.29	4.62
chr16	57094056	57094056	*	0.00501404	0.316667	17.853	17.853	71.8417	53.9888	NM_152727	CPNE2	1515	+	0	0	1	1	0	1	0	IM_control	IM_NEC	NEC	0.0365	1.58	1.58	7.29	4.62
chr16	57094074	57094074	*	0.00172941	0.215628	17.1001	17.1001	71.3261	54.226	NM_152727	CPNE2	1533	+	0	0	1	1	0	1	0	IM_control	IM_NEC	NEC	0.0365	1.58	1.58	7.29	4.62
chr16	57094106	57094106	*	0.0278862	0.632671	15.3577	15.3577	70.3569	54.9992	NM_152727	CPNE2	1565	+	0	0	1	1	0	1	0	IM_control	IM_NEC	NEC	0.0365	1.58	1.58	7.29	4.62
chr16	57472127	57472127	*	0.0140631	0.477571	12.6433	12.6433	58.0498	45.4064	NM_001330556	DOK4	7741	-	0	1	0	1	0	0	0	IM_control	IM_NEC	NEC	0.0065	3.22	3.22	18.67	5.8
chr16	57472134	57472134	*	0.00612217	0.342898	12.504	12.504	58.2406	45.7367	NM_001330556	DOK4	7734	-	0	1	0	1	0	0	0	IM_control	IM_NEC	NEC	0.0065	3.22	3.22	18.67	5.8
chr16	57472143	57472143	*	0.00371206	0.282634	12.2327	12.2327	58.5505	46.3178	NM_001330556	DOK4	7725	-	0	1	0	1	0	0	0	IM_control	IM_NEC	NEC	0.0065	3.22	3.22	18.67	5.8
chr16	57619618	57619618	*	0.0385335	0.722636	14.558	14.558	83.0384	68.4804	NM_001290143	ADGRG1	-75	+	1	0	0	0	0	0	0	IM_control	hyper_NEC	NEC	0.0397	1.7	1.7	18.41	10.81
chr16	57619625	57619625	*	0.0235315	0.59048	14.8071	14.8071	82.6431	67.836	NM_001290143	ADGRG1	-68	+	1	0	0	0	0	0	0	IM_control	hyper_NEC	NEC	0.0397	1.7	1.7	18.41	10.81
chr16	57619701	57619701	*	0.0127759	0.458506	17.2487	17.2487	79.3753	62.1266	NM_001290142	ADGRG1	10	+	1	1	0	1	0	0	0	IM_control	IM_NEC	NEC	0.0397	1.7	1.7	18.41	10.81
chr16	57619757	57619757	*	0.0486926	0.795523	18.348	18.348	77.8689	59.5209	NM_001290142	ADGRG1	66	+	1	1	0	1	0	0	0	IM_control	IM_NEC	NEC	0.0397	1.7	1.7	18.41	10.81
chr16	57619790	57619790	*	0.00393181	0.288213	18.5729	18.5729	76.669	58.0962	NM_001290142	ADGRG1	99	+	1	1	0	1	0	0	0	IM_control	IM_NEC	NEC	0.0397	1.7	1.7	18.41	10.81
chr16	57619791	57619791	*	0.00297517	0.260206	18.577	18.577	76.6371	58.0601	NM_001290142	ADGRG1	100	+	1	1	0	1	0	0	0	IM_control	IM_NEC	NEC	0.0397	1.7	1.7	18.41	10.81
chr16	57619794	57619794	*	0.010208	0.418398	18.5879	18.5879	76.5418	57.9539	NM_001290142	ADGRG1	103	+	1	1	0	1	0	0	0	IM_control	IM_NEC	NEC	0.0397	1.7	1.7	18.41	10.81
chr16	57619795	57619795	*	0.00298015	0.260403	18.5911	18.5911	76.5102	57.9191	NM_001290142	ADGRG1	104	+	1	1	0	1	0	0	0	IM_control	IM_NEC	NEC	0.0397	1.7	1.7	18.41	10.81
chr16	57619875	57619875	*	0.0384093	0.721704	17.6748	17.6748	75.5055	57.8307	NM_005682	ADGRG1	-123	+	1	1	0	1	0	0	0	IM_control	IM_NEC	NEC	0.0397	1.7	1.7	18.41	10.81
chr16	57619957	57619957	*	0.0150601	0.490957	14.8075	14.8075	78.2452	63.4377	NM_005682	ADGRG1	-41	+	1	0	1	1	0	0	0	IM_control	IM_NEC	NEC	0.0397	1.7	1.7	18.41	10.81
chr16	57619981	57619981	*	0.0131546	0.463907	14.468	14.468	79.0553	64.5873	NM_005682	ADGRG1	-17	+	1	0	1	1	0	0	0	IM_control	IM_NEC	NEC	0.0397	1.7	1.7	18.41	10.81
chr16	57620005	57620005	*	0.0193891	0.545555	14.4806	14.4806	79.8942	65.4136	NM_001145770	ADGRG1	9	+	1	1	1	2	0	0	0	IM_control	IM_NEC	NEC	0.0397	1.7	1.7	18.41	10.81
chr16	57620381	57620381	*	0.00514023	0.31961	23.7366	23.7366	84.9621	61.2255	NM_001145770	ADGRG1	385	+	1	0	1	1	0	0	0	IM_control	hyper_NEC	NEC	0.0397	1.7	1.7	18.41	10.81
chr16	57620411	57620411	*	0.000330654	0.124194	24.167	24.167	85.1619	60.9949	NM_001145770	ADGRG1	415	+	1	0	1	1	0	0	0	IM_control	hyper_NEC	NEC	0.0397	1.7	1.7	18.41	10.81
chr16	57620421	57620421	*	0.000101616	0.0841791	24.2412	24.2412	85.1387	60.8975	NM_001145770	ADGRG1	425	+	1	0	1	1	0	0	0	IM_control	hyper_NEC	NEC	0.0397	1.7	1.7	18.41	10.81
chr16	57620435	57620435	*	2.49377e-06	0.026524	24.3164	24.3164	85.0603	60.7439	NM_001145770	ADGRG1	439	+	1	0	1	1	0	0	0	IM_control	hyper_NEC	NEC	0.0397	1.7	1.7	18.41	10.81
chr16	57620451	57620451	*	0.000232027	0.11075	24.4497	24.4497	85.02	60.5702	NM_001145770	ADGRG1	455	+	1	0	1	1	0	0	0	IM_control	hyper_NEC	NEC	0.0397	1.7	1.7	18.41	10.81
chr16	57620454	57620454	*	0.000468812	0.139505	24.4667	24.4667	84.9996	60.5329	NM_001145770	ADGRG1	458	+	1	0	1	1	0	0	0	IM_control	hyper_NEC	NEC	0.0397	1.7	1.7	18.41	10.81
chr16	57620456	57620456	*	0.000213528	0.107847	24.5046	24.5046	85.0215	60.5169	NM_001145770	ADGRG1	460	+	1	0	1	1	0	0	0	IM_control	hyper_NEC	NEC	0.0397	1.7	1.7	18.41	10.81
chr16	57620473	57620473	*	0.000130878	0.0910606	24.423	24.423	84.6158	60.1928	NM_001145770	ADGRG1	477	+	1	0	1	1	0	0	0	IM_control	hyper_NEC	NEC	0.0397	1.7	1.7	18.41	10.81
chr16	57620484	57620484	*	8.0538e-06	0.0390413	24.4838	24.4838	84.503	60.0192	NM_001145770	ADGRG1	488	+	1	0	1	1	0	0	0	IM_control	hyper_NEC	NEC	0.0397	1.7	1.7	18.41	10.81
chr16	57620515	57620515	*	0.0014372	0.202303	24.665	24.665	84.2164	59.5515	NM_001145770	ADGRG1	519	+	0	0	1	1	0	0	0	IM_control	hyper_NEC	NEC	0.0397	1.7	1.7	18.41	10.81
chr16	57620520	57620520	*	0.00189607	0.222473	24.707	24.707	84.1638	59.4569	NM_001145770	ADGRG1	524	+	0	0	1	1	0	0	0	IM_control	hyper_NEC	NEC	0.0397	1.7	1.7	18.41	10.81
chr16	57623571	57623571	*	0.0141216	0.478295	18.664	18.664	73.3407	54.6767	NM_001145770	ADGRG1	3575	+	0	0	1	1	0	0	0	IM_control	IM_NEC	NEC	0.0397	1.7	1.7	18.41	10.81
chr16	57628766	57628766	*	8.44793e-05	0.0796446	-10.1185	10.1185	7.45491	17.5734	NM_201525	ADGRG1	542	+	0	1	1	2	0	0	0	hypo_control	hypo_NEC	control	0.0397	1.7	1.7	18.41	10.81
chr16	57628767	57628767	*	0.00415455	0.294293	-10.1864	10.1864	7.52462	17.711	NM_201525	ADGRG1	543	+	0	1	1	2	0	0	0	hypo_control	hypo_NEC	control	0.0397	1.7	1.7	18.41	10.81
chr16	57628778	57628778	*	0.000258584	0.114391	-10.9614	10.9614	8.39566	19.357	NM_201525	ADGRG1	554	+	0	1	1	2	0	0	0	hypo_control	hypo_NEC	control	0.0397	1.7	1.7	18.41	10.81
chr16	57628779	57628779	*	0.0174272	0.522288	-11.0266	11.0266	8.49243	19.519	NM_201525	ADGRG1	555	+	0	1	1	2	0	0	0	hypo_control	hypo_NEC	control	0.0397	1.7	1.7	18.41	10.81
chr16	57628873	57628873	*	0.00306665	0.263273	-15.3604	15.3604	30.5058	45.8663	NM_201525	ADGRG1	649	+	0	0	1	1	0	0	0	IM_control	IM_NEC	control	0.0397	1.7	1.7	18.41	10.81
chr16	57797829	57797829	*	0.018054	0.52969	13.3575	13.3575	77.2301	63.8726	NM_001318711	KIFC3	84	-	1	1	1	2	0	0	0	IM_control	IM_NEC	NEC	0.0042	-6.93	6.93	1.79	12.39
chr16	57797833	57797833	*	0.0258666	0.6137	13.2748	13.2748	77.4159	64.1412	NM_001318711	KIFC3	80	-	1	1	1	2	0	0	0	IM_control	IM_NEC	NEC	0.0042	-6.93	6.93	1.79	12.39
chr16	57797884	57797884	*	0.0121059	0.448176	12.3884	12.3884	78.7337	66.3453	NM_001318711	KIFC3	29	-	1	1	1	2	0	0	0	IM_control	IM_NEC	NEC	0.0042	-6.93	6.93	1.79	12.39
chr16	57797897	57797897	*	0.00353982	0.277381	12.1712	12.1712	78.9536	66.7824	NM_001318711	KIFC3	16	-	1	1	1	2	0	0	0	IM_control	IM_NEC	NEC	0.0042	-6.93	6.93	1.79	12.39
chr16	57797904	57797904	*	0.0308214	0.65932	12.0396	12.0396	79.1111	67.0715	NM_001318711	KIFC3	9	-	1	1	1	2	0	0	0	IM_control	IM_NEC	NEC	0.0042	-6.93	6.93	1.79	12.39
chr16	57797913	57797913	*	0.00356514	0.277989	11.9159	11.9159	79.0048	67.0889	NM_001318711	KIFC3	0	-	1	1	1	2	0	0	0	IM_control	IM_NEC	NEC	0.0042	-6.93	6.93	1.79	12.39
chr16	57797918	57797918	*	0.0137075	0.472306	11.8316	11.8316	79.0616	67.23	NM_001318715	KIFC3	-7	-	1	1	1	2	0	0	0	IM_control	IM_NEC	NEC	0.0042	-6.93	6.93	1.79	12.39
chr16	57797925	57797925	*	0.00746818	0.36967	11.6778	11.6778	79.2118	67.5339	NM_001318715	KIFC3	-14	-	1	1	1	2	0	0	0	IM_control	IM_NEC	NEC	0.0042	-6.93	6.93	1.79	12.39
chr16	57797926	57797926	*	0.0119649	0.445856	11.661	11.661	79.2056	67.5446	NM_001318715	KIFC3	-15	-	1	1	1	2	0	0	0	IM_control	IM_NEC	NEC	0.0042	-6.93	6.93	1.79	12.39
chr16	57797930	57797930	*	0.00816933	0.383316	11.5923	11.5923	79.1716	67.5793	NM_001318715	KIFC3	-19	-	1	1	1	2	0	0	0	IM_control	IM_NEC	NEC	0.0042	-6.93	6.93	1.79	12.39
chr16	57798372	57798372	*	0.0153805	0.495346	10.6132	10.6132	81.0302	70.417	NM_001130099	KIFC3	-356	-	1	0	1	1	0	0	0	IM_control	hyper_NEC	NEC	0.0042	-6.93	6.93	1.79	12.39
chr16	57798380	57798380	*	0.030796	0.659028	10.6375	10.6375	81.4983	70.8608	NM_001130099	KIFC3	-364	-	1	0	1	1	0	0	0	IM_control	hyper_NEC	NEC	0.0042	-6.93	6.93	1.79	12.39
chr16	57798384	57798384	*	0.00360157	0.279105	10.6194	10.6194	81.7401	71.1207	NM_001130099	KIFC3	-368	-	1	0	1	1	0	0	0	IM_control	hyper_NEC	NEC	0.0042	-6.93	6.93	1.79	12.39
chr16	57798397	57798397	*	0.034953	0.694216	10.509	10.509	82.4854	71.9763	NM_001130099	KIFC3	-381	-	1	0	1	1	0	0	0	IM_control	hyper_NEC	NEC	0.0042	-6.93	6.93	1.79	12.39
chr16	57798398	57798398	*	0.00101686	0.180107	10.4977	10.4977	82.5399	72.0422	NM_001130099	KIFC3	-382	-	1	0	1	1	0	0	0	IM_control	hyper_NEC	NEC	0.0042	-6.93	6.93	1.79	12.39
chr16	64445764	64445764	*	0.0218035	0.572295	13.6897	13.6897	64.2399	50.5502	NM_001797	CDH11	676374	-	0	0	0	0	0	0	0	IM_control	IM_NEC	NEC	0.0002	-3.65	3.65	9.83	35.89
chr16	64445826	64445826	*	0.0358074	0.701314	12.6936	12.6936	66.9131	54.2195	NM_001797	CDH11	676312	-	0	0	0	0	0	0	0	IM_control	IM_NEC	NEC	0.0002	-3.65	3.65	9.83	35.89
chr16	64445827	64445827	*	0.00459555	0.305764	12.669	12.669	66.9526	54.2836	NM_001797	CDH11	676311	-	0	0	0	0	0	0	0	IM_control	IM_NEC	NEC	0.0002	-3.65	3.65	9.83	35.89
chr16	65071029	65071029	*	0.000885902	0.171308	23.9154	23.9154	41.9398	18.0244	NM_001797	CDH11	51109	-	0	0	1	1	0	0	0	hypo_control	IM_NEC	NEC	0.0002	-3.65	3.65	9.83	35.89
chr16	65071030	65071030	*	0.000628254	0.152915	23.9077	23.9077	41.9396	18.0319	NM_001797	CDH11	51108	-	0	0	1	1	0	0	0	hypo_control	IM_NEC	NEC	0.0002	-3.65	3.65	9.83	35.89
chr16	65071039	65071039	*	0.0084406	0.388525	23.8153	23.8153	41.9302	18.1149	NM_001797	CDH11	51099	-	0	0	1	1	0	0	0	hypo_control	IM_NEC	NEC	0.0002	-3.65	3.65	9.83	35.89
chr16	65071040	65071040	*	0.000178288	0.101028	23.8024	23.8024	41.9283	18.1259	NM_001797	CDH11	51098	-	0	0	1	1	0	0	0	hypo_control	IM_NEC	NEC	0.0002	-3.65	3.65	9.83	35.89
chr16	66058507	66058507	*	0.0282157	0.635924	10.4037	10.4037	66.6195	56.2158	NM_001795	CDH5	-308100	+	0	0	0	0	0	0	0	IM_control	IM_NEC	NEC	0.0038	-2.05	2.05	5.32	10.88
chr16	66130723	66130723	*	0.0119814	0.446123	12.2837	12.2837	54.548	42.2643	NM_001795	CDH5	-235884	+	0	0	0	0	0	0	0	IM_control	IM_NEC	NEC	0.0038	-2.05	2.05	5.32	10.88
chr16	66130724	66130724	*	0.017074	0.517674	12.2923	12.2923	54.5585	42.2662	NM_001795	CDH5	-235883	+	0	0	0	0	0	0	0	IM_control	IM_NEC	NEC	0.0038	-2.05	2.05	5.32	10.88
chr16	66205411	66205411	*	0.00179728	0.218548	14.0659	14.0659	58.7684	44.7025	NM_001795	CDH5	-161196	+	0	0	0	0	0	0	0	IM_control	IM_NEC	NEC	0.0038	-2.05	2.05	5.32	10.88
chr16	66205412	66205412	*	0.00362571	0.279903	14.0422	14.0422	58.6507	44.6085	NM_001795	CDH5	-161195	+	0	0	0	0	0	0	0	IM_control	IM_NEC	NEC	0.0038	-2.05	2.05	5.32	10.88
chr16	66205415	66205415	*	0.000158697	0.0972798	13.9694	13.9694	58.298	44.3286	NM_001795	CDH5	-161192	+	0	0	0	0	0	0	0	IM_control	IM_NEC	NEC	0.0038	-2.05	2.05	5.32	10.88
chr16	66205416	66205416	*	0.000889268	0.171517	13.9446	13.9446	58.1805	44.2359	NM_001795	CDH5	-161191	+	0	0	0	0	0	0	0	IM_control	IM_NEC	NEC	0.0038	-2.05	2.05	5.32	10.88
chr16	66251151	66251151	*	0.00135811	0.198382	24.4785	24.4785	47.1078	22.6293	NM_001795	CDH5	-115456	+	0	0	0	0	0	0	0	IM_control	IM_NEC	NEC	0.0038	-2.05	2.05	5.32	10.88
chr16	66251152	66251152	*	0.0164513	0.509519	24.4812	24.4812	47.1539	22.6727	NM_001795	CDH5	-115455	+	0	0	0	0	0	0	0	IM_control	IM_NEC	NEC	0.0038	-2.05	2.05	5.32	10.88
chr16	66354445	66354445	*	0.0443523	0.764793	10.9006	10.9006	35.5827	24.6821	NM_001795	CDH5	-12162	+	0	0	0	0	0	0	0	IM_control	IM_NEC	NEC	0.0038	-2.05	2.05	5.32	10.88
chr16	66366486	66366486	*	0.00289111	0.257364	-14.5064	14.5064	21.3183	35.8247	NM_001795	CDH5	-121	+	1	0	0	0	0	0	0	IM_control	IM_NEC	control	0.0038	-2.05	2.05	5.32	10.88
chr16	66366487	66366487	*	0.00346679	0.275328	-14.5098	14.5098	21.2887	35.7985	NM_001795	CDH5	-120	+	1	0	0	0	0	0	0	IM_control	IM_NEC	control	0.0038	-2.05	2.05	5.32	10.88
chr16	66366492	66366492	*	0.000385653	0.131414	-14.5169	14.5169	21.1366	35.6535	NM_001795	CDH5	-115	+	1	0	0	0	0	0	0	IM_control	IM_NEC	control	0.0038	-2.05	2.05	5.32	10.88
chr16	66366493	66366493	*	0.0127279	0.457893	-14.5164	14.5164	21.1054	35.6218	NM_001795	CDH5	-114	+	1	0	0	0	0	0	0	IM_control	IM_NEC	control	0.0038	-2.05	2.05	5.32	10.88
chr16	66366501	66366501	*	0.0191615	0.542907	-14.5253	14.5253	20.9394	35.4647	NM_001795	CDH5	-106	+	1	0	0	0	0	0	0	IM_control	IM_NEC	control	0.0038	-2.05	2.05	5.32	10.88
chr16	66366508	66366508	*	0.0200885	0.553449	-14.4525	14.4525	20.7013	35.1538	NM_001795	CDH5	-99	+	1	0	0	0	0	0	0	IM_control	IM_NEC	control	0.0038	-2.05	2.05	5.32	10.88
chr16	66366509	66366509	*	0.0214657	0.568716	-14.4389	14.4389	20.6668	35.1057	NM_001795	CDH5	-98	+	1	0	0	0	0	0	0	IM_control	IM_NEC	control	0.0038	-2.05	2.05	5.32	10.88
chr16	66368420	66368420	*	0.00204247	0.227918	-19.0935	19.0935	27.7284	46.8219	NM_001795	CDH5	1815	+	0	0	1	1	0	0	0	IM_control	IM_NEC	control	0.0038	-2.05	2.05	5.32	10.88
chr16	66368464	66368464	*	0.0093859	0.405191	-18.274	18.274	25.4308	43.7047	NM_001795	CDH5	1859	+	0	0	1	1	0	0	0	IM_control	IM_NEC	control	0.0038	-2.05	2.05	5.32	10.88
chr16	66368465	66368465	*	0.0436667	0.760057	-18.2549	18.2549	25.3793	43.6342	NM_001795	CDH5	1860	+	0	0	1	1	0	0	0	IM_control	IM_NEC	control	0.0038	-2.05	2.05	5.32	10.88
chr16	66379107	66379107	*	0.00442822	0.301352	16.8175	16.8175	70.4488	53.6313	NM_001795	CDH5	12502	+	0	0	1	1	0	0	0	IM_control	IM_NEC	NEC	0.0038	-2.05	2.05	5.32	10.88
chr16	66379135	66379135	*	0.00422878	0.296216	17.6632	17.6632	72.2559	54.5927	NM_001795	CDH5	12530	+	0	0	1	1	0	0	0	IM_control	IM_NEC	NEC	0.0038	-2.05	2.05	5.32	10.88
chr16	66379136	66379136	*	0.00878038	0.39494	17.6727	17.6727	72.3229	54.6501	NM_001795	CDH5	12531	+	0	0	1	1	0	0	0	IM_control	IM_NEC	NEC	0.0038	-2.05	2.05	5.32	10.88
chr16	66379195	66379195	*	0.0164829	0.509983	17.115	17.115	75.5848	58.4698	NM_001795	CDH5	12590	+	0	0	1	1	0	0	0	IM_control	IM_NEC	NEC	0.0038	-2.05	2.05	5.32	10.88
chr16	66379196	66379196	*	0.000512592	0.143568	17.0921	17.0921	75.6288	58.5367	NM_001795	CDH5	12591	+	0	0	1	1	0	0	0	IM_control	IM_NEC	NEC	0.0038	-2.05	2.05	5.32	10.88
chr16	66935499	66935499	*	0.0376123	0.715458	10.5602	10.5602	22.9045	12.3443	NR_036684	CES2	1030	+	1	1	0	1	0	1	0	hypo_control	IM_NEC	NEC	0.007	3.38	3.38	32.06	9.48
chr16	66935612	66935612	*	0.0044603	0.30232	15.4554	15.4554	28.4093	12.954	NR_036684	CES2	1143	+	1	1	0	1	1	0	0	hypo_control	IM_NEC	NEC	0.007	3.38	3.38	32.06	9.48
chr16	66935613	66935613	*	0.0080169	0.380401	15.5046	15.5046	28.4643	12.9597	NR_036684	CES2	1144	+	1	1	0	1	1	0	0	hypo_control	IM_NEC	NEC	0.007	3.38	3.38	32.06	9.48
chr16	66935626	66935626	*	0.0123734	0.452294	16.2434	16.2434	29.2308	12.9874	NR_036684	CES2	1157	+	1	1	0	1	1	0	0	hypo_control	IM_NEC	NEC	0.007	3.38	3.38	32.06	9.48
chr16	66935631	66935631	*	0.00334756	0.271751	16.1229	16.1229	29.4728	13.35	NR_036684	CES2	1162	+	1	1	0	1	1	0	0	hypo_control	IM_NEC	NEC	0.007	3.38	3.38	32.06	9.48
chr16	66935632	66935632	*	0.0264017	0.618933	16.1537	16.1537	29.5308	13.377	NR_036684	CES2	1163	+	1	1	0	1	1	0	0	hypo_control	IM_NEC	NEC	0.007	3.38	3.38	32.06	9.48
chr16	66935639	66935639	*	0.0070505	0.361565	16.1105	16.1105	29.9418	13.8313	NR_036684	CES2	1170	+	1	1	0	1	1	0	0	hypo_control	IM_NEC	NEC	0.007	3.38	3.38	32.06	9.48
chr16	66935640	66935640	*	0.000124515	0.0895649	16.1402	16.1402	30.002	13.8618	NR_036684	CES2	1171	+	1	1	0	1	1	0	0	hypo_control	IM_NEC	NEC	0.007	3.38	3.38	32.06	9.48
chr16	66935654	66935654	*	0.0145165	0.483553	15.7251	15.7251	31.1232	15.398	NR_036684	CES2	1185	+	1	1	0	1	1	0	0	hypo_control	IM_NEC	NEC	0.007	3.38	3.38	32.06	9.48
chr16	66935655	66935655	*	0.0140899	0.477958	15.7534	15.7534	31.1886	15.4352	NR_036684	CES2	1186	+	1	1	0	1	1	0	0	hypo_control	IM_NEC	NEC	0.007	3.38	3.38	32.06	9.48
chr16	66935658	66935658	*	0.0210217	0.563863	15.8104	15.8104	31.4022	15.5917	NR_036684	CES2	1189	+	1	1	0	1	1	0	0	hypo_control	IM_NEC	NEC	0.007	3.38	3.38	32.06	9.48
chr16	66935659	66935659	*	0.0106686	0.425972	15.8385	15.8385	31.4696	15.631	NR_036684	CES2	1190	+	1	1	0	1	1	0	0	hypo_control	IM_NEC	NEC	0.007	3.38	3.38	32.06	9.48
chr16	66935660	66935660	*	0.0076629	0.373475	15.8666	15.8666	31.5375	15.671	NR_036684	CES2	1191	+	1	1	0	1	1	0	0	hypo_control	IM_NEC	NEC	0.007	3.38	3.38	32.06	9.48
chr16	66935661	66935661	*	0.0143641	0.481587	15.8945	15.8945	31.6061	15.7116	NR_036684	CES2	1192	+	1	1	0	1	1	0	0	hypo_control	IM_NEC	NEC	0.007	3.38	3.38	32.06	9.48
chr16	66935669	66935669	*	0.0321557	0.670715	16.6155	16.6155	31.9897	15.3742	NR_036684	CES2	1200	+	1	1	0	1	1	0	0	hypo_control	IM_NEC	NEC	0.007	3.38	3.38	32.06	9.48
chr16	66935671	66935671	*	0.0168658	0.514841	16.6711	16.6711	32.1426	15.4716	NR_036684	CES2	1202	+	1	1	0	1	1	0	0	hypo_control	IM_NEC	NEC	0.007	3.38	3.38	32.06	9.48
chr16	66935732	66935732	*	0.00838435	0.387535	18.806	18.806	39.6402	20.8341	NR_036684	CES2	1263	+	1	1	1	2	1	0	0	IM_control	IM_NEC	NEC	0.007	3.38	3.38	32.06	9.48
chr16	66935787	66935787	*	0.0364205	0.706183	18.9587	18.9587	50.6703	31.7116	NR_036684	CES2	1318	+	1	1	1	2	1	0	0	IM_control	IM_NEC	NEC	0.007	3.38	3.38	32.06	9.48
chr16	66935832	66935832	*	0.0113092	0.436405	18.0674	18.0674	58.2317	40.1643	NR_036684	CES2	1363	+	1	1	1	2	1	0	0	IM_control	IM_NEC	NEC	0.007	3.38	3.38	32.06	9.48
chr16	66935841	66935841	*	0.0165363	0.51077	18.1026	18.1026	59.4292	41.3266	NR_036684	CES2	1372	+	1	1	1	2	1	0	0	IM_control	IM_NEC	NEC	0.007	3.38	3.38	32.06	9.48
chr16	66935857	66935857	*	0.0220268	0.574662	18.4003	18.4003	61.2966	42.8964	NR_036684	CES2	1388	+	1	1	1	2	1	0	0	IM_control	IM_NEC	NEC	0.007	3.38	3.38	32.06	9.48
chr16	66935868	66935868	*	0.0289944	0.642959	18.4252	18.4252	62.3673	43.9422	NR_036684	CES2	1399	+	1	1	1	2	1	0	0	IM_control	IM_NEC	NEC	0.007	3.38	3.38	32.06	9.48
chr16	66935903	66935903	*	0.0345191	0.690622	18.2745	18.2745	64.7262	46.4518	NR_036684	CES2	1434	+	1	1	1	2	1	0	0	IM_control	IM_NEC	NEC	0.007	3.38	3.38	32.06	9.48
chr16	66935921	66935921	*	0.0045374	0.304388	17.9859	17.9859	65.5568	47.5709	NR_036684	CES2	1452	+	1	1	1	2	1	0	0	IM_control	IM_NEC	NEC	0.007	3.38	3.38	32.06	9.48
chr16	66935934	66935934	*	0.0308792	0.659824	17.7699	17.7699	66.1357	48.3659	NR_036684	CES2	1465	+	0	1	1	2	1	0	0	IM_control	IM_NEC	NEC	0.007	3.38	3.38	32.06	9.48
chr16	66935935	66935935	*	0.00838106	0.387468	17.7505	17.7505	66.1752	48.4247	NR_036684	CES2	1466	+	0	1	1	2	1	0	0	IM_control	IM_NEC	NEC	0.007	3.38	3.38	32.06	9.48
chr16	66935956	66935956	*	0.0108639	0.429233	17.3385	17.3385	67.0237	49.6852	NR_036684	CES2	1487	+	0	1	1	2	1	0	0	IM_control	IM_NEC	NEC	0.007	3.38	3.38	32.06	9.48
chr16	66935959	66935959	*	0.0294594	0.647317	17.2691	17.2691	67.1354	49.8663	NR_036684	CES2	1490	+	0	1	1	2	1	0	0	IM_control	IM_NEC	NEC	0.007	3.38	3.38	32.06	9.48
chr16	66935960	66935960	*	0.00208962	0.229782	17.2456	17.2456	67.1726	49.9269	NR_036684	CES2	1491	+	0	1	1	2	1	0	0	IM_control	IM_NEC	NEC	0.007	3.38	3.38	32.06	9.48
chr16	67538976	67538976	*	0.00713316	0.363221	14.6728	14.6728	42.9899	28.3171	NM_001193524	RIPOR1	1516	+	0	0	1	1	0	1	0	IM_control	IM_NEC	NEC	0.0168	-2.06	2.06	6.33	13.07
chr16	67654743	67654743	*	0.0190245	0.541188	14.3916	14.3916	71.6912	57.2996	NM_022914	ACD	6073	-	0	0	1	1	0	1	0	IM_control	IM_NEC	NEC	0.0171	-1.65	1.65	1.42	2.34
chr16	67654759	67654759	*	0.0466455	0.780705	14.0688	14.0688	71.629	57.5602	NM_022914	ACD	6057	-	0	0	1	1	0	1	0	IM_control	IM_NEC	NEC	0.0171	-1.65	1.65	1.42	2.34
chr16	67654793	67654793	*	0.0183265	0.53303	13.2334	13.2334	71.4215	58.188	NM_022914	ACD	6023	-	0	1	0	1	0	1	0	IM_control	IM_NEC	NEC	0.0171	-1.65	1.65	1.42	2.34
chr16	67654829	67654829	*	0.0101036	0.416832	12.2194	12.2194	71.2121	58.9927	NM_022914	ACD	5987	-	0	1	0	1	0	1	0	IM_control	IM_NEC	NEC	0.0171	-1.65	1.65	1.42	2.34
chr16	67654865	67654865	*	0.025333	0.608395	10.9899	10.9899	70.8474	59.8576	NM_022914	ACD	5951	-	0	1	0	1	0	1	0	IM_control	IM_NEC	NEC	0.0171	-1.65	1.65	1.42	2.34
chr16	67716493	67716493	*	0.00503731	0.317215	15.942	15.942	79.4977	63.5557	NR_027398	GFOD2	2878	-	0	0	1	1	0	0	0	IM_control	IM_NEC	NEC	0.0312	1.55	1.55	11.12	7.16
chr16	67716544	67716544	*	0.00399155	0.289894	16.491	16.491	79.1978	62.7068	NR_027398	GFOD2	2827	-	0	0	1	1	0	0	0	IM_control	IM_NEC	NEC	0.0312	1.55	1.55	11.12	7.16
chr16	67871699	67871699	*	0.00753214	0.370972	10.622	10.622	78.3111	67.6891	NM_014329	EDC4	-1324	+	1	1	0	1	0	1	0	IM_control	IM_NEC	NEC	0.0141	1.68	1.68	5.6	3.34
chr16	67871712	67871712	*	0.0352208	0.696333	10.5812	10.5812	78.407	67.8258	NM_014329	EDC4	-1311	+	1	1	0	1	0	1	0	IM_control	IM_NEC	NEC	0.0141	1.68	1.68	5.6	3.34
chr16	67892406	67892406	*	0.0132198	0.464923	14.1136	14.1136	73.5171	59.4035	NM_006742	PSKH1	-866	+	1	0	0	0	0	1	0	IM_control	IM_NEC	NEC	0.0197	1.53	1.53	15.38	10.03
chr16	67892687	67892687	*	0.00924865	0.402706	13.7201	13.7201	48.5025	34.7824	NM_006742	PSKH1	-585	+	1	0	0	0	0	1	0	IM_control	IM_NEC	NEC	0.0197	1.53	1.53	15.38	10.03
chr16	67892705	67892705	*	0.0249805	0.604915	13.6781	13.6781	48.2778	34.5997	NM_006742	PSKH1	-567	+	1	0	0	0	0	1	0	IM_control	IM_NEC	NEC	0.0197	1.53	1.53	15.38	10.03
chr16	67894095	67894095	*	0.00218864	0.233443	15.3937	15.3937	34.0895	18.6958	NM_006742	PSKH1	825	+	0	0	1	1	0	1	0	hypo_control	IM_NEC	NEC	0.0197	1.53	1.53	15.38	10.03
chr16	67894116	67894116	*	0.019202	0.543384	15.307	15.307	33.4594	18.1525	NM_006742	PSKH1	846	+	0	0	1	1	0	1	0	hypo_control	IM_NEC	NEC	0.0197	1.53	1.53	15.38	10.03
chr16	67894123	67894123	*	0.00369807	0.282072	15.2646	15.2646	33.2485	17.9838	NM_006742	PSKH1	853	+	0	0	1	1	0	1	0	hypo_control	IM_NEC	NEC	0.0197	1.53	1.53	15.38	10.03
chr16	68235123	68235123	*	0.0375096	0.714595	10.9838	10.9838	60.396	49.4123	NM_024939	ESRP2	1111	-	0	0	1	1	1	0	0	IM_control	IM_NEC	NEC	0.0005	5.98	5.98	17.84	2.99
chr16	68235135	68235135	*	0.0356656	0.700139	11.0318	11.0318	60.3729	49.341	NM_024939	ESRP2	1099	-	0	0	1	1	1	0	0	IM_control	IM_NEC	NEC	0.0005	5.98	5.98	17.84	2.99
chr16	68235139	68235139	*	0.0441058	0.763135	11.0201	11.0201	60.3486	49.3284	NM_024939	ESRP2	1095	-	0	0	1	1	1	0	0	IM_control	IM_NEC	NEC	0.0005	5.98	5.98	17.84	2.99
chr16	68235172	68235172	*	0.0284695	0.638271	10.9831	10.9831	59.8683	48.8852	NM_024939	ESRP2	1062	-	0	0	1	1	1	0	0	IM_control	IM_NEC	NEC	0.0005	5.98	5.98	17.84	2.99
chr16	68299791	68299791	*	0.000418657	0.135245	16.0382	16.0382	67.6928	51.6546	NM_001184824	PRMT7	-11160	+	0	1	0	1	0	0	0	IM_control	IM_NEC	NEC	0.0332	2.04	2.04	5.15	2.52
chr16	68299853	68299853	*	0.0104974	0.423142	14.6027	14.6027	69.5536	54.9509	NM_001184824	PRMT7	-11098	+	0	1	0	1	0	0	0	IM_control	IM_NEC	NEC	0.0332	2.04	2.04	5.15	2.52
chr16	68299882	68299882	*	0.0484655	0.79391	13.9765	13.9765	70.8248	56.8483	NM_001184824	PRMT7	-11069	+	0	1	0	1	0	0	0	IM_control	IM_NEC	NEC	0.0332	2.04	2.04	5.15	2.52
chr16	68300717	68300717	*	0.00236212	0.239992	-18.1137	18.1137	46.0228	64.1366	NM_001184824	PRMT7	-10234	+	0	1	0	1	0	0	0	IM_control	IM_NEC	control	0.0332	2.04	2.04	5.15	2.52
chr16	68373383	68373383	*	0.000532841	0.145315	10.8789	10.8789	88.5604	77.6815	NM_001290018	PRMT7	62271	+	0	0	1	1	0	1	0	IM_control	hyper_NEC	NEC	0.0332	2.04	2.04	5.15	2.52
chr16	68373406	68373406	*	0.00325174	0.268844	10.6306	10.6306	88.6194	77.9889	NM_001290018	PRMT7	62294	+	0	0	1	1	0	1	0	IM_control	hyper_NEC	NEC	0.0332	2.04	2.04	5.15	2.52
chr16	68373409	68373409	*	1.71557e-05	0.0476615	10.5961	10.5961	88.6279	78.0317	NM_001290018	PRMT7	62297	+	0	0	1	1	0	1	0	IM_control	hyper_NEC	NEC	0.0332	2.04	2.04	5.15	2.52
chr16	68384570	68384570	*	0.00255905	0.24643	-11.9521	11.9521	41.5884	53.5405	NM_018667	SMPD3	63937	-	0	0	1	1	0	0	0	IM_control	IM_NEC	control	0.0074	3.88	3.88	38	9.8
chr16	68406658	68406658	*	0.0232674	0.587727	20.1618	20.1618	48.0055	27.8437	NM_018667	SMPD3	41849	-	0	0	1	1	0	0	0	IM_control	IM_NEC	NEC	0.0074	3.88	3.88	38	9.8
chr16	68406661	68406661	*	0.02469	0.601915	20.209	20.209	48.0487	27.8397	NM_018667	SMPD3	41846	-	0	0	1	1	0	0	0	IM_control	IM_NEC	NEC	0.0074	3.88	3.88	38	9.8
chr16	68406692	68406692	*	0.00703492	0.361272	20.8369	20.8369	48.5085	27.6716	NM_018667	SMPD3	41815	-	0	0	1	1	0	0	0	IM_control	IM_NEC	NEC	0.0074	3.88	3.88	38	9.8
chr16	68406693	68406693	*	0.0210476	0.564154	20.8558	20.8558	48.5256	27.6698	NM_018667	SMPD3	41814	-	0	0	1	1	0	0	0	IM_control	IM_NEC	NEC	0.0074	3.88	3.88	38	9.8
chr16	68406718	68406718	*	0.00121389	0.190628	21.3719	21.3719	48.9922	27.6202	NM_018667	SMPD3	41789	-	0	0	1	1	0	0	0	IM_control	IM_NEC	NEC	0.0074	3.88	3.88	38	9.8
chr16	68738528	68738528	*	0.00701909	0.36099	16.2267	16.2267	47.7549	31.5282	NM_001317184	CDH1	1240	+	0	0	1	1	0	1	0	IM_control	IM_NEC	NEC	0.0006	7.31	7.31	94.63	12.95
chr16	68738546	68738546	*	0.000385358	0.131414	16.7909	16.7909	50.3314	33.5406	NM_001317184	CDH1	1258	+	0	0	1	1	0	1	0	IM_control	IM_NEC	NEC	0.0006	7.31	7.31	94.63	12.95
chr16	68738547	68738547	*	0.0244731	0.599658	16.8153	16.8153	50.4597	33.6443	NM_001317184	CDH1	1259	+	0	0	1	1	0	1	0	IM_control	IM_NEC	NEC	0.0006	7.31	7.31	94.63	12.95
chr16	68738572	68738572	*	0.000155756	0.0967167	17.4747	17.4747	53.3908	35.9161	NM_001317184	CDH1	1284	+	0	0	1	1	0	1	0	IM_control	IM_NEC	NEC	0.0006	7.31	7.31	94.63	12.95
chr16	68741035	68741035	*	0.0279326	0.633202	-11.8097	11.8097	55.9883	67.7979	NM_001317184	CDH1	3747	+	0	0	1	1	0	0	0	IM_control	IM_NEC	control	0.0006	7.31	7.31	94.63	12.95
chr16	68741138	68741138	*	0.0143275	0.481069	-11.963	11.963	57.7665	69.7295	NM_001317184	CDH1	3850	+	0	0	1	1	0	0	0	IM_control	IM_NEC	control	0.0006	7.31	7.31	94.63	12.95
chr16	68745042	68745042	*	0.0292909	0.645623	11.9847	11.9847	64.5223	52.5377	NM_001317184	CDH1	7754	+	0	0	1	1	0	0	0	IM_control	IM_NEC	NEC	0.0006	7.31	7.31	94.63	12.95
chr16	68745145	68745145	*	0.0228388	0.5831	13.1446	13.1446	66.0578	52.9131	NM_001317184	CDH1	7857	+	0	0	1	1	0	0	0	IM_control	IM_NEC	NEC	0.0006	7.31	7.31	94.63	12.95
chr16	69328983	69328983	*	0.00138589	0.19983	14.8722	14.8722	82.8193	67.9472	NM_022341	PDF	1613	-	0	1	0	1	0	1	0	IM_control	hyper_NEC	NEC	0.0382	1.47	1.47	5.11	3.48
chr16	69328995	69328995	*	0.00138593	0.19983	15.5478	15.5478	82.6852	67.1374	NM_022341	PDF	1601	-	0	1	0	1	0	1	0	IM_control	hyper_NEC	NEC	0.0382	1.47	1.47	5.11	3.48
chr16	69329256	69329256	*	0.0159372	0.502685	18.2889	18.2889	68.0158	49.7269	NM_022341	PDF	1340	-	0	0	1	1	0	1	0	IM_control	IM_NEC	NEC	0.0382	1.47	1.47	5.11	3.48
chr16	69329334	69329334	*	5.47817e-05	0.0688086	16.9393	16.9393	73.5978	56.6585	NM_022341	PDF	1262	-	0	0	1	1	0	1	0	IM_control	IM_NEC	NEC	0.0382	1.47	1.47	5.11	3.48
chr16	69329346	69329346	*	2.36491e-05	0.0536758	16.6196	16.6196	74.2846	57.665	NM_022341	PDF	1250	-	0	0	1	1	0	1	0	IM_control	IM_NEC	NEC	0.0382	1.47	1.47	5.11	3.48
chr16	69329361	69329361	*	0.00119047	0.189657	16.1751	16.1751	74.9517	58.7767	NM_022341	PDF	1235	-	0	0	1	1	0	1	0	IM_control	IM_NEC	NEC	0.0382	1.47	1.47	5.11	3.48
chr16	69329438	69329438	*	0.00184496	0.220533	13.786	13.786	78.6118	64.8258	NM_022341	PDF	1158	-	0	0	1	1	0	1	0	IM_control	IM_NEC	NEC	0.0382	1.47	1.47	5.11	3.48
chr16	69444178	69444178	*	0.0404383	0.737414	13.6155	13.6155	65.361	51.7454	NM_030579	CYB5B	19585	+	0	0	1	1	0	0	0	IM_control	IM_NEC	NEC	0.0164	1.61	1.61	18.83	11.68
chr16	69444179	69444179	*	0.0256694	0.61192	13.5952	13.5952	65.3148	51.7197	NM_030579	CYB5B	19586	+	0	0	1	1	0	0	0	IM_control	IM_NEC	NEC	0.0164	1.61	1.61	18.83	11.68
chr16	69465172	69465172	*	0.00334994	0.271831	16.3839	16.3839	56.2178	39.8339	NM_030579	CYB5B	40579	+	0	1	0	1	0	0	0	IM_control	IM_NEC	NEC	0.0164	1.61	1.61	18.83	11.68
chr16	69465254	69465254	*	0.0102763	0.419453	16.2374	16.2374	51.6613	35.4239	NM_030579	CYB5B	40661	+	0	1	0	1	0	0	0	IM_control	IM_NEC	NEC	0.0164	1.61	1.61	18.83	11.68
chr16	69890713	69890713	*	0.0114776	0.438738	16.3917	16.3917	36.4973	20.1056	NM_199424	WWP2	-34270	+	0	0	1	1	0	0	0	IM_control	IM_NEC	NEC	0.0379	1.6	1.6	12.51	7.81
chr16	70290012	70290012	*	0.0353568	0.697573	11.8395	11.8395	36.2469	24.4074	NM_001257174	DDX19B	247	+	1	0	1	1	0	1	0	IM_control	IM_NEC	NEC	0.0144	1.59	1.59	3.23	2.04
chr16	70290035	70290035	*	0.0091489	0.40109	12.9525	12.9525	39.88	26.9275	NM_001257174	DDX19B	270	+	1	0	1	1	0	1	0	IM_control	IM_NEC	NEC	0.0144	1.59	1.59	3.23	2.04
chr16	70419282	70419282	*	0.0454671	0.77212	10.5649	10.5649	73.2024	62.6375	NM_006927	ST3GAL2	19807	-	0	0	1	1	0	0	0	IM_control	IM_NEC	NEC	0.0036	-2.29	2.29	9.79	22.41
chr16	70439986	70439986	*	0.0113581	0.437061	-11.2789	11.2789	53.4299	64.7088	NM_006927	ST3GAL2	-899	-	1	0	0	0	0	1	0	IM_control	IM_NEC	control	0.0036	-2.29	2.29	9.79	22.41
chr16	70450024	70450024	*	0.00524214	0.322096	-10.4086	10.4086	73.7492	84.1578	NM_145059	FUK	-4571	+	0	0	0	0	0	0	0	hyper_control	IM_NEC	control	0.002	2.98	2.98	5.61	1.88
chr16	70450046	70450046	*	0.00267989	0.2504	-10.3341	10.3341	73.4979	83.832	NM_145059	FUK	-4549	+	0	0	0	0	0	0	0	hyper_control	IM_NEC	control	0.002	2.98	2.98	5.61	1.88
chr16	70450047	70450047	*	0.00531954	0.323961	-10.3302	10.3302	73.4849	83.8151	NM_145059	FUK	-4548	+	0	0	0	0	0	0	0	hyper_control	IM_NEC	control	0.002	2.98	2.98	5.61	1.88
chr16	70450051	70450051	*	0.00483657	0.312199	-10.3109	10.3109	73.4369	83.7478	NM_145059	FUK	-4544	+	0	0	0	0	0	0	0	hyper_control	IM_NEC	control	0.002	2.98	2.98	5.61	1.88
chr16	70476760	70476760	*	0.0261055	0.616062	16.4863	16.4863	62.4289	45.9426	NM_145059	FUK	22167	+	0	0	1	1	0	0	0	IM_control	IM_NEC	NEC	0.002	2.98	2.98	5.61	1.88
chr16	71721703	71721703	*	0.00113639	0.187002	13.0418	13.0418	84.1673	71.1254	NM_015020	PHLPP2	2999	-	0	0	1	1	0	1	0	IM_control	hyper_NEC	NEC	0.0032	2.85	2.85	23.01	8.07
chr16	71721830	71721830	*	0.00380737	0.284858	15.2297	15.2297	84.2729	69.0432	NM_015020	PHLPP2	2872	-	0	0	1	1	0	1	0	IM_control	hyper_NEC	NEC	0.0032	2.85	2.85	23.01	8.07
chr16	71721831	71721831	*	0.00896022	0.398124	15.238	15.238	84.2723	69.0343	NM_015020	PHLPP2	2871	-	0	0	1	1	0	1	0	IM_control	hyper_NEC	NEC	0.0032	2.85	2.85	23.01	8.07
chr16	71809656	71809656	*	0.0178481	0.526946	13.5816	13.5816	35.613	22.0314	NM_001030007	AP1G1	-584	-	1	0	0	0	0	1	0	IM_control	IM_NEC	NEC	0.0454	1.43	1.43	30.08	21.03
chr16	71809657	71809657	*	0.00375013	0.283477	13.5887	13.5887	35.7715	22.1828	NM_001030007	AP1G1	-585	-	1	0	0	0	0	1	0	IM_control	IM_NEC	NEC	0.0454	1.43	1.43	30.08	21.03
chr16	71809745	71809745	*	0.0415273	0.744996	12.8333	12.8333	43.5154	30.6821	NM_001030007	AP1G1	-673	-	1	0	0	0	0	1	0	IM_control	IM_NEC	NEC	0.0454	1.43	1.43	30.08	21.03
chr16	74778673	74778673	*	0.0452888	0.770921	10.4979	10.4979	82.4736	71.9757	NM_024306	FA2H	-3843	-	0	0	0	0	0	0	0	IM_control	hyper_NEC	NEC	0.0006	8.15	8.15	11.15	1.37
chr16	75457997	75457997	*	0.0138534	0.474249	11.3497	11.3497	87.4928	76.1431	NM_001304997	TMEM170A	6420	-	0	0	1	1	0	0	0	IM_control	hyper_NEC	NEC	0.0014	2.04	2.04	18.05	8.86
chr16	75458072	75458072	*	0.0300377	0.652275	10.6782	10.6782	88.174	77.4958	NM_001304997	TMEM170A	6345	-	0	0	1	1	0	0	0	IM_control	hyper_NEC	NEC	0.0014	2.04	2.04	18.05	8.86
chr16	75458098	75458098	*	0.00462657	0.306583	10.4942	10.4942	88.2115	77.7173	NM_001304997	TMEM170A	6319	-	0	0	1	1	0	0	0	IM_control	hyper_NEC	NEC	0.0014	2.04	2.04	18.05	8.86
chr16	75463422	75463422	*	0.0357678	0.700917	10.008	10.008	23.3898	13.3817	NM_001304997	TMEM170A	995	-	0	0	1	1	0	1	0	hypo_control	IM_NEC	NEC	0.0014	2.04	2.04	18.05	8.86
chr16	75570654	75570654	*	0.0163153	0.507706	10.4312	10.4312	87.7249	77.2937	NM_007285	GABARAPL2	4305	+	0	0	1	1	0	0	0	IM_control	hyper_NEC	NEC	0.0246	-2.24	2.24	7.07	15.85
chr16	77857121	77857121	*	2.74668e-05	0.0563333	-12.1865	12.1865	53.57	65.7565	NM_020927	VAT1L	68559	+	0	0	1	1	0	0	0	IM_control	IM_NEC	control	0.0316	-3.53	3.53	3.09	10.91
chr16	77857158	77857158	*	0.00348889	0.276019	-13.3286	13.3286	53.4329	66.7616	NM_020927	VAT1L	68596	+	0	0	1	1	0	0	0	IM_control	IM_NEC	control	0.0316	-3.53	3.53	3.09	10.91
chr16	77870236	77870236	*	0.0424781	0.75196	11.1204	11.1204	76.1375	65.0171	NM_020927	VAT1L	81674	+	0	0	1	1	0	0	0	IM_control	IM_NEC	NEC	0.0316	-3.53	3.53	3.09	10.91
chr16	77870238	77870238	*	0.00790355	0.378315	11.1501	11.1501	76.0996	64.9495	NM_020927	VAT1L	81676	+	0	0	1	1	0	0	0	IM_control	IM_NEC	NEC	0.0316	-3.53	3.53	3.09	10.91
chr16	77870249	77870249	*	0.0262216	0.617141	11.1926	11.1926	75.814	64.6214	NM_020927	VAT1L	81687	+	0	0	1	1	0	0	0	IM_control	IM_NEC	NEC	0.0316	-3.53	3.53	3.09	10.91
chr16	77870293	77870293	*	0.00275683	0.253025	11.6208	11.6208	74.6164	62.9956	NM_020927	VAT1L	81731	+	0	0	1	1	0	0	0	IM_control	IM_NEC	NEC	0.0316	-3.53	3.53	3.09	10.91
chr16	81936565	81936565	*	0.0385495	0.722735	12.4915	12.4915	77.0277	64.5362	NM_145168	SDR42E1	74924	-	0	0	1	1	0	0	0	IM_control	IM_NEC	NEC	0.0071	3.52	3.52	7.38	2.1
chr16	82035097	82035097	*	0.0287216	0.640568	13.0169	13.0169	57.1046	44.0877	NM_002153	HSD17B2	-156	+	1	0	0	0	0	0	0	IM_control	IM_NEC	NEC	0.0043	5.85	5.85	9.26	1.58
chr16	82035198	82035198	*	0.0131444	0.463729	13.323	13.323	59.6639	46.3408	NM_002153	HSD17B2	-55	+	1	0	0	0	0	0	0	IM_control	IM_NEC	NEC	0.0043	5.85	5.85	9.26	1.58
chr16	82035376	82035376	*	0.0407132	0.73927	12.574	12.574	63.5169	50.943	NM_002153	HSD17B2	125	+	1	1	0	1	0	0	0	IM_control	IM_NEC	NEC	0.0043	5.85	5.85	9.26	1.58
chr16	82035442	82035442	*	0.0363959	0.705927	12.9847	12.9847	62.013	49.0283	NM_002153	HSD17B2	191	+	1	1	0	1	0	0	0	IM_control	IM_NEC	NEC	0.0043	5.85	5.85	9.26	1.58
chr16	82095483	82095483	*	0.0110893	0.432634	-10.5534	10.5534	40.0064	50.5598	NM_002153	HSD17B2	60232	+	0	0	1	1	0	0	0	IM_control	IM_NEC	control	0.0043	5.85	5.85	9.26	1.58
chr16	82095554	82095554	*	0.0199147	0.551469	-10.4744	10.4744	42.2052	52.6796	NM_002153	HSD17B2	60303	+	0	0	1	1	0	0	0	IM_control	IM_NEC	control	0.0043	5.85	5.85	9.26	1.58
chr16	82606686	82606686	*	0.0455464	0.772715	14.9799	14.9799	86.8826	71.9028	NM_001220492	CDH13	-20108	+	0	0	0	0	0	0	0	IM_control	hyper_NEC	NEC	0.0023	-2.62	2.62	1.84	4.82
chr16	84138809	84138809	*	0.00105434	0.182411	14.8428	14.8428	51.5849	36.7421	NM_031463	HSDL1	6387	-	0	0	1	1	0	0	0	IM_control	IM_NEC	NEC	0.0338	-1.64	1.64	2.62	4.29
chr16	84138810	84138810	*	0.00771936	0.374525	14.8378	14.8378	51.5862	36.7484	NM_031463	HSDL1	6386	-	0	0	1	1	0	0	0	IM_control	IM_NEC	NEC	0.0338	-1.64	1.64	2.62	4.29
chr16	84138827	84138827	*	0.00884549	0.396088	14.7436	14.7436	51.5517	36.8081	NM_031463	HSDL1	6369	-	0	0	1	1	0	0	0	IM_control	IM_NEC	NEC	0.0338	-1.64	1.64	2.62	4.29
chr16	84138832	84138832	*	0.0179562	0.528393	14.7196	14.7196	51.5586	36.839	NM_031463	HSDL1	6364	-	0	0	1	1	0	0	0	IM_control	IM_NEC	NEC	0.0338	-1.64	1.64	2.62	4.29
chr16	84484749	84484749	*	0.0179385	0.528232	12.9972	12.9972	47.3626	34.3654	NR_146503	ATP2C2-AS1	-17389	-	0	0	1	1	0	0	0	IM_control	IM_NEC	NEC	0.0001	4.15	4.15	4.36	1.05
chr16	84484759	84484759	*	0.00961492	0.408929	12.8216	12.8216	46.8173	33.9957	NR_146503	ATP2C2-AS1	-17399	-	0	0	1	1	0	0	0	IM_control	IM_NEC	NEC	0.0001	4.15	4.15	4.36	1.05
chr16	84484765	84484765	*	0.0405413	0.738127	12.7093	12.7093	46.5051	33.7958	NR_146503	ATP2C2-AS1	-17405	-	0	0	1	1	0	0	0	IM_control	IM_NEC	NEC	0.0001	4.15	4.15	4.36	1.05
chr16	84484766	84484766	*	0.0466433	0.780699	12.6906	12.6906	46.4539	33.7633	NR_146503	ATP2C2-AS1	-17406	-	0	0	1	1	0	0	0	IM_control	IM_NEC	NEC	0.0001	4.15	4.15	4.36	1.05
chr16	84598081	84598081	*	0.0102455	0.418965	-16.8964	16.8964	31.972	48.8685	NM_021149	COTL1	20016	-	0	0	1	1	0	0	0	IM_control	IM_NEC	control	0.0015	-4.09	4.09	15.15	62.02
chr16	84598133	84598133	*	0.00462095	0.306406	-15.6115	15.6115	34.0553	49.6668	NM_021149	COTL1	19964	-	0	0	1	1	0	0	0	IM_control	IM_NEC	control	0.0015	-4.09	4.09	15.15	62.02
chr16	84827221	84827221	*	0.000581637	0.149635	-24.7331	24.7331	18.5918	43.3249	NM_031476	CRISPLD2	7242	+	0	0	1	1	0	0	0	IM_control	hypo_NEC	control	0.0003	-6.33	6.33	12.03	76.15
chr16	84827222	84827222	*	0.00318248	0.266767	-24.7609	24.7609	18.5626	43.3236	NM_031476	CRISPLD2	7243	+	0	0	1	1	0	0	0	IM_control	hypo_NEC	control	0.0003	-6.33	6.33	12.03	76.15
chr16	84827234	84827234	*	0.00270685	0.251449	-25.0687	25.0687	18.2376	43.3062	NM_031476	CRISPLD2	7255	+	0	0	1	1	0	0	0	IM_control	hypo_NEC	control	0.0003	-6.33	6.33	12.03	76.15
chr16	84827235	84827235	*	0.00097175	0.177331	-25.0922	25.0922	18.2125	43.3047	NM_031476	CRISPLD2	7256	+	0	0	1	1	0	0	0	IM_control	hypo_NEC	control	0.0003	-6.33	6.33	12.03	76.15
chr16	84827265	84827265	*	0.0135149	0.469493	-25.6782	25.6782	17.5705	43.2487	NM_031476	CRISPLD2	7286	+	0	0	1	1	0	0	0	IM_control	hypo_NEC	control	0.0003	-6.33	6.33	12.03	76.15
chr16	84827266	84827266	*	0.00037032	0.129754	-25.6925	25.6925	17.554	43.2465	NM_031476	CRISPLD2	7287	+	0	0	1	1	0	0	0	IM_control	hypo_NEC	control	0.0003	-6.33	6.33	12.03	76.15
chr16	84827273	84827273	*	0.00779391	0.376122	-25.7844	25.7844	17.4452	43.2296	NM_031476	CRISPLD2	7294	+	0	0	1	1	0	0	0	IM_control	hypo_NEC	control	0.0003	-6.33	6.33	12.03	76.15
chr16	84827274	84827274	*	2.75836e-05	0.0563333	-25.7395	25.7395	17.4944	43.2338	NM_031476	CRISPLD2	7295	+	0	0	1	1	0	0	0	IM_control	hypo_NEC	control	0.0003	-6.33	6.33	12.03	76.15
chr16	84827312	84827312	*	0.00539477	0.325994	-26.1777	26.1777	16.9318	43.1095	NM_031476	CRISPLD2	7333	+	0	0	1	1	0	0	0	IM_control	hypo_NEC	control	0.0003	-6.33	6.33	12.03	76.15
chr16	84827313	84827313	*	0.000268279	0.115979	-26.1826	26.1826	16.9244	43.107	NM_031476	CRISPLD2	7334	+	0	0	1	1	0	0	0	IM_control	hypo_NEC	control	0.0003	-6.33	6.33	12.03	76.15
chr16	84827336	84827336	*	8.89941e-05	0.0809974	-26.3359	26.3359	16.7123	43.0482	NM_031476	CRISPLD2	7357	+	0	0	1	1	0	0	0	IM_control	hypo_NEC	control	0.0003	-6.33	6.33	12.03	76.15
chr16	84827340	84827340	*	0.000733624	0.16105	-26.3443	26.3443	16.7015	43.0458	NM_031476	CRISPLD2	7361	+	0	0	1	1	0	0	0	IM_control	hypo_NEC	control	0.0003	-6.33	6.33	12.03	76.15
chr16	84827354	84827354	*	0.00121512	0.190742	-26.3763	26.3763	16.6806	43.0569	NM_031476	CRISPLD2	7375	+	0	0	1	1	0	0	0	IM_control	hypo_NEC	control	0.0003	-6.33	6.33	12.03	76.15
chr16	84832494	84832494	*	0.0108704	0.42931	14.1845	14.1845	46.9036	32.7191	NM_031476	CRISPLD2	12515	+	0	0	1	1	0	0	0	IM_control	IM_NEC	NEC	0.0003	-6.33	6.33	12.03	76.15
chr16	84832526	84832526	*	0.049671	0.801975	13.1432	13.1432	46.9391	33.7959	NM_031476	CRISPLD2	12547	+	0	0	1	1	0	0	0	IM_control	IM_NEC	NEC	0.0003	-6.33	6.33	12.03	76.15
chr16	84832534	84832534	*	0.0496	0.801444	12.9275	12.9275	46.9633	34.0358	NM_031476	CRISPLD2	12555	+	0	0	1	1	0	0	0	IM_control	IM_NEC	NEC	0.0003	-6.33	6.33	12.03	76.15
chr16	84833422	84833422	*	0.00024153	0.112429	-24.0974	24.0974	53.2187	77.316	NM_031476	CRISPLD2	13443	+	0	0	1	1	0	0	0	IM_control	IM_NEC	control	0.0003	-6.33	6.33	12.03	76.15
chr16	84833424	84833424	*	0.00158299	0.209311	-23.8781	23.8781	53.5886	77.4668	NM_031476	CRISPLD2	13445	+	0	0	1	1	0	0	0	IM_control	IM_NEC	control	0.0003	-6.33	6.33	12.03	76.15
chr16	84833497	84833497	*	0.00731174	0.366618	-15.7625	15.7625	66.8843	82.6468	NM_031476	CRISPLD2	13518	+	0	0	1	1	0	0	0	hyper_control	IM_NEC	control	0.0003	-6.33	6.33	12.03	76.15
chr16	84885153	84885153	*	0.0255427	0.610657	-13.7258	13.7258	39.8555	53.5813	NM_031476	CRISPLD2	65174	+	0	0	1	1	0	0	0	IM_control	IM_NEC	control	0.0003	-6.33	6.33	12.03	76.15
chr16	84885188	84885188	*	0.0411434	0.742309	-14.2686	14.2686	40.8258	55.0944	NM_031476	CRISPLD2	65209	+	0	0	1	1	0	0	0	IM_control	IM_NEC	control	0.0003	-6.33	6.33	12.03	76.15
chr16	84885189	84885189	*	0.0164195	0.509116	-14.2744	14.2744	40.8732	55.1476	NM_031476	CRISPLD2	65210	+	0	0	1	1	0	0	0	IM_control	IM_NEC	control	0.0003	-6.33	6.33	12.03	76.15
chr16	84885217	84885217	*	0.0435083	0.759052	-14.3846	14.3846	42.0111	56.3958	NM_031476	CRISPLD2	65238	+	0	0	1	1	0	0	0	IM_control	IM_NEC	control	0.0003	-6.33	6.33	12.03	76.15
chr16	84885259	84885259	*	0.0238894	0.59392	-14.4066	14.4066	43.4742	57.8808	NM_031476	CRISPLD2	65280	+	0	0	1	1	0	0	0	IM_control	IM_NEC	control	0.0003	-6.33	6.33	12.03	76.15
chr16	84885265	84885265	*	0.0427637	0.753945	-14.4078	14.4078	43.694	58.1018	NM_031476	CRISPLD2	65286	+	0	0	1	1	0	0	0	IM_control	IM_NEC	control	0.0003	-6.33	6.33	12.03	76.15
chr16	84885271	84885271	*	0.0365462	0.707041	-14.3985	14.3985	43.9863	58.3848	NM_031476	CRISPLD2	65292	+	0	0	1	1	0	0	0	IM_control	IM_NEC	control	0.0003	-6.33	6.33	12.03	76.15
chr16	84885273	84885273	*	0.0320228	0.669643	-14.3944	14.3944	44.0455	58.4399	NM_031476	CRISPLD2	65294	+	0	0	1	1	0	0	0	IM_control	IM_NEC	control	0.0003	-6.33	6.33	12.03	76.15
chr16	84885300	84885300	*	0.0053012	0.323526	-14.2252	14.2252	45.0147	59.2399	NM_031476	CRISPLD2	65321	+	0	0	1	1	0	0	0	IM_control	IM_NEC	control	0.0003	-6.33	6.33	12.03	76.15
chr16	84885321	84885321	*	0.0302909	0.654537	-14.1318	14.1318	45.5213	59.6531	NM_031476	CRISPLD2	65342	+	0	0	1	1	0	0	0	IM_control	IM_NEC	control	0.0003	-6.33	6.33	12.03	76.15
chr16	84907663	84907663	*	0.0363157	0.705249	-12.8017	12.8017	54.9866	67.7883	NM_031476	CRISPLD2	87684	+	0	1	0	1	0	0	0	IM_control	IM_NEC	control	0.0003	-6.33	6.33	12.03	76.15
chr16	84907757	84907757	*	0.0411147	0.742108	-17.9095	17.9095	43.2694	61.1789	NM_031476	CRISPLD2	87778	+	0	1	0	1	0	0	0	IM_control	IM_NEC	control	0.0003	-6.33	6.33	12.03	76.15
chr16	84949365	84949365	*	0.0222228	0.576622	-14.9355	14.9355	61.1671	76.1025	NM_017740	ZDHHC7	62171	-	0	0	0	0	0	0	0	IM_control	IM_NEC	control	0.0018	1.64	1.64	23.36	14.29
chr16	84995198	84995198	*	0.000398047	0.132655	19.7981	19.7981	72.8247	53.0265	NM_017740	ZDHHC7	16338	-	0	0	1	1	0	0	0	IM_control	IM_NEC	NEC	0.0018	1.64	1.64	23.36	14.29
chr16	84995226	84995226	*	0.00189765	0.22253	18.9855	18.9855	73.9923	55.0068	NM_017740	ZDHHC7	16310	-	0	0	1	1	0	0	0	IM_control	IM_NEC	NEC	0.0018	1.64	1.64	23.36	14.29
chr16	84995244	84995244	*	0.0011279	0.186493	18.4802	18.4802	75.2118	56.7316	NM_017740	ZDHHC7	16292	-	0	0	1	1	0	0	0	IM_control	IM_NEC	NEC	0.0018	1.64	1.64	23.36	14.29
chr16	84995338	84995338	*	0.0158626	0.501697	14.9571	14.9571	84.9185	69.9615	NM_017740	ZDHHC7	16198	-	0	0	1	1	0	0	0	IM_control	hyper_NEC	NEC	0.0018	1.64	1.64	23.36	14.29
chr16	85474473	85474473	*	0.000413837	0.134612	-18.1923	18.1923	40.1936	58.3859	NM_001134473	GSE1	-136950	+	0	0	0	0	0	0	0	IM_control	IM_NEC	control	0.0133	1.77	1.77	46.15	26.06
chr16	85474476	85474476	*	0.00440223	0.300738	-18.323	18.323	40.0138	58.3368	NM_001134473	GSE1	-136947	+	0	0	0	0	0	0	0	IM_control	IM_NEC	control	0.0133	1.77	1.77	46.15	26.06
chr16	85474505	85474505	*	0.000209019	0.107327	-19.4859	19.4859	38.344	57.8298	NM_001134473	GSE1	-136918	+	0	0	0	0	0	0	0	IM_control	IM_NEC	control	0.0133	1.77	1.77	46.15	26.06
chr16	85474527	85474527	*	0.000231629	0.110684	-20.268	20.268	37.108	57.376	NM_001134473	GSE1	-136896	+	0	0	0	0	0	0	0	IM_control	IM_NEC	control	0.0133	1.77	1.77	46.15	26.06
chr16	85474566	85474566	*	0.000179326	0.101275	-21.4213	21.4213	34.9143	56.3356	NM_001134473	GSE1	-136857	+	0	0	0	0	0	0	0	IM_control	IM_NEC	control	0.0133	1.77	1.77	46.15	26.06
chr16	85480337	85480337	*	0.0272138	0.626473	10.5551	10.5551	70.178	59.6228	NM_001134473	GSE1	-131086	+	0	0	0	0	0	0	0	IM_control	IM_NEC	NEC	0.0133	1.77	1.77	46.15	26.06
chr16	85480354	85480354	*	0.0254013	0.609082	10.5365	10.5365	69.8043	59.2678	NM_001134473	GSE1	-131069	+	0	0	0	0	0	0	0	IM_control	IM_NEC	NEC	0.0133	1.77	1.77	46.15	26.06
chr16	85481044	85481044	*	0.0162281	0.506512	10.4299	10.4299	78.2404	67.8105	NM_001134473	GSE1	-130379	+	0	0	0	0	0	0	0	IM_control	IM_NEC	NEC	0.0133	1.77	1.77	46.15	26.06
chr16	85481048	85481048	*	0.0312053	0.662465	10.4544	10.4544	78.3422	67.8878	NM_001134473	GSE1	-130375	+	0	0	0	0	0	0	0	IM_control	IM_NEC	NEC	0.0133	1.77	1.77	46.15	26.06
chr16	85481055	85481055	*	0.0161778	0.505897	10.5245	10.5245	78.4891	67.9646	NM_001134473	GSE1	-130368	+	0	0	0	0	0	0	0	IM_control	IM_NEC	NEC	0.0133	1.77	1.77	46.15	26.06
chr16	85481117	85481117	*	0.00206876	0.228774	10.9083	10.9083	80.2996	69.3914	NM_001134473	GSE1	-130306	+	0	0	0	0	0	0	0	IM_control	hyper_NEC	NEC	0.0133	1.77	1.77	46.15	26.06
chr16	85481122	85481122	*	0.00805837	0.381068	10.9545	10.9545	80.4594	69.5049	NM_001134473	GSE1	-130301	+	0	0	0	0	0	0	0	IM_control	hyper_NEC	NEC	0.0133	1.77	1.77	46.15	26.06
chr16	85481138	85481138	*	0.0311015	0.661737	11.1145	11.1145	81.0087	69.8942	NM_001134473	GSE1	-130285	+	0	0	0	0	0	0	0	IM_control	hyper_NEC	NEC	0.0133	1.77	1.77	46.15	26.06
chr16	85487312	85487312	*	0.000223717	0.109529	-11.7718	11.7718	74.5791	86.3509	NM_001134473	GSE1	-124111	+	0	0	0	0	0	1	0	hyper_control	IM_NEC	control	0.0133	1.77	1.77	46.15	26.06
chr16	85487313	85487313	*	0.000151701	0.0961086	-11.7817	11.7817	74.5432	86.3249	NM_001134473	GSE1	-124110	+	0	0	0	0	0	1	0	hyper_control	IM_NEC	control	0.0133	1.77	1.77	46.15	26.06
chr16	85487317	85487317	*	0.00418746	0.295148	-11.8214	11.8214	74.3964	86.2178	NM_001134473	GSE1	-124106	+	0	0	0	0	0	1	0	hyper_control	IM_NEC	control	0.0133	1.77	1.77	46.15	26.06
chr16	85487405	85487405	*	0.00393954	0.288406	-12.6504	12.6504	70.374	83.0245	NM_001134473	GSE1	-124018	+	0	0	0	0	0	1	0	hyper_control	IM_NEC	control	0.0133	1.77	1.77	46.15	26.06
chr16	85487423	85487423	*	0.00116324	0.188464	-12.752	12.752	69.6032	82.3551	NM_001134473	GSE1	-124000	+	0	0	0	0	0	1	0	hyper_control	IM_NEC	control	0.0133	1.77	1.77	46.15	26.06
chr16	85487424	85487424	*	0.0260138	0.61516	-12.7593	12.7593	69.5579	82.3172	NM_001134473	GSE1	-123999	+	0	0	0	0	0	1	0	hyper_control	IM_NEC	control	0.0133	1.77	1.77	46.15	26.06
chr16	85487434	85487434	*	0.00502078	0.316786	-12.7532	12.7532	69.1591	81.9124	NM_001134473	GSE1	-123989	+	0	0	0	0	0	1	0	hyper_control	IM_NEC	control	0.0133	1.77	1.77	46.15	26.06
chr16	85487476	85487476	*	0.00134366	0.197596	-12.8898	12.8898	67.8929	80.7827	NM_001134473	GSE1	-123947	+	0	0	0	0	0	1	0	hyper_control	IM_NEC	control	0.0133	1.77	1.77	46.15	26.06
chr16	85487477	85487477	*	0.000813246	0.16723	-12.8885	12.8885	67.8794	80.7679	NM_001134473	GSE1	-123946	+	0	0	0	0	0	1	0	hyper_control	IM_NEC	control	0.0133	1.77	1.77	46.15	26.06
chr16	85492204	85492204	*	0.0284984	0.638522	11.2999	11.2999	34.1241	22.8242	NM_001134473	GSE1	-119219	+	0	0	0	0	0	0	0	IM_control	IM_NEC	NEC	0.0133	1.77	1.77	46.15	26.06
chr16	85492265	85492265	*	0.0227829	0.582479	10.8848	10.8848	37.8731	26.9883	NM_001134473	GSE1	-119158	+	0	0	0	0	0	0	0	IM_control	IM_NEC	NEC	0.0133	1.77	1.77	46.15	26.06
chr16	85492268	85492268	*	0.0460122	0.775899	10.8607	10.8607	38.0569	27.1962	NM_001134473	GSE1	-119155	+	0	0	0	0	0	0	0	IM_control	IM_NEC	NEC	0.0133	1.77	1.77	46.15	26.06
chr16	85515228	85515228	*	0.00238031	0.240721	22.7546	22.7546	55.3874	32.6329	NM_001134473	GSE1	-96195	+	0	0	0	0	0	0	0	IM_control	IM_NEC	NEC	0.0133	1.77	1.77	46.15	26.06
chr16	85515251	85515251	*	0.00287803	0.256807	21.8227	21.8227	54.9415	33.1189	NM_001134473	GSE1	-96172	+	0	0	0	0	0	0	0	IM_control	IM_NEC	NEC	0.0133	1.77	1.77	46.15	26.06
chr16	85515277	85515277	*	0.00266187	0.249914	20.3326	20.3326	54.4041	34.0716	NM_001134473	GSE1	-96146	+	0	0	0	0	0	0	0	IM_control	IM_NEC	NEC	0.0133	1.77	1.77	46.15	26.06
chr16	85515290	85515290	*	0.00481292	0.311519	19.6895	19.6895	54.1706	34.4811	NM_001134473	GSE1	-96133	+	0	0	0	0	0	0	0	IM_control	IM_NEC	NEC	0.0133	1.77	1.77	46.15	26.06
chr16	85515322	85515322	*	0.0471916	0.784777	18.439	18.439	53.695	35.256	NM_001134473	GSE1	-96101	+	0	0	0	0	0	0	0	IM_control	IM_NEC	NEC	0.0133	1.77	1.77	46.15	26.06
chr16	85515358	85515358	*	0.0246142	0.601084	16.8193	16.8193	53.1525	36.3332	NM_001134473	GSE1	-96065	+	0	0	0	0	0	0	0	IM_control	IM_NEC	NEC	0.0133	1.77	1.77	46.15	26.06
chr16	85527163	85527163	*	0.0246332	0.601267	-11.1583	11.1583	68.0387	79.197	NM_001134473	GSE1	-84260	+	0	0	0	0	0	0	0	IM_control	IM_NEC	control	0.0133	1.77	1.77	46.15	26.06
chr16	85527641	85527641	*	0.0256036	0.611207	-17.2852	17.2852	67.4574	84.7425	NM_001134473	GSE1	-83782	+	0	0	0	0	0	0	0	hyper_control	IM_NEC	control	0.0133	1.77	1.77	46.15	26.06
chr16	85527651	85527651	*	0.0444161	0.765114	-17.3841	17.3841	67.6566	85.0407	NM_001134473	GSE1	-83772	+	0	0	0	0	0	0	0	hyper_control	IM_NEC	control	0.0133	1.77	1.77	46.15	26.06
chr16	85527657	85527657	*	0.00110706	0.185115	-17.4104	17.4104	67.803	85.2134	NM_001134473	GSE1	-83766	+	0	0	0	0	0	0	0	hyper_control	IM_NEC	control	0.0133	1.77	1.77	46.15	26.06
chr16	85527691	85527691	*	0.00181196	0.219258	-16.8637	16.8637	68.4557	85.3193	NM_001134473	GSE1	-83732	+	0	0	0	0	0	0	0	hyper_control	IM_NEC	control	0.0133	1.77	1.77	46.15	26.06
chr16	85527696	85527696	*	0.00134857	0.197803	-16.7871	16.7871	68.64	85.4271	NM_001134473	GSE1	-83727	+	0	0	0	0	0	0	0	hyper_control	IM_NEC	control	0.0133	1.77	1.77	46.15	26.06
chr16	85527739	85527739	*	0.00606491	0.341723	-16.027	16.027	70.8754	86.9024	NM_001134473	GSE1	-83684	+	0	0	0	0	0	0	0	hyper_control	IM_NEC	control	0.0133	1.77	1.77	46.15	26.06
chr16	85527743	85527743	*	0.00138042	0.199585	-15.9052	15.9052	71.0697	86.9748	NM_001134473	GSE1	-83680	+	0	0	0	0	0	0	0	hyper_control	IM_NEC	control	0.0133	1.77	1.77	46.15	26.06
chr16	85527758	85527758	*	0.0402719	0.736141	-15.4385	15.4385	71.8612	87.2997	NM_001134473	GSE1	-83665	+	0	0	0	0	0	0	0	hyper_control	IM_NEC	control	0.0133	1.77	1.77	46.15	26.06
chr16	85527765	85527765	*	0.00824906	0.384893	-15.1853	15.1853	72.2266	87.4119	NM_001134473	GSE1	-83658	+	0	0	0	0	0	0	0	hyper_control	IM_NEC	control	0.0133	1.77	1.77	46.15	26.06
chr16	85544181	85544181	*	0.000104544	0.0847681	-22.6785	22.6785	65.6341	88.3125	NM_001134473	GSE1	-67242	+	0	0	0	0	0	0	0	hyper_control	IM_NEC	control	0.0133	1.77	1.77	46.15	26.06
chr16	85544188	85544188	*	0.000248225	0.112919	-22.5509	22.5509	65.8585	88.4095	NM_001134473	GSE1	-67235	+	0	0	0	0	0	0	0	hyper_control	IM_NEC	control	0.0133	1.77	1.77	46.15	26.06
chr16	85544194	85544194	*	6.17027e-06	0.0364025	-22.3406	22.3406	65.9703	88.311	NM_001134473	GSE1	-67229	+	0	0	0	0	0	0	0	hyper_control	IM_NEC	control	0.0133	1.77	1.77	46.15	26.06
chr16	85544224	85544224	*	0.0128017	0.458816	-21.1173	21.1173	66.173	87.2903	NM_001134473	GSE1	-67199	+	0	0	0	0	0	0	0	hyper_control	IM_NEC	control	0.0133	1.77	1.77	46.15	26.06
chr16	85544225	85544225	*	0.0254925	0.610202	-21.1005	21.1005	66.2018	87.3023	NM_001134473	GSE1	-67198	+	0	0	0	0	0	0	0	hyper_control	IM_NEC	control	0.0133	1.77	1.77	46.15	26.06
chr16	85544236	85544236	*	0.00727685	0.36587	-20.9611	20.9611	66.5734	87.5346	NM_001134473	GSE1	-67187	+	0	0	0	0	0	0	0	hyper_control	IM_NEC	control	0.0133	1.77	1.77	46.15	26.06
chr16	85544237	85544237	*	0.011915	0.445062	-20.9443	20.9443	66.6022	87.5465	NM_001134473	GSE1	-67186	+	0	0	0	0	0	0	0	hyper_control	IM_NEC	control	0.0133	1.77	1.77	46.15	26.06
chr16	85544241	85544241	*	0.00979306	0.411378	-20.6038	20.6038	66.3634	86.9672	NM_001134473	GSE1	-67182	+	0	0	0	0	0	0	0	hyper_control	IM_NEC	control	0.0133	1.77	1.77	46.15	26.06
chr16	85544253	85544253	*	0.00193549	0.223989	-20.518	20.518	66.8636	87.3816	NM_001134473	GSE1	-67170	+	0	0	0	0	0	0	0	hyper_control	IM_NEC	control	0.0133	1.77	1.77	46.15	26.06
chr16	85544275	85544275	*	0.0030193	0.261847	-20.5879	20.5879	68.0964	88.6843	NM_001134473	GSE1	-67148	+	0	0	0	0	0	0	0	hyper_control	IM_NEC	control	0.0133	1.77	1.77	46.15	26.06
chr16	85544276	85544276	*	0.0478406	0.789271	-20.5714	20.5714	68.1299	88.7013	NM_001134473	GSE1	-67147	+	0	0	0	0	0	0	0	hyper_control	IM_NEC	control	0.0133	1.77	1.77	46.15	26.06
chr16	85551750	85551750	*	0.017424	0.522236	12.869	12.869	71.8199	58.9509	NM_001134473	GSE1	-59673	+	0	0	0	0	0	1	0	IM_control	IM_NEC	NEC	0.0133	1.77	1.77	46.15	26.06
chr16	85551777	85551777	*	0.00667112	0.354084	13.3717	13.3717	71.5567	58.185	NM_001134473	GSE1	-59646	+	0	0	0	0	0	1	0	IM_control	IM_NEC	NEC	0.0133	1.77	1.77	46.15	26.06
chr16	85551830	85551830	*	0.0147508	0.486691	14.0847	14.0847	70.831	56.7463	NM_001134473	GSE1	-59593	+	0	0	0	0	0	1	0	IM_control	IM_NEC	NEC	0.0133	1.77	1.77	46.15	26.06
chr16	85575273	85575273	*	0.0322622	0.671689	17.1341	17.1341	52.823	35.6889	NM_001134473	GSE1	-36150	+	0	0	0	0	0	0	0	IM_control	IM_NEC	NEC	0.0133	1.77	1.77	46.15	26.06
chr16	85575288	85575288	*	0.00403076	0.290954	17.3341	17.3341	52.8315	35.4973	NM_001134473	GSE1	-36135	+	0	0	0	0	0	0	0	IM_control	IM_NEC	NEC	0.0133	1.77	1.77	46.15	26.06
chr16	85575315	85575315	*	0.0161358	0.50534	17.2301	17.2301	52.8895	35.6594	NM_001134473	GSE1	-36108	+	0	0	0	0	0	0	0	IM_control	IM_NEC	NEC	0.0133	1.77	1.77	46.15	26.06
chr16	85575406	85575406	*	0.0373632	0.713378	13.9713	13.9713	54.096	40.1246	NM_001134473	GSE1	-36017	+	0	0	0	0	0	0	0	IM_control	IM_NEC	NEC	0.0133	1.77	1.77	46.15	26.06
chr16	85580416	85580416	*	0.0114333	0.438025	11.7266	11.7266	67.1019	55.3753	NM_001134473	GSE1	-31007	+	0	0	0	0	0	0	0	IM_control	IM_NEC	NEC	0.0133	1.77	1.77	46.15	26.06
chr16	85580417	85580417	*	0.0350156	0.694751	11.7318	11.7318	67.1268	55.395	NM_001134473	GSE1	-31006	+	0	0	0	0	0	0	0	IM_control	IM_NEC	NEC	0.0133	1.77	1.77	46.15	26.06
chr16	85580434	85580434	*	0.0453993	0.771693	11.8115	11.8115	67.6011	55.7896	NM_001134473	GSE1	-30989	+	0	0	0	0	0	0	0	IM_control	IM_NEC	NEC	0.0133	1.77	1.77	46.15	26.06
chr16	85600343	85600343	*	0.00133136	0.196742	15.1007	15.1007	61.8385	46.7377	NM_001134473	GSE1	-11080	+	0	0	0	0	0	0	0	IM_control	IM_NEC	NEC	0.0133	1.77	1.77	46.15	26.06
chr16	85616717	85616717	*	0.000119105	0.0885295	-16.6784	16.6784	11.0813	27.7597	NM_014615	GSE1	3589	+	0	0	1	1	0	1	0	IM_control	hypo_NEC	control	0.0133	1.77	1.77	46.15	26.06
chr16	85616729	85616729	*	0.0352061	0.696177	-16.702	16.702	10.8678	27.5698	NM_014615	GSE1	3601	+	0	0	1	1	0	1	0	IM_control	hypo_NEC	control	0.0133	1.77	1.77	46.15	26.06
chr16	85616730	85616730	*	0.00170625	0.214849	-16.6859	16.6859	10.8693	27.5552	NM_014615	GSE1	3602	+	0	0	1	1	0	1	0	IM_control	hypo_NEC	control	0.0133	1.77	1.77	46.15	26.06
chr16	85616735	85616735	*	0.00165331	0.212653	-16.3961	16.3961	11.1084	27.5044	NM_014615	GSE1	3607	+	0	0	1	1	0	1	0	IM_control	hypo_NEC	control	0.0133	1.77	1.77	46.15	26.06
chr16	85616736	85616736	*	0.000465959	0.139379	-16.3798	16.3798	11.1117	27.4914	NM_014615	GSE1	3608	+	0	0	1	1	0	1	0	IM_control	hypo_NEC	control	0.0133	1.77	1.77	46.15	26.06
chr16	85616745	85616745	*	7.9356e-05	0.0783775	-16.2925	16.2925	11.0781	27.3707	NM_014615	GSE1	3617	+	0	0	1	1	0	1	0	IM_control	hypo_NEC	control	0.0133	1.77	1.77	46.15	26.06
chr16	85616746	85616746	*	0.00121215	0.190609	-16.2755	16.2755	11.0839	27.3594	NM_014615	GSE1	3618	+	0	0	1	1	0	1	0	IM_control	hypo_NEC	control	0.0133	1.77	1.77	46.15	26.06
chr16	85616748	85616748	*	0.0408501	0.740303	-16.2412	16.2412	11.0963	27.3375	NM_014615	GSE1	3620	+	0	0	1	1	0	1	0	IM_control	hypo_NEC	control	0.0133	1.77	1.77	46.15	26.06
chr16	85616749	85616749	*	0.000152053	0.0961759	-16.2239	16.2239	11.103	27.3269	NM_014615	GSE1	3621	+	0	0	1	1	0	1	0	IM_control	hypo_NEC	control	0.0133	1.77	1.77	46.15	26.06
chr16	85616768	85616768	*	0.00248516	0.244093	-16.2321	16.2321	10.892	27.1241	NM_014615	GSE1	3640	+	0	0	1	1	0	1	0	IM_control	hypo_NEC	control	0.0133	1.77	1.77	46.15	26.06
chr16	85616769	85616769	*	2.23184e-05	0.0523354	-16.216	16.216	10.9004	27.1164	NM_014615	GSE1	3641	+	0	0	1	1	0	1	0	IM_control	hypo_NEC	control	0.0133	1.77	1.77	46.15	26.06
chr16	85616790	85616790	*	0.000918334	0.173713	-16.0265	16.0265	10.9837	27.0102	NM_014615	GSE1	3662	+	0	0	1	1	0	1	0	IM_control	hypo_NEC	control	0.0133	1.77	1.77	46.15	26.06
chr16	85616816	85616816	*	0.032518	0.673893	-15.6578	15.6578	11.3211	26.9789	NM_014615	GSE1	3688	+	0	0	1	1	0	1	0	IM_control	hypo_NEC	control	0.0133	1.77	1.77	46.15	26.06
chr16	85616817	85616817	*	0.000737124	0.161307	-15.6418	15.6418	11.3383	26.98	NM_014615	GSE1	3689	+	0	0	1	1	0	1	0	IM_control	hypo_NEC	control	0.0133	1.77	1.77	46.15	26.06
chr16	85616821	85616821	*	0.000639011	0.15374	-15.5782	15.5782	11.4085	26.9867	NM_014615	GSE1	3693	+	0	0	1	1	0	1	0	IM_control	hypo_NEC	control	0.0133	1.77	1.77	46.15	26.06
chr16	85616822	85616822	*	0.00190412	0.222759	-15.5625	15.5625	11.4265	26.989	NM_014615	GSE1	3694	+	0	0	1	1	0	1	0	IM_control	hypo_NEC	control	0.0133	1.77	1.77	46.15	26.06
chr16	85616829	85616829	*	0.00256303	0.246579	-15.4888	15.4888	11.5263	27.0151	NM_014615	GSE1	3701	+	0	0	1	1	0	1	0	IM_control	hypo_NEC	control	0.0133	1.77	1.77	46.15	26.06
chr16	85616830	85616830	*	0.000116388	0.0878452	-15.4736	15.4736	11.5457	27.0193	NM_014615	GSE1	3702	+	0	0	1	1	0	1	0	IM_control	hypo_NEC	control	0.0133	1.77	1.77	46.15	26.06
chr16	85616916	85616916	*	0.0333686	0.681071	-14.9222	14.9222	14.5283	29.4505	NM_014615	GSE1	3788	+	0	0	1	1	0	1	0	IM_control	hypo_NEC	control	0.0133	1.77	1.77	46.15	26.06
chr16	85616917	85616917	*	0.00679232	0.356523	-14.9875	14.9875	14.5189	29.5064	NM_014615	GSE1	3789	+	0	0	1	1	0	1	0	IM_control	hypo_NEC	control	0.0133	1.77	1.77	46.15	26.06
chr16	85616951	85616951	*	0.0394531	0.729713	-15.2687	15.2687	16.9644	32.2331	NM_014615	GSE1	3823	+	0	0	1	1	0	1	0	IM_control	hypo_NEC	control	0.0133	1.77	1.77	46.15	26.06
chr16	85616952	85616952	*	7.30579e-05	0.076164	-15.2857	15.2857	17.0398	32.3255	NM_014615	GSE1	3824	+	0	0	1	1	0	1	0	IM_control	hypo_NEC	control	0.0133	1.77	1.77	46.15	26.06
chr16	85616960	85616960	*	0.0025866	0.247452	-15.4323	15.4323	17.6499	33.0822	NM_014615	GSE1	3832	+	0	0	1	1	0	1	0	IM_control	hypo_NEC	control	0.0133	1.77	1.77	46.15	26.06
chr16	85617017	85617017	*	5.25282e-06	0.0343875	-16.5396	16.5396	22.058	38.5975	NM_014615	GSE1	3889	+	0	0	1	1	0	1	0	IM_control	IM_NEC	control	0.0133	1.77	1.77	46.15	26.06
chr16	85617037	85617037	*	1.64317e-05	0.0470244	-17.0036	17.0036	23.3081	40.3117	NM_014615	GSE1	3909	+	0	0	1	1	0	1	0	IM_control	IM_NEC	control	0.0133	1.77	1.77	46.15	26.06
chr16	85617047	85617047	*	0.000738081	0.161363	-17.2084	17.2084	23.9278	41.1362	NM_014615	GSE1	3919	+	0	0	1	1	0	1	0	IM_control	IM_NEC	control	0.0133	1.77	1.77	46.15	26.06
chr16	85617056	85617056	*	0.00150564	0.205607	-17.4766	17.4766	24.3588	41.8354	NM_014615	GSE1	3928	+	0	0	1	1	0	1	0	IM_control	IM_NEC	control	0.0133	1.77	1.77	46.15	26.06
chr16	85617067	85617067	*	0.00982662	0.411901	-17.6354	17.6354	25.0488	42.6842	NM_014615	GSE1	3939	+	0	0	1	1	0	1	0	IM_control	IM_NEC	control	0.0133	1.77	1.77	46.15	26.06
chr16	85626886	85626886	*	0.0415726	0.745317	-10.1468	10.1468	41.2238	51.3706	NM_014615	GSE1	13758	+	0	0	1	1	0	1	0	IM_control	IM_NEC	control	0.0133	1.77	1.77	46.15	26.06
chr16	85626908	85626908	*	0.00947625	0.406614	-10.5768	10.5768	41.2732	51.85	NM_014615	GSE1	13780	+	0	0	1	1	0	1	0	IM_control	IM_NEC	control	0.0133	1.77	1.77	46.15	26.06
chr16	85626909	85626909	*	0.0157632	0.500263	-10.5917	10.5917	41.2877	51.8794	NM_014615	GSE1	13781	+	0	0	1	1	0	1	0	IM_control	IM_NEC	control	0.0133	1.77	1.77	46.15	26.06
chr16	85626928	85626928	*	0.00634989	0.347519	-10.8963	10.8963	41.4401	52.3364	NM_014615	GSE1	13800	+	0	0	1	1	0	1	0	IM_control	IM_NEC	control	0.0133	1.77	1.77	46.15	26.06
chr16	85812467	85812467	*	0.0264961	0.619908	10.701	10.701	39.2292	28.5282	NM_001318797	COX4I1	12771	+	0	0	0	0	0	0	0	IM_control	IM_NEC	NEC	0.037	1.47	1.47	24.57	16.69
chr16	85812557	85812557	*	0.00218663	0.233325	14.0304	14.0304	47.0179	32.9875	NM_001318797	COX4I1	12861	+	0	0	0	0	0	0	0	IM_control	IM_NEC	NEC	0.037	1.47	1.47	24.57	16.69
chr16	85812565	85812565	*	6.23974e-05	0.0716992	14.0526	14.0526	47.065	33.0123	NM_001318797	COX4I1	12869	+	0	0	0	0	0	0	0	IM_control	IM_NEC	NEC	0.037	1.47	1.47	24.57	16.69
chr16	85812578	85812578	*	0.0150258	0.490423	14.0325	14.0325	47.0277	32.9952	NM_001318797	COX4I1	12882	+	0	0	0	0	0	0	0	IM_control	IM_NEC	NEC	0.037	1.47	1.47	24.57	16.69
chr16	85812600	85812600	*	0.00275605	0.253025	13.8154	13.8154	46.9021	33.0866	NM_001318797	COX4I1	12904	+	0	0	0	0	0	0	0	IM_control	IM_NEC	NEC	0.037	1.47	1.47	24.57	16.69
chr16	85812629	85812629	*	0.00314451	0.265468	13.3575	13.3575	46.5451	33.1877	NM_001318797	COX4I1	12933	+	0	0	0	0	0	0	0	IM_control	IM_NEC	NEC	0.037	1.47	1.47	24.57	16.69
chr16	85829561	85829561	*	0.00672952	0.355218	-20.3316	20.3316	50.2086	70.5402	NM_001318797	COX4I1	29865	+	0	0	0	0	0	1	0	IM_control	IM_NEC	control	0.037	1.47	1.47	24.57	16.69
chr16	85829570	85829570	*	0.00624185	0.345492	-20.5965	20.5965	50.0278	70.6243	NM_001318797	COX4I1	29874	+	0	0	0	0	0	1	0	IM_control	IM_NEC	control	0.037	1.47	1.47	24.57	16.69
chr16	85829576	85829576	*	0.00294399	0.259153	-20.7556	20.7556	49.6566	70.4123	NM_001318797	COX4I1	29880	+	0	0	0	0	0	1	0	IM_control	IM_NEC	control	0.037	1.47	1.47	24.57	16.69
chr16	85829666	85829666	*	0.00255407	0.246312	-23.9495	23.9495	35.1451	59.0946	NM_001318797	COX4I1	29970	+	0	0	0	0	0	1	0	IM_control	IM_NEC	control	0.037	1.47	1.47	24.57	16.69
chr16	85829776	85829776	*	0.000931973	0.174661	-22.5121	22.5121	27.1232	49.6353	NM_001318797	COX4I1	30080	+	0	0	0	0	1	0	0	IM_control	IM_NEC	control	0.037	1.47	1.47	24.57	16.69
chr16	85829790	85829790	*	7.7751e-05	0.0777825	-22.2967	22.2967	28.2553	50.5519	NM_001318797	COX4I1	30094	+	0	0	0	0	1	0	0	IM_control	IM_NEC	control	0.037	1.47	1.47	24.57	16.69
chr16	85829800	85829800	*	5.16458e-05	0.0677696	-22.1989	22.1989	29.0672	51.266	NM_001318797	COX4I1	30104	+	0	0	0	0	1	0	0	IM_control	IM_NEC	control	0.037	1.47	1.47	24.57	16.69
chr16	85829823	85829823	*	0.0108839	0.429544	-22.0105	22.0105	31.0259	53.0364	NM_001318797	COX4I1	30127	+	0	0	0	0	1	0	0	IM_control	IM_NEC	control	0.037	1.47	1.47	24.57	16.69
chr16	85829841	85829841	*	0.00308778	0.26405	-21.6613	21.6613	32.9883	54.6496	NM_001318797	COX4I1	30145	+	0	0	0	0	1	0	0	IM_control	IM_NEC	control	0.037	1.47	1.47	24.57	16.69
chr16	85829852	85829852	*	0.00315479	0.26583	-21.3545	21.3545	34.2755	55.63	NM_001318797	COX4I1	30156	+	0	0	0	0	1	0	0	IM_control	IM_NEC	control	0.037	1.47	1.47	24.57	16.69
chr16	85829868	85829868	*	0.00350519	0.27643	-20.8656	20.8656	36.2206	57.0862	NM_001318797	COX4I1	30172	+	0	0	0	0	1	0	0	IM_control	IM_NEC	control	0.037	1.47	1.47	24.57	16.69
chr16	85829901	85829901	*	0.0362028	0.704284	-19.5603	19.5603	40.4231	59.9834	NM_001318797	COX4I1	30205	+	0	0	0	0	1	0	0	IM_control	IM_NEC	control	0.037	1.47	1.47	24.57	16.69
chr16	85829932	85829932	*	0.0137044	0.472264	-18.2585	18.2585	44.34	62.5985	NM_001318797	COX4I1	30236	+	0	0	0	0	1	0	0	IM_control	IM_NEC	control	0.037	1.47	1.47	24.57	16.69
chr16	87411327	87411327	*	0.0265047	0.619984	11.1525	11.1525	85.3033	74.1508	NM_022818	MAP1LC3B	19134	+	0	0	1	1	0	1	0	IM_control	hyper_NEC	NEC	0.0104	-2.93	2.93	12.85	37.7
chr16	87411328	87411328	*	0.000610571	0.151501	11.1603	11.1603	85.3726	74.2123	NM_022818	MAP1LC3B	19135	+	0	0	1	1	0	1	0	IM_control	hyper_NEC	NEC	0.0104	-2.93	2.93	12.85	37.7
chr16	87411365	87411365	*	0.00298722	0.260755	11.1665	11.1665	87.4805	76.314	NM_022818	MAP1LC3B	19172	+	0	0	1	1	0	1	0	IM_control	hyper_NEC	NEC	0.0104	-2.93	2.93	12.85	37.7
chr16	87411386	87411386	*	0.0121489	0.448803	11.0257	11.0257	88.2161	77.1904	NM_022818	MAP1LC3B	19193	+	0	0	1	1	0	1	0	IM_control	hyper_NEC	NEC	0.0104	-2.93	2.93	12.85	37.7
chr16	87411387	87411387	*	0.00529117	0.323294	11.0206	11.0206	88.244	77.2234	NM_022818	MAP1LC3B	19194	+	0	0	1	1	0	1	0	IM_control	hyper_NEC	NEC	0.0104	-2.93	2.93	12.85	37.7
chr16	87411389	87411389	*	0.0342183	0.688139	11.0106	11.0106	88.2971	77.2864	NM_022818	MAP1LC3B	19196	+	0	0	1	1	0	1	0	IM_control	hyper_NEC	NEC	0.0104	-2.93	2.93	12.85	37.7
chr16	87411405	87411405	*	0.0248732	0.603911	10.8876	10.8876	88.3279	77.4403	NM_022818	MAP1LC3B	19212	+	0	0	1	1	0	1	0	IM_control	hyper_NEC	NEC	0.0104	-2.93	2.93	12.85	37.7
chr16	87411479	87411479	*	0.0240339	0.595219	11.1812	11.1812	88.7384	77.5572	NM_022818	MAP1LC3B	19286	+	0	0	1	1	0	1	0	IM_control	hyper_NEC	NEC	0.0104	-2.93	2.93	12.85	37.7
chr16	87411480	87411480	*	0.0038252	0.285411	11.1883	11.1883	88.7342	77.5458	NM_022818	MAP1LC3B	19287	+	0	0	1	1	0	1	0	IM_control	hyper_NEC	NEC	0.0104	-2.93	2.93	12.85	37.7
chr16	87411496	87411496	*	0.0222691	0.577109	11.3512	11.3512	88.6992	77.348	NM_022818	MAP1LC3B	19303	+	0	0	1	1	0	1	0	IM_control	hyper_NEC	NEC	0.0104	-2.93	2.93	12.85	37.7
chr16	87411505	87411505	*	0.0296797	0.649287	11.294	11.294	88.463	77.169	NM_022818	MAP1LC3B	19312	+	0	0	1	1	0	1	0	IM_control	hyper_NEC	NEC	0.0104	-2.93	2.93	12.85	37.7
chr16	87411508	87411508	*	0.011871	0.444445	11.2868	11.2868	88.3812	77.0944	NM_022818	MAP1LC3B	19315	+	0	0	1	1	0	1	0	IM_control	hyper_NEC	NEC	0.0104	-2.93	2.93	12.85	37.7
chr16	87411509	87411509	*	0.0266646	0.621576	11.2954	11.2954	88.3757	77.0803	NM_022818	MAP1LC3B	19316	+	0	0	1	1	0	1	0	IM_control	hyper_NEC	NEC	0.0104	-2.93	2.93	12.85	37.7
chr16	87411521	87411521	*	0.0165018	0.510244	11.3498	11.3498	88.1961	76.8462	NM_022818	MAP1LC3B	19328	+	0	1	0	1	0	1	0	IM_control	hyper_NEC	NEC	0.0104	-2.93	2.93	12.85	37.7
chr16	87411522	87411522	*	0.00715331	0.363577	11.3587	11.3587	88.1903	76.8316	NM_022818	MAP1LC3B	19329	+	0	1	0	1	0	1	0	IM_control	hyper_NEC	NEC	0.0104	-2.93	2.93	12.85	37.7
chr16	87411539	87411539	*	0.0155083	0.496932	11.4441	11.4441	87.9378	76.4937	NM_022818	MAP1LC3B	19346	+	0	1	0	1	0	1	0	IM_control	hyper_NEC	NEC	0.0104	-2.93	2.93	12.85	37.7
chr16	87411558	87411558	*	0.0227287	0.581993	11.5409	11.5409	87.6737	76.1329	NM_022818	MAP1LC3B	19365	+	0	1	0	1	0	1	0	IM_control	hyper_NEC	NEC	0.0104	-2.93	2.93	12.85	37.7
chr16	87411560	87411560	*	0.0268481	0.623231	11.5544	11.5544	87.6622	76.1078	NM_022818	MAP1LC3B	19367	+	0	1	0	1	0	1	0	IM_control	hyper_NEC	NEC	0.0104	-2.93	2.93	12.85	37.7
chr16	87414281	87414281	*	0.00333183	0.27124	10.1901	10.1901	84.2385	74.0484	NM_022818	MAP1LC3B	22088	+	0	0	1	1	1	0	0	IM_control	hyper_NEC	NEC	0.0104	-2.93	2.93	12.85	37.7
chr16	87414315	87414315	*	0.0124631	0.453693	12.5286	12.5286	83.1541	70.6254	NM_022818	MAP1LC3B	22122	+	0	0	1	1	1	0	0	IM_control	hyper_NEC	NEC	0.0104	-2.93	2.93	12.85	37.7
chr16	87414322	87414322	*	0.00987632	0.412706	12.9446	12.9446	83.0566	70.112	NM_022818	MAP1LC3B	22129	+	0	0	1	1	1	0	0	IM_control	hyper_NEC	NEC	0.0104	-2.93	2.93	12.85	37.7
chr16	87414355	87414355	*	0.0142793	0.480499	14.5154	14.5154	83.6949	69.1795	NM_022818	MAP1LC3B	22162	+	0	0	1	1	1	0	0	IM_control	hyper_NEC	NEC	0.0104	-2.93	2.93	12.85	37.7
chr16	87414356	87414356	*	0.00850901	0.389614	14.546	14.546	83.7287	69.1827	NM_022818	MAP1LC3B	22163	+	0	0	1	1	1	0	0	IM_control	hyper_NEC	NEC	0.0104	-2.93	2.93	12.85	37.7
chr16	87414363	87414363	*	0.00351278	0.276575	14.6837	14.6837	83.8631	69.1794	NM_022818	MAP1LC3B	22170	+	0	0	1	1	1	0	0	IM_control	hyper_NEC	NEC	0.0104	-2.93	2.93	12.85	37.7
chr16	87414397	87414397	*	0.0100502	0.415902	14.8803	14.8803	86.0468	71.1665	NM_022818	MAP1LC3B	22204	+	0	0	1	1	1	0	0	IM_control	hyper_NEC	NEC	0.0104	-2.93	2.93	12.85	37.7
chr16	87414437	87414437	*	0.0117195	0.442112	13.225	13.225	88.2816	75.0566	NM_022818	MAP1LC3B	22244	+	0	1	0	1	1	0	0	IM_control	hyper_NEC	NEC	0.0104	-2.93	2.93	12.85	37.7
chr16	87414445	87414445	*	0.00174479	0.216359	13.0005	13.0005	89.1604	76.1599	NM_022818	MAP1LC3B	22252	+	0	1	0	1	1	0	0	IM_control	hyper_NEC	NEC	0.0104	-2.93	2.93	12.85	37.7
chr16	87414451	87414451	*	0.00390061	0.287378	12.6699	12.6699	89.4906	76.8207	NM_022818	MAP1LC3B	22258	+	0	1	0	1	1	0	0	IM_control	hyper_NEC	NEC	0.0104	-2.93	2.93	12.85	37.7
chr16	87414454	87414454	*	0.0084626	0.388925	12.5016	12.5016	89.6451	77.1435	NM_022818	MAP1LC3B	22261	+	0	1	0	1	1	0	0	IM_control	hyper_NEC	NEC	0.0104	-2.93	2.93	12.85	37.7
chr16	87432170	87432170	*	0.0455457	0.772707	14.7221	14.7221	65.6169	50.8948	NM_022818	MAP1LC3B	39977	+	0	0	1	1	0	0	0	IM_control	IM_NEC	NEC	0.0104	-2.93	2.93	12.85	37.7
chr16	87432181	87432181	*	0.00759486	0.372059	14.6587	14.6587	66.2838	51.6251	NM_022818	MAP1LC3B	39988	+	0	0	1	1	0	0	0	IM_control	IM_NEC	NEC	0.0104	-2.93	2.93	12.85	37.7
chr16	87432205	87432205	*	0.0268079	0.622849	14.4648	14.4648	67.782	53.3172	NM_022818	MAP1LC3B	40012	+	0	0	1	1	0	0	0	IM_control	IM_NEC	NEC	0.0104	-2.93	2.93	12.85	37.7
chr16	87435666	87435666	*	0.0118097	0.443607	-10.1845	10.1845	46.5268	56.7113	NM_022818	MAP1LC3B	43473	+	0	0	1	1	0	0	0	IM_control	IM_NEC	control	0.0104	-2.93	2.93	12.85	37.7
chr16	87435684	87435684	*	0.00842615	0.38828	-10.3884	10.3884	45.6075	55.9958	NM_022818	MAP1LC3B	43491	+	0	0	1	1	0	0	0	IM_control	IM_NEC	control	0.0104	-2.93	2.93	12.85	37.7
chr16	87435713	87435713	*	0.0330689	0.678426	-10.5463	10.5463	44.3553	54.9016	NM_022818	MAP1LC3B	43520	+	0	0	1	1	0	0	0	IM_control	IM_NEC	control	0.0104	-2.93	2.93	12.85	37.7
chr16	87435730	87435730	*	0.0193751	0.545363	-10.4393	10.4393	43.8942	54.3334	NM_022818	MAP1LC3B	43537	+	0	0	1	1	0	0	0	IM_control	IM_NEC	control	0.0104	-2.93	2.93	12.85	37.7
chr16	87554881	87554881	*	0.035743	0.70067	-17.5395	17.5395	54.4016	71.9411	NR_073379	JPH3	-46954	+	0	0	0	0	0	0	0	IM_control	IM_NEC	control	0.045	-2.67	2.67	1.09	2.9
chr16	87554900	87554900	*	0.00661849	0.352989	-18.4912	18.4912	55.8468	74.338	NR_073379	JPH3	-46935	+	0	0	0	0	0	0	0	IM_control	IM_NEC	control	0.045	-2.67	2.67	1.09	2.9
chr16	87554908	87554908	*	0.00445346	0.302115	-18.3552	18.3552	56.134	74.4892	NR_073379	JPH3	-46927	+	0	0	0	0	0	0	0	IM_control	IM_NEC	control	0.045	-2.67	2.67	1.09	2.9
chr16	87554921	87554921	*	0.00476572	0.310054	-18.0173	18.0173	56.8064	74.8237	NR_073379	JPH3	-46914	+	0	0	0	0	0	0	0	IM_control	IM_NEC	control	0.045	-2.67	2.67	1.09	2.9
chr16	87554930	87554930	*	0.00716187	0.36379	-17.7726	17.7726	57.0156	74.7882	NR_073379	JPH3	-46905	+	0	0	0	0	0	0	0	IM_control	IM_NEC	control	0.045	-2.67	2.67	1.09	2.9
chr16	87554953	87554953	*	0.000116102	0.0877591	-16.8795	16.8795	58.2947	75.1742	NR_073379	JPH3	-46882	+	0	0	0	0	0	0	0	IM_control	IM_NEC	control	0.045	-2.67	2.67	1.09	2.9
chr16	87554954	87554954	*	0.00596076	0.339201	-16.8459	16.8459	58.3315	75.1773	NR_073379	JPH3	-46881	+	0	0	0	0	0	0	0	IM_control	IM_NEC	control	0.045	-2.67	2.67	1.09	2.9
chr16	87554971	87554971	*	0.00418903	0.295173	-16.3156	16.3156	58.8007	75.1164	NR_073379	JPH3	-46864	+	0	0	0	0	0	0	0	IM_control	IM_NEC	control	0.045	-2.67	2.67	1.09	2.9
chr16	87555005	87555005	*	0.00302546	0.26197	-14.5193	14.5193	61.657	76.1763	NR_073379	JPH3	-46830	+	0	0	0	0	0	0	0	IM_control	IM_NEC	control	0.045	-2.67	2.67	1.09	2.9
chr16	87555077	87555077	*	0.00744329	0.369142	-10.9777	10.9777	69.6426	80.6203	NR_073379	JPH3	-46758	+	0	0	0	0	0	0	0	hyper_control	IM_NEC	control	0.045	-2.67	2.67	1.09	2.9
chr16	87582564	87582564	*	0.0263264	0.618227	14.4573	14.4573	51.2185	36.7612	NR_073379	JPH3	-19271	+	0	0	0	0	0	0	0	IM_control	IM_NEC	NEC	0.045	-2.67	2.67	1.09	2.9
chr16	87582568	87582568	*	0.0119892	0.446282	14.4248	14.4248	51.1886	36.7637	NR_073379	JPH3	-19267	+	0	0	0	0	0	0	0	IM_control	IM_NEC	NEC	0.045	-2.67	2.67	1.09	2.9
chr16	87582581	87582581	*	0.0224715	0.57917	14.3219	14.3219	50.971	36.6491	NR_073379	JPH3	-19254	+	0	0	0	0	0	0	0	IM_control	IM_NEC	NEC	0.045	-2.67	2.67	1.09	2.9
chr16	87582634	87582634	*	0.0328076	0.676244	14.0432	14.0432	50.619	36.5758	NR_073379	JPH3	-19201	+	0	0	0	0	0	0	0	IM_control	IM_NEC	NEC	0.045	-2.67	2.67	1.09	2.9
chr16	87582643	87582643	*	0.0228338	0.583037	14.0017	14.0017	50.4659	36.4642	NR_073379	JPH3	-19192	+	0	0	0	0	0	0	0	IM_control	IM_NEC	NEC	0.045	-2.67	2.67	1.09	2.9
chr16	87582653	87582653	*	0.0411027	0.742071	13.9072	13.9072	50.156	36.2488	NR_073379	JPH3	-19182	+	0	0	0	0	0	0	0	IM_control	IM_NEC	NEC	0.045	-2.67	2.67	1.09	2.9
chr16	87646751	87646751	*	0.0454375	0.771985	-16.683	16.683	51.8716	68.5545	NM_001271604	JPH3	43866	+	0	0	1	1	0	1	0	IM_control	IM_NEC	control	0.045	-2.67	2.67	1.09	2.9
chr16	87649009	87649009	*	0.00618675	0.344285	10.5368	10.5368	78.8705	68.3337	NM_001271604	JPH3	46124	+	0	0	1	1	0	0	0	IM_control	IM_NEC	NEC	0.045	-2.67	2.67	1.09	2.9
chr16	87649022	87649022	*	0.0159605	0.503038	10.8758	10.8758	78.1253	67.2494	NM_001271604	JPH3	46137	+	0	0	1	1	0	0	0	IM_control	IM_NEC	NEC	0.045	-2.67	2.67	1.09	2.9
chr16	87649027	87649027	*	0.0233496	0.588656	10.9961	10.9961	77.839	66.8429	NM_001271604	JPH3	46142	+	0	0	1	1	0	0	0	IM_control	IM_NEC	NEC	0.045	-2.67	2.67	1.09	2.9
chr16	87649068	87649068	*	0.00677277	0.356058	11.7747	11.7747	75.4709	63.6962	NM_001271604	JPH3	46183	+	0	0	1	1	0	0	0	IM_control	IM_NEC	NEC	0.045	-2.67	2.67	1.09	2.9
chr16	87656453	87656453	*	0.0114601	0.438452	17.546	17.546	48.4989	30.9528	NM_001271604	JPH3	53568	+	0	0	1	1	0	1	0	IM_control	IM_NEC	NEC	0.045	-2.67	2.67	1.09	2.9
chr16	87656463	87656463	*	0.022417	0.578607	17.5631	17.5631	48.875	31.3119	NM_001271604	JPH3	53578	+	0	0	1	1	0	1	0	IM_control	IM_NEC	NEC	0.045	-2.67	2.67	1.09	2.9
chr16	87656477	87656477	*	0.0434308	0.758538	17.596	17.596	49.4121	31.8161	NM_001271604	JPH3	53592	+	0	0	1	1	0	1	0	IM_control	IM_NEC	NEC	0.045	-2.67	2.67	1.09	2.9
chr16	87656480	87656480	*	0.0280001	0.633836	17.6038	17.6038	49.5294	31.9256	NM_001271604	JPH3	53595	+	0	0	1	1	0	1	0	IM_control	IM_NEC	NEC	0.045	-2.67	2.67	1.09	2.9
chr16	87656493	87656493	*	0.0387929	0.724567	17.6477	17.6477	50.0592	32.4115	NM_001271604	JPH3	53608	+	0	0	1	1	0	1	0	IM_control	IM_NEC	NEC	0.045	-2.67	2.67	1.09	2.9
chr16	87656531	87656531	*	0.00532285	0.324007	17.8125	17.8125	51.8954	34.0829	NM_001271604	JPH3	53646	+	0	0	1	1	0	1	0	IM_control	IM_NEC	NEC	0.045	-2.67	2.67	1.09	2.9
chr16	87668938	87668938	*	0.0197825	0.549821	10.3845	10.3845	74.7057	64.3212	NM_001271604	JPH3	66053	+	0	0	1	1	1	0	0	IM_control	IM_NEC	NEC	0.045	-2.67	2.67	1.09	2.9
chr16	87678790	87678790	*	0.0221588	0.576084	19.6484	19.6484	60.2771	40.6287	NM_001271604	JPH3	75905	+	0	0	1	1	0	0	0	IM_control	IM_NEC	NEC	0.045	-2.67	2.67	1.09	2.9
chr16	87678966	87678966	*	0.00270721	0.251458	11.8352	11.8352	77.6992	65.864	NM_001271604	JPH3	76081	+	0	0	1	1	0	0	0	IM_control	IM_NEC	NEC	0.045	-2.67	2.67	1.09	2.9
chr16	87679026	87679026	*	0.0269902	0.624544	11.2459	11.2459	78.9205	67.6746	NM_001271604	JPH3	76141	+	0	0	1	1	0	1	0	IM_control	IM_NEC	NEC	0.045	-2.67	2.67	1.09	2.9
chr16	87702495	87702495	*	0.00316619	0.266133	-15.6605	15.6605	22.9548	38.6153	NM_001351938	KLHDC4	63498	-	0	0	0	0	0	1	0	IM_control	IM_NEC	control	0.0044	2.09	2.09	9.35	4.48
chr16	87702519	87702519	*	0.00926017	0.402897	-14.0797	14.0797	21.9716	36.0513	NM_001351938	KLHDC4	63474	-	0	0	0	0	0	1	0	IM_control	IM_NEC	control	0.0044	2.09	2.09	9.35	4.48
chr16	87702540	87702540	*	0.00556438	0.330047	-13.94	13.94	20.192	34.132	NM_001351938	KLHDC4	63453	-	0	0	0	0	0	1	0	IM_control	IM_NEC	control	0.0044	2.09	2.09	9.35	4.48
chr16	87702743	87702743	*	0.0241977	0.596965	-23.8449	23.8449	30.4725	54.3175	NM_001351938	KLHDC4	63250	-	0	0	0	0	0	1	0	IM_control	IM_NEC	control	0.0044	2.09	2.09	9.35	4.48
chr16	87702744	87702744	*	0.00327828	0.269596	-23.8467	23.8467	30.5176	54.3643	NM_001351938	KLHDC4	63249	-	0	0	0	0	0	1	0	IM_control	IM_NEC	control	0.0044	2.09	2.09	9.35	4.48
chr16	87702782	87702782	*	0.0012094	0.190444	-24.0404	24.0404	31.6355	55.676	NM_001351938	KLHDC4	63211	-	0	0	0	0	0	1	0	IM_control	IM_NEC	control	0.0044	2.09	2.09	9.35	4.48
chr16	87702783	87702783	*	0.0321325	0.670584	-24.0429	24.0429	31.6662	55.7091	NM_001351938	KLHDC4	63210	-	0	0	0	0	0	1	0	IM_control	IM_NEC	control	0.0044	2.09	2.09	9.35	4.48
chr16	87702791	87702791	*	0.00391501	0.287757	-24.096	24.096	31.7709	55.8669	NM_001351938	KLHDC4	63202	-	0	0	0	0	0	1	0	IM_control	IM_NEC	control	0.0044	2.09	2.09	9.35	4.48
chr16	87702792	87702792	*	0.00336702	0.272361	-24.0991	24.0991	31.7995	55.8986	NM_001351938	KLHDC4	63201	-	0	0	0	0	0	1	0	IM_control	IM_NEC	control	0.0044	2.09	2.09	9.35	4.48
chr16	87702827	87702827	*	1.20344e-05	0.0438946	-24.1323	24.1323	33.2083	57.3406	NM_001351938	KLHDC4	63166	-	0	0	0	0	0	1	0	IM_control	IM_NEC	control	0.0044	2.09	2.09	9.35	4.48
chr16	87702828	87702828	*	0.00177573	0.217897	-24.1387	24.1387	33.245	57.3837	NM_001351938	KLHDC4	63165	-	0	0	0	0	0	1	0	IM_control	IM_NEC	control	0.0044	2.09	2.09	9.35	4.48
chr16	87702830	87702830	*	0.000162915	0.0981645	-24.152	24.152	33.32	57.4719	NM_001351938	KLHDC4	63163	-	0	0	0	0	0	1	0	IM_control	IM_NEC	control	0.0044	2.09	2.09	9.35	4.48
chr16	87702988	87702988	*	8.39422e-05	0.0796105	-28.5293	28.5293	39.3997	67.929	NM_001351938	KLHDC4	63005	-	0	0	0	0	0	1	0	IM_control	IM_NEC	control	0.0044	2.09	2.09	9.35	4.48
chr16	87703047	87703047	*	0.000128385	0.0906718	-28.4883	28.4883	39.2124	67.7007	NM_001351938	KLHDC4	62946	-	0	0	0	0	1	0	0	IM_control	IM_NEC	control	0.0044	2.09	2.09	9.35	4.48
chr16	87703048	87703048	*	0.00118977	0.189653	-28.4748	28.4748	39.2309	67.7057	NM_001351938	KLHDC4	62945	-	0	0	0	0	1	0	0	IM_control	IM_NEC	control	0.0044	2.09	2.09	9.35	4.48
chr16	87703064	87703064	*	7.13528e-05	0.0758282	-28.2447	28.2447	39.4546	67.6993	NM_001351938	KLHDC4	62929	-	0	0	0	0	1	0	0	IM_control	IM_NEC	control	0.0044	2.09	2.09	9.35	4.48
chr16	87703065	87703065	*	0.000162998	0.0981645	-28.2203	28.2203	39.491	67.7113	NM_001351938	KLHDC4	62928	-	0	0	0	0	1	0	0	IM_control	IM_NEC	control	0.0044	2.09	2.09	9.35	4.48
chr16	87703073	87703073	*	9.96949e-05	0.0838054	-28.002	28.002	39.8088	67.8108	NM_001351938	KLHDC4	62920	-	0	0	0	0	1	0	0	IM_control	IM_NEC	control	0.0044	2.09	2.09	9.35	4.48
chr16	87703074	87703074	*	0.0006571	0.1556	-27.9716	27.9716	39.8552	67.8268	NM_001351938	KLHDC4	62919	-	0	0	0	0	1	0	0	IM_control	IM_NEC	control	0.0044	2.09	2.09	9.35	4.48
chr16	87703086	87703086	*	0.0018732	0.221589	-27.5535	27.5535	40.5319	68.0854	NM_001351938	KLHDC4	62907	-	0	0	0	0	1	0	0	IM_control	IM_NEC	control	0.0044	2.09	2.09	9.35	4.48
chr16	87703087	87703087	*	0.000692835	0.158246	-27.5159	27.5159	40.5451	68.0611	NM_001351938	KLHDC4	62906	-	0	0	0	0	1	0	0	IM_control	IM_NEC	control	0.0044	2.09	2.09	9.35	4.48
chr16	87703107	87703107	*	0.00254676	0.246079	-26.5101	26.5101	41.8773	68.3875	NM_001351938	KLHDC4	62886	-	0	0	0	0	1	0	0	IM_control	IM_NEC	control	0.0044	2.09	2.09	9.35	4.48
chr16	87703108	87703108	*	0.000109421	0.085971	-26.4524	26.4524	41.9658	68.4181	NM_001351938	KLHDC4	62885	-	0	0	0	0	1	0	0	IM_control	IM_NEC	control	0.0044	2.09	2.09	9.35	4.48
chr16	87703120	87703120	*	0.000415329	0.13482	-25.6897	25.6897	43.1125	68.8023	NM_001351938	KLHDC4	62873	-	0	0	0	0	1	0	0	IM_control	IM_NEC	control	0.0044	2.09	2.09	9.35	4.48
chr16	87703121	87703121	*	0.00368342	0.281656	-25.6221	25.6221	43.2169	68.8391	NM_001351938	KLHDC4	62872	-	0	0	0	0	1	0	0	IM_control	IM_NEC	control	0.0044	2.09	2.09	9.35	4.48
chr16	87703147	87703147	*	0.00187517	0.221668	-23.761	23.761	46.3567	70.1177	NM_001351938	KLHDC4	62846	-	0	0	0	0	1	0	0	IM_control	IM_NEC	control	0.0044	2.09	2.09	9.35	4.48
chr16	87703152	87703152	*	0.00805491	0.381002	-23.388	23.388	47.0249	70.4129	NM_001351938	KLHDC4	62841	-	0	0	0	0	1	0	0	IM_control	IM_NEC	control	0.0044	2.09	2.09	9.35	4.48
chr16	87703153	87703153	*	0.0112173	0.434916	-23.3107	23.3107	47.1465	70.4573	NM_001351938	KLHDC4	62840	-	0	0	0	0	1	0	0	IM_control	IM_NEC	control	0.0044	2.09	2.09	9.35	4.48
chr16	87703173	87703173	*	0.000190904	0.103692	-21.6928	21.6928	49.3968	71.0896	NM_001351938	KLHDC4	62820	-	0	0	0	0	1	0	0	IM_control	IM_NEC	control	0.0044	2.09	2.09	9.35	4.48
chr16	87703174	87703174	*	0.00197597	0.225432	-21.6154	21.6154	49.5172	71.1326	NM_001351938	KLHDC4	62819	-	0	0	0	0	1	0	0	IM_control	IM_NEC	control	0.0044	2.09	2.09	9.35	4.48
chr16	87703184	87703184	*	0.00436179	0.299781	-20.789	20.789	50.6108	71.3998	NM_001351938	KLHDC4	62809	-	0	0	0	0	1	0	0	IM_control	IM_NEC	control	0.0044	2.09	2.09	9.35	4.48
chr16	87703185	87703185	*	0.00186212	0.221092	-20.7136	20.7136	50.7285	71.4421	NM_001351938	KLHDC4	62808	-	0	0	0	0	1	0	0	IM_control	IM_NEC	control	0.0044	2.09	2.09	9.35	4.48
chr16	87703202	87703202	*	0.000265394	0.115654	-19.5334	19.5334	52.8042	72.3376	NM_001351938	KLHDC4	62791	-	0	0	0	0	1	0	0	IM_control	IM_NEC	control	0.0044	2.09	2.09	9.35	4.48
chr16	87703203	87703203	*	0.00434971	0.299561	-19.4041	19.4041	52.8224	72.2265	NM_001351938	KLHDC4	62790	-	0	0	0	0	1	0	0	IM_control	IM_NEC	control	0.0044	2.09	2.09	9.35	4.48
chr16	87703204	87703204	*	0.00244564	0.242603	-19.3327	19.3327	52.9337	72.2664	NM_001351938	KLHDC4	62789	-	0	0	0	0	1	0	0	IM_control	IM_NEC	control	0.0044	2.09	2.09	9.35	4.48
chr16	87703220	87703220	*	0.000369682	0.129655	-18.321	18.321	54.8266	73.1476	NM_001351938	KLHDC4	62773	-	0	0	0	0	1	0	0	IM_control	IM_NEC	control	0.0044	2.09	2.09	9.35	4.48
chr16	87703221	87703221	*	0.00825581	0.385053	-18.2544	18.2544	54.9321	73.1864	NM_001351938	KLHDC4	62772	-	0	0	0	0	1	0	0	IM_control	IM_NEC	control	0.0044	2.09	2.09	9.35	4.48
chr16	87703226	87703226	*	0.0052615	0.322526	-17.9253	17.9253	55.4544	73.3797	NM_001351938	KLHDC4	62767	-	0	0	0	0	1	0	0	IM_control	IM_NEC	control	0.0044	2.09	2.09	9.35	4.48
chr16	87703234	87703234	*	0.00167119	0.213555	-17.5191	17.5191	56.9052	74.4243	NM_001351938	KLHDC4	62759	-	0	0	0	0	1	0	0	IM_control	IM_NEC	control	0.0044	2.09	2.09	9.35	4.48
chr16	87703235	87703235	*	0.00898082	0.398421	-17.459	17.459	57.0041	74.4631	NM_001351938	KLHDC4	62758	-	0	0	0	0	1	0	0	IM_control	IM_NEC	control	0.0044	2.09	2.09	9.35	4.48
chr16	87703236	87703236	*	0.0027027	0.251247	-17.3992	17.3992	57.1027	74.5019	NM_001351938	KLHDC4	62757	-	0	0	0	0	1	0	0	IM_control	IM_NEC	control	0.0044	2.09	2.09	9.35	4.48
chr16	87703237	87703237	*	0.00927028	0.40302	-17.2819	17.2819	57.3159	74.5979	NM_001351938	KLHDC4	62756	-	0	0	0	0	1	0	0	IM_control	IM_NEC	control	0.0044	2.09	2.09	9.35	4.48
chr16	87703238	87703238	*	0.000298796	0.120492	-17.2236	17.2236	57.4129	74.6365	NM_001351938	KLHDC4	62755	-	0	0	0	0	1	0	0	IM_control	IM_NEC	control	0.0044	2.09	2.09	9.35	4.48
chr16	87703239	87703239	*	0.00300839	0.261431	-17.1656	17.1656	57.5096	74.6751	NM_001351938	KLHDC4	62754	-	0	0	0	0	1	0	0	IM_control	IM_NEC	control	0.0044	2.09	2.09	9.35	4.48
chr16	87703250	87703250	*	0.0219545	0.573936	-16.5157	16.5157	58.5969	75.1126	NM_001351938	KLHDC4	62743	-	0	0	0	0	1	0	0	IM_control	IM_NEC	control	0.0044	2.09	2.09	9.35	4.48
chr16	87703251	87703251	*	0.000182082	0.101929	-16.4606	16.4606	58.6911	75.1516	NM_001351938	KLHDC4	62742	-	0	0	0	0	1	0	0	IM_control	IM_NEC	control	0.0044	2.09	2.09	9.35	4.48
chr16	87703252	87703252	*	0.00387024	0.286562	-16.4056	16.4056	58.7851	75.1907	NM_001351938	KLHDC4	62741	-	0	0	0	0	1	0	0	IM_control	IM_NEC	control	0.0044	2.09	2.09	9.35	4.48
chr16	87703267	87703267	*	0.0108212	0.428518	-15.6221	15.6221	60.153	75.7751	NM_001351938	KLHDC4	62726	-	0	0	0	0	1	0	0	IM_control	IM_NEC	control	0.0044	2.09	2.09	9.35	4.48
chr16	87703268	87703268	*	0.0039345	0.288244	-15.5689	15.5689	60.2474	75.8163	NM_001351938	KLHDC4	62725	-	0	0	0	0	1	0	0	IM_control	IM_NEC	control	0.0044	2.09	2.09	9.35	4.48
chr16	87703274	87703274	*	0.0141031	0.478128	-15.2575	15.2575	60.8156	76.0731	NM_001351938	KLHDC4	62719	-	0	0	0	0	1	0	0	IM_control	IM_NEC	control	0.0044	2.09	2.09	9.35	4.48
chr16	87703282	87703282	*	0.01825	0.532187	-14.6508	14.6508	61.5567	76.2075	NM_001351938	KLHDC4	62711	-	0	0	0	0	1	0	0	IM_control	IM_NEC	control	0.0044	2.09	2.09	9.35	4.48
chr16	87703351	87703351	*	0.0497608	0.80245	-11.7402	11.7402	68.1189	79.8591	NM_001351938	KLHDC4	62642	-	0	0	0	0	0	1	0	IM_control	IM_NEC	control	0.0044	2.09	2.09	9.35	4.48
chr16	87703394	87703394	*	0.00567359	0.33269	-12.028	12.028	70.2075	82.2355	NM_001351938	KLHDC4	62599	-	0	0	0	0	0	1	0	hyper_control	IM_NEC	control	0.0044	2.09	2.09	9.35	4.48
chr16	87703409	87703409	*	0.000220069	0.108794	-12.9497	12.9497	69.3775	82.3272	NM_001351938	KLHDC4	62584	-	0	0	0	0	0	1	0	hyper_control	IM_NEC	control	0.0044	2.09	2.09	9.35	4.48
chr16	87703485	87703485	*	0.0158457	0.50144	-17.175	17.175	60.3737	77.5487	NM_001351938	KLHDC4	62508	-	0	0	0	0	0	1	0	IM_control	IM_NEC	control	0.0044	2.09	2.09	9.35	4.48
chr16	87703499	87703499	*	0.0158797	0.501884	-17.4704	17.4704	59.5103	76.9807	NM_001351938	KLHDC4	62494	-	0	0	0	0	0	1	0	IM_control	IM_NEC	control	0.0044	2.09	2.09	9.35	4.48
chr16	87703517	87703517	*	0.00243592	0.242333	-17.8977	17.8977	58.8687	76.7664	NM_001351938	KLHDC4	62476	-	0	0	0	0	0	1	0	IM_control	IM_NEC	control	0.0044	2.09	2.09	9.35	4.48
chr16	87703518	87703518	*	0.0181398	0.530759	-17.9084	17.9084	58.8262	76.7346	NM_001351938	KLHDC4	62475	-	0	0	0	0	0	1	0	IM_control	IM_NEC	control	0.0044	2.09	2.09	9.35	4.48
chr16	87703533	87703533	*	0.00443124	0.301497	-18.1138	18.1138	58.4599	76.5737	NM_001351938	KLHDC4	62460	-	0	0	0	0	0	1	0	IM_control	IM_NEC	control	0.0044	2.09	2.09	9.35	4.48
chr16	87703539	87703539	*	0.0195016	0.546695	-18.1309	18.1309	58.2812	76.4121	NM_001351938	KLHDC4	62454	-	0	0	0	0	0	1	0	IM_control	IM_NEC	control	0.0044	2.09	2.09	9.35	4.48
chr16	87704038	87704038	*	0.041705	0.746187	-10.9393	10.9393	71.2704	82.2097	NM_001351938	KLHDC4	61955	-	0	0	0	0	0	1	0	hyper_control	IM_NEC	control	0.0044	2.09	2.09	9.35	4.48
chr16	87871032	87871032	*	0.00154582	0.20744	-16.2691	16.2691	54.0623	70.3314	NM_003486	SLC7A5	-1534	-	0	0	0	0	0	1	0	IM_control	IM_NEC	control	0.0021	-9.26	9.26	3.43	31.79
chr16	87888002	87888002	*	0.0171468	0.518475	-16.0902	16.0902	51.1165	67.2067	NM_003486	SLC7A5	-18504	-	0	0	0	0	0	0	0	IM_control	IM_NEC	control	0.0021	-9.26	9.26	3.43	31.79
chr16	87888080	87888080	*	0.0241347	0.596256	-18.6974	18.6974	52.1565	70.8539	NM_003486	SLC7A5	-18582	-	0	1	0	1	0	0	0	IM_control	IM_NEC	control	0.0021	-9.26	9.26	3.43	31.79
chr16	87888166	87888166	*	0.0452198	0.770545	-17.7932	17.7932	58.0226	75.8158	NM_003486	SLC7A5	-18668	-	0	1	0	1	0	0	0	IM_control	IM_NEC	control	0.0021	-9.26	9.26	3.43	31.79
chr16	87888179	87888179	*	0.0251455	0.606458	-17.6713	17.6713	58.5	76.1714	NM_003486	SLC7A5	-18681	-	0	1	0	1	0	0	0	IM_control	IM_NEC	control	0.0021	-9.26	9.26	3.43	31.79
chr16	87895801	87895801	*	0.0148242	0.487688	-16.9379	16.9379	46.5198	63.4577	NM_003486	SLC7A5	-26303	-	0	0	1	1	0	0	0	IM_control	IM_NEC	control	0.0021	-9.26	9.26	3.43	31.79
chr16	88388436	88388436	*	0.00253148	0.24569	30.5998	30.5998	61.3095	30.7098	NM_001127464	ZNF469	-39035	+	0	0	0	0	0	1	0	IM_control	IM_NEC	NEC	0.0013	-3.42	3.42	6.45	22.06
chr16	88388445	88388445	*	0.00407209	0.292074	30.2364	30.2364	61.3172	31.0808	NM_001127464	ZNF469	-39026	+	0	0	0	0	0	1	0	IM_control	IM_NEC	NEC	0.0013	-3.42	3.42	6.45	22.06
chr16	88388446	88388446	*	0.0463451	0.778455	30.1969	30.1969	61.286	31.0891	NM_001127464	ZNF469	-39025	+	0	0	0	0	0	1	0	IM_control	IM_NEC	NEC	0.0013	-3.42	3.42	6.45	22.06
chr16	88388455	88388455	*	0.00395354	0.288809	29.8534	29.8534	60.9474	31.094	NM_001127464	ZNF469	-39016	+	0	0	0	0	0	1	0	IM_control	IM_NEC	NEC	0.0013	-3.42	3.42	6.45	22.06
chr16	88388456	88388456	*	0.0374537	0.714104	29.8004	29.8004	60.9777	31.1774	NM_001127464	ZNF469	-39015	+	0	0	0	0	0	1	0	IM_control	IM_NEC	NEC	0.0013	-3.42	3.42	6.45	22.06
chr16	88388465	88388465	*	0.00223867	0.235389	29.3665	29.3665	60.8593	31.4928	NM_001127464	ZNF469	-39006	+	0	0	0	0	0	1	0	IM_control	IM_NEC	NEC	0.0013	-3.42	3.42	6.45	22.06
chr16	88388466	88388466	*	0.0257926	0.612947	29.3761	29.3761	60.7364	31.3602	NM_001127464	ZNF469	-39005	+	0	0	0	0	0	1	0	IM_control	IM_NEC	NEC	0.0013	-3.42	3.42	6.45	22.06
chr16	88388475	88388475	*	0.00938381	0.405176	29.0105	29.0105	60.4528	31.4423	NM_001127464	ZNF469	-38996	+	0	0	0	0	0	1	0	IM_control	IM_NEC	NEC	0.0013	-3.42	3.42	6.45	22.06
chr16	88388517	88388517	*	3.49511e-05	0.0591235	27.2221	27.2221	58.3265	31.1044	NM_001127464	ZNF469	-38954	+	0	0	0	0	0	1	0	IM_control	IM_NEC	NEC	0.0013	-3.42	3.42	6.45	22.06
chr16	88406101	88406101	*	0.0267284	0.622173	14.2551	14.2551	60.4088	46.1537	NM_001127464	ZNF469	-21370	+	0	0	0	0	0	0	0	IM_control	IM_NEC	NEC	0.0013	-3.42	3.42	6.45	22.06
chr16	88406102	88406102	*	0.0499689	0.803803	14.2519	14.2519	60.4131	46.1611	NM_001127464	ZNF469	-21369	+	0	0	0	0	0	0	0	IM_control	IM_NEC	NEC	0.0013	-3.42	3.42	6.45	22.06
chr16	88406109	88406109	*	0.0290915	0.643924	14.27	14.27	60.452	46.1819	NM_001127464	ZNF469	-21362	+	0	0	0	0	0	0	0	IM_control	IM_NEC	NEC	0.0013	-3.42	3.42	6.45	22.06
chr16	88406118	88406118	*	0.0314874	0.66486	14.2661	14.2661	60.4746	46.2085	NM_001127464	ZNF469	-21353	+	0	0	0	0	0	0	0	IM_control	IM_NEC	NEC	0.0013	-3.42	3.42	6.45	22.06
chr16	88406133	88406133	*	0.0335195	0.682386	14.2287	14.2287	60.5427	46.314	NM_001127464	ZNF469	-21338	+	0	0	0	0	0	0	0	IM_control	IM_NEC	NEC	0.0013	-3.42	3.42	6.45	22.06
chr16	88406134	88406134	*	0.0232311	0.58722	14.2272	14.2272	60.5499	46.3227	NM_001127464	ZNF469	-21337	+	0	0	0	0	0	0	0	IM_control	IM_NEC	NEC	0.0013	-3.42	3.42	6.45	22.06
chr16	88406137	88406137	*	0.00457127	0.30526	14.2229	14.2229	60.5718	46.3489	NM_001127464	ZNF469	-21334	+	0	0	0	0	0	0	0	IM_control	IM_NEC	NEC	0.0013	-3.42	3.42	6.45	22.06
chr16	88406146	88406146	*	0.0208533	0.561916	14.2194	14.2194	60.6717	46.4523	NM_001127464	ZNF469	-21325	+	0	0	0	0	0	0	0	IM_control	IM_NEC	NEC	0.0013	-3.42	3.42	6.45	22.06
chr16	88406152	88406152	*	0.00269423	0.250928	14.2136	14.2136	60.718	46.5045	NM_001127464	ZNF469	-21319	+	0	0	0	0	0	0	0	IM_control	IM_NEC	NEC	0.0013	-3.42	3.42	6.45	22.06
chr16	88406179	88406179	*	0.0231562	0.58632	14.2028	14.2028	60.9617	46.7589	NM_001127464	ZNF469	-21292	+	0	0	0	0	0	0	0	IM_control	IM_NEC	NEC	0.0013	-3.42	3.42	6.45	22.06
chr16	88406187	88406187	*	0.0437285	0.760486	14.1986	14.1986	61.0415	46.8429	NM_001127464	ZNF469	-21284	+	0	0	0	0	0	0	0	IM_control	IM_NEC	NEC	0.0013	-3.42	3.42	6.45	22.06
chr16	88409712	88409712	*	0.0146273	0.485026	11.1242	11.1242	83.1497	72.0255	NM_001127464	ZNF469	-17759	+	0	0	0	0	0	0	0	IM_control	hyper_NEC	NEC	0.0013	-3.42	3.42	6.45	22.06
chr16	88409737	88409737	*	0.00530947	0.32367	11.1855	11.1855	84.1048	72.9193	NM_001127464	ZNF469	-17734	+	0	0	0	0	0	0	0	IM_control	hyper_NEC	NEC	0.0013	-3.42	3.42	6.45	22.06
chr16	88409750	88409750	*	0.00363208	0.280095	11.1699	11.1699	84.5583	73.3884	NM_001127464	ZNF469	-17721	+	0	0	0	0	0	0	0	IM_control	hyper_NEC	NEC	0.0013	-3.42	3.42	6.45	22.06
chr16	88409764	88409764	*	0.00696635	0.359925	11.1765	11.1765	85.1767	74.0003	NM_001127464	ZNF469	-17707	+	0	0	0	0	0	0	0	IM_control	hyper_NEC	NEC	0.0013	-3.42	3.42	6.45	22.06
chr16	88409765	88409765	*	0.0142118	0.479576	11.1745	11.1745	85.2172	74.0427	NM_001127464	ZNF469	-17706	+	0	0	0	0	0	0	0	IM_control	hyper_NEC	NEC	0.0013	-3.42	3.42	6.45	22.06
chr16	88409809	88409809	*	0.000497428	0.142036	11.1231	11.1231	86.2798	75.1566	NM_001127464	ZNF469	-17662	+	0	0	0	0	0	0	0	IM_control	hyper_NEC	NEC	0.0013	-3.42	3.42	6.45	22.06
chr16	88409827	88409827	*	0.0369542	0.710082	10.9027	10.9027	87.643	76.7403	NM_001127464	ZNF469	-17644	+	0	0	0	0	0	0	0	IM_control	hyper_NEC	NEC	0.0013	-3.42	3.42	6.45	22.06
chr16	88415865	88415865	*	0.0202031	0.554856	11.1545	11.1545	76.7273	65.5728	NM_001127464	ZNF469	-11606	+	0	0	0	0	0	0	0	IM_control	IM_NEC	NEC	0.0013	-3.42	3.42	6.45	22.06
chr16	88436073	88436073	*	0.0312601	0.662903	-10.8457	10.8457	70.5918	81.4376	NM_001127464	ZNF469	8604	+	0	1	0	1	1	0	0	hyper_control	IM_NEC	control	0.0013	-3.42	3.42	6.45	22.06
chr16	88436094	88436094	*	0.0376298	0.715629	-10.3861	10.3861	72.1473	82.5334	NM_001127464	ZNF469	8625	+	0	1	0	1	1	0	0	hyper_control	IM_NEC	control	0.0013	-3.42	3.42	6.45	22.06
chr16	88436105	88436105	*	0.00478701	0.310577	-10.097	10.097	72.7285	82.8254	NM_001127464	ZNF469	8636	+	0	1	0	1	1	0	0	hyper_control	IM_NEC	control	0.0013	-3.42	3.42	6.45	22.06
chr16	88437804	88437804	*	0.011991	0.446312	14.1198	14.1198	79.3828	65.263	NM_001127464	ZNF469	10335	+	0	1	0	1	1	0	0	IM_control	IM_NEC	NEC	0.0013	-3.42	3.42	6.45	22.06
chr16	88437817	88437817	*	0.0188248	0.538932	13.8532	13.8532	79.8673	66.0142	NM_001127464	ZNF469	10348	+	0	1	0	1	1	0	0	IM_control	IM_NEC	NEC	0.0013	-3.42	3.42	6.45	22.06
chr16	88437822	88437822	*	0.0227657	0.582326	13.7545	13.7545	80.0211	66.2666	NM_001127464	ZNF469	10353	+	0	1	0	1	1	0	0	IM_control	hyper_NEC	NEC	0.0013	-3.42	3.42	6.45	22.06
chr16	88437824	88437824	*	0.0244645	0.599606	13.7007	13.7007	80.0957	66.3949	NM_001127464	ZNF469	10355	+	0	1	0	1	1	0	0	IM_control	hyper_NEC	NEC	0.0013	-3.42	3.42	6.45	22.06
chr16	88437827	88437827	*	0.0285141	0.638644	13.5529	13.5529	80.2532	66.7003	NM_001127464	ZNF469	10358	+	0	1	0	1	1	0	0	IM_control	hyper_NEC	NEC	0.0013	-3.42	3.42	6.45	22.06
chr16	88437838	88437838	*	0.0380505	0.718965	13.1471	13.1471	80.6674	67.5202	NM_001127464	ZNF469	10369	+	0	1	0	1	1	0	0	IM_control	hyper_NEC	NEC	0.0013	-3.42	3.42	6.45	22.06
chr16	88437847	88437847	*	0.00255387	0.24631	12.9053	12.9053	81.0386	68.1333	NM_001127464	ZNF469	10378	+	0	1	0	1	1	0	0	IM_control	hyper_NEC	NEC	0.0013	-3.42	3.42	6.45	22.06
chr16	88437869	88437869	*	0.00503293	0.31712	12.0995	12.0995	81.8704	69.771	NM_001127464	ZNF469	10400	+	0	1	0	1	1	0	0	IM_control	hyper_NEC	NEC	0.0013	-3.42	3.42	6.45	22.06
chr16	88700783	88700783	*	0.0363231	0.705303	-20.4181	20.4181	42.4114	62.8295	NM_001171816	RNF166	2835	-	0	0	1	1	0	1	0	IM_control	IM_NEC	control	0.0425	-2.8	2.8	2.57	7.2
chr16	88700784	88700784	*	0.0166635	0.512313	-20.4408	20.4408	42.4171	62.8579	NM_001171816	RNF166	2834	-	0	0	1	1	0	1	0	IM_control	IM_NEC	control	0.0425	-2.8	2.8	2.57	7.2
chr16	88700821	88700821	*	0.00215792	0.232451	-21.4715	21.4715	42.5921	64.0635	NM_001171816	RNF166	2797	-	0	0	1	1	0	1	0	IM_control	IM_NEC	control	0.0425	-2.8	2.8	2.57	7.2
chr16	88700854	88700854	*	0.0215213	0.569305	-22.345	22.345	41.9569	64.3019	NM_001171816	RNF166	2764	-	0	0	1	1	0	1	0	IM_control	IM_NEC	control	0.0425	-2.8	2.8	2.57	7.2
chr16	88700912	88700912	*	0.0218962	0.5734	-23.8383	23.8383	39.5942	63.4325	NM_001171816	RNF166	2706	-	0	0	1	1	0	1	0	IM_control	IM_NEC	control	0.0425	-2.8	2.8	2.57	7.2
chr16	88700996	88700996	*	0.0163722	0.508543	-25.765	25.765	30.1637	55.9287	NM_001171816	RNF166	2622	-	0	0	1	1	0	0	0	IM_control	IM_NEC	control	0.0425	-2.8	2.8	2.57	7.2
chr16	88701013	88701013	*	0.0466794	0.780923	-26.1197	26.1197	27.4435	53.5632	NM_001171816	RNF166	2605	-	0	0	1	1	0	0	0	IM_control	IM_NEC	control	0.0425	-2.8	2.8	2.57	7.2
chr16	88701046	88701046	*	0.00759203	0.371968	-26.5435	26.5435	22.4929	49.0363	NM_001171816	RNF166	2572	-	0	0	1	1	0	0	0	IM_control	IM_NEC	control	0.0425	-2.8	2.8	2.57	7.2
chr16	88701286	88701286	*	0.0192484	0.54382	-16.5215	16.5215	40.4726	56.9941	NM_001171816	RNF166	2332	-	0	1	1	2	0	0	0	IM_control	IM_NEC	control	0.0425	-2.8	2.8	2.57	7.2
chr16	88701315	88701315	*	0.0408781	0.740519	-15.8974	15.8974	42.7832	58.6806	NM_001171816	RNF166	2303	-	0	1	1	2	0	0	0	IM_control	IM_NEC	control	0.0425	-2.8	2.8	2.57	7.2
chr16	88703104	88703104	*	4.6997e-05	0.0654065	-11.6133	11.6133	73.963	85.5763	NM_001171816	RNF166	514	-	0	1	1	2	0	0	0	hyper_control	IM_NEC	control	0.0425	-2.8	2.8	2.57	7.2
chr16	88703105	88703105	*	0.00169381	0.214353	-11.6659	11.6659	73.8898	85.5557	NM_001171816	RNF166	513	-	0	1	1	2	0	0	0	hyper_control	IM_NEC	control	0.0425	-2.8	2.8	2.57	7.2
chr16	88703134	88703134	*	0.00293438	0.25872	-13.1163	13.1163	70.8421	83.9585	NM_001171816	RNF166	484	-	1	1	1	2	0	0	0	hyper_control	IM_NEC	control	0.0425	-2.8	2.8	2.57	7.2
chr16	88703135	88703135	*	0.00482855	0.311959	-13.1813	13.1813	70.7475	83.9288	NM_001171816	RNF166	483	-	1	1	1	2	0	0	0	hyper_control	IM_NEC	control	0.0425	-2.8	2.8	2.57	7.2
chr16	88703141	88703141	*	0.00434505	0.299418	-13.582	13.582	70.1607	83.7427	NM_001171816	RNF166	477	-	1	1	1	2	0	0	0	hyper_control	IM_NEC	control	0.0425	-2.8	2.8	2.57	7.2
chr16	88703142	88703142	*	0.00120461	0.190302	-13.6505	13.6505	70.0597	83.7102	NM_001171816	RNF166	476	-	1	1	1	2	0	0	0	hyper_control	IM_NEC	control	0.0425	-2.8	2.8	2.57	7.2
chr16	88703178	88703178	*	0.00484138	0.312294	-16.5245	16.5245	65.8005	82.3249	NM_001171816	RNF166	440	-	1	1	1	2	0	0	0	hyper_control	IM_NEC	control	0.0425	-2.8	2.8	2.57	7.2
chr16	88703179	88703179	*	0.0130862	0.462979	-16.6123	16.6123	65.6605	82.2728	NM_001171816	RNF166	439	-	1	1	1	2	0	0	0	hyper_control	IM_NEC	control	0.0425	-2.8	2.8	2.57	7.2
chr16	88703193	88703193	*	0.00377135	0.284271	-17.8683	17.8683	63.6107	81.479	NM_001171816	RNF166	425	-	1	1	1	2	0	0	0	hyper_control	IM_NEC	control	0.0425	-2.8	2.8	2.57	7.2
chr16	88703250	88703250	*	0.00317501	0.266492	-22.3499	22.3499	55.1316	77.4815	NM_001171816	RNF166	368	-	1	1	1	2	0	0	0	IM_control	IM_NEC	control	0.0425	-2.8	2.8	2.57	7.2
chr16	88703282	88703282	*	0.0415153	0.744949	-23.8956	23.8956	51.0023	74.8979	NM_001171816	RNF166	336	-	1	1	1	2	0	0	0	IM_control	IM_NEC	control	0.0425	-2.8	2.8	2.57	7.2
chr16	88703333	88703333	*	0.011107	0.432929	-24.5156	24.5156	47.0728	71.5884	NM_001171816	RNF166	285	-	1	1	1	2	0	0	0	IM_control	IM_NEC	control	0.0425	-2.8	2.8	2.57	7.2
chr16	88703353	88703353	*	0.0258255	0.613257	-24.4904	24.4904	46.5095	70.9999	NM_001171816	RNF166	265	-	1	1	1	2	0	0	0	IM_control	IM_NEC	control	0.0425	-2.8	2.8	2.57	7.2
chr16	88703359	88703359	*	0.0481979	0.791761	-24.4396	24.4396	46.4106	70.8502	NM_001171816	RNF166	259	-	1	1	1	2	0	0	0	IM_control	IM_NEC	control	0.0425	-2.8	2.8	2.57	7.2
chr16	88703455	88703455	*	0.0388348	0.72493	-21.9688	21.9688	46.6562	68.6249	NM_001171816	RNF166	163	-	1	1	1	2	0	0	0	IM_control	IM_NEC	control	0.0425	-2.8	2.8	2.57	7.2
chr16	88703534	88703534	*	0.0391644	0.727571	-19.8263	19.8263	46.5552	66.3816	NM_001171816	RNF166	84	-	1	1	1	2	0	0	0	IM_control	IM_NEC	control	0.0425	-2.8	2.8	2.57	7.2
chr16	88703562	88703562	*	0.0451612	0.770235	-19.2967	19.2967	46.6353	65.932	NM_001171816	RNF166	56	-	1	1	1	2	0	0	0	IM_control	IM_NEC	control	0.0425	-2.8	2.8	2.57	7.2
chr16	88703563	88703563	*	0.0235187	0.590367	-19.2754	19.2754	46.6352	65.9106	NM_001171816	RNF166	55	-	1	1	1	2	0	0	0	IM_control	IM_NEC	control	0.0425	-2.8	2.8	2.57	7.2
chr16	88704150	88704150	*	0.00982934	0.411921	-15.9398	15.9398	55.4854	71.4252	NM_001171816	RNF166	-534	-	1	0	1	1	0	1	0	IM_control	IM_NEC	control	0.0425	-2.8	2.8	2.57	7.2
chr16	88704184	88704184	*	0.00885271	0.396187	-17.0871	17.0871	53.4403	70.5274	NM_001171816	RNF166	-568	-	1	0	1	1	0	1	0	IM_control	IM_NEC	control	0.0425	-2.8	2.8	2.57	7.2
chr16	88704311	88704311	*	0.00712504	0.362998	-22.8417	22.8417	45.8114	68.6532	NM_001171816	RNF166	-695	-	1	0	1	1	0	1	0	IM_control	IM_NEC	control	0.0425	-2.8	2.8	2.57	7.2
chr16	88704365	88704365	*	0.0334616	0.681961	-23.4949	23.4949	46.3924	69.8873	NM_001171816	RNF166	-749	-	1	0	1	1	0	1	0	IM_control	IM_NEC	control	0.0425	-2.8	2.8	2.57	7.2
chr16	88704367	88704367	*	0.0107913	0.428067	-23.4821	23.4821	46.4522	69.9343	NM_001171816	RNF166	-751	-	1	0	1	1	0	1	0	IM_control	IM_NEC	control	0.0425	-2.8	2.8	2.57	7.2
chr16	88704385	88704385	*	0.0227491	0.582256	-23.0388	23.0388	47.4331	70.4719	NM_001171816	RNF166	-769	-	1	0	1	1	0	1	0	IM_control	IM_NEC	control	0.0425	-2.8	2.8	2.57	7.2
chr16	88953069	88953069	*	0.0197331	0.549312	10.6721	10.6721	71.2882	60.6161	NM_175931	CBFA2T3	-11870	-	0	0	1	1	0	0	0	IM_control	IM_NEC	NEC	0.0068	2.43	2.43	4.43	1.82
chr16	88953100	88953100	*	0.0128806	0.460072	12.6005	12.6005	69.0339	56.4334	NM_175931	CBFA2T3	-11901	-	0	0	1	1	0	0	0	IM_control	IM_NEC	NEC	0.0068	2.43	2.43	4.43	1.82
chr16	88953134	88953134	*	0.00664813	0.353635	14.1105	14.1105	67.2141	53.1035	NM_175931	CBFA2T3	-11935	-	0	0	1	1	0	0	0	IM_control	IM_NEC	NEC	0.0068	2.43	2.43	4.43	1.82
chr16	88953163	88953163	*	0.0458941	0.775053	14.6271	14.6271	66.5298	51.9027	NM_175931	CBFA2T3	-11964	-	0	0	1	1	0	0	0	IM_control	IM_NEC	NEC	0.0068	2.43	2.43	4.43	1.82
chr16	88953164	88953164	*	0.0263944	0.618855	14.6389	14.6389	66.5302	51.8913	NM_175931	CBFA2T3	-11965	-	0	0	1	1	0	0	0	IM_control	IM_NEC	NEC	0.0068	2.43	2.43	4.43	1.82
chr16	88953196	88953196	*	0.0227779	0.58242	14.5461	14.5461	66.9289	52.3828	NM_175931	CBFA2T3	-11997	-	0	0	1	1	0	0	0	IM_control	IM_NEC	NEC	0.0068	2.43	2.43	4.43	1.82
chr16	88953262	88953262	*	0.0343746	0.689451	14.5327	14.5327	69.4874	54.9547	NM_175931	CBFA2T3	-12063	-	0	0	1	1	0	0	0	IM_control	IM_NEC	NEC	0.0068	2.43	2.43	4.43	1.82
chr16	88967284	88967284	*	0.0277979	0.63184	-17.1871	17.1871	54.3562	71.5432	NM_005187	CBFA2T3	9813	-	0	0	1	1	1	0	0	IM_control	IM_NEC	control	0.0068	2.43	2.43	4.43	1.82
chr16	88967326	88967326	*	0.0365712	0.707175	-17.4286	17.4286	53.5068	70.9354	NM_005187	CBFA2T3	9771	-	0	0	1	1	1	0	0	IM_control	IM_NEC	control	0.0068	2.43	2.43	4.43	1.82
chr16	88967327	88967327	*	0.0331931	0.679461	-17.4322	17.4322	53.5004	70.9327	NM_005187	CBFA2T3	9770	-	0	0	1	1	1	0	0	IM_control	IM_NEC	control	0.0068	2.43	2.43	4.43	1.82
chr16	88967349	88967349	*	0.00524175	0.322096	-17.5238	17.5238	53.2825	70.8063	NM_005187	CBFA2T3	9748	-	0	0	1	1	1	0	0	IM_control	IM_NEC	control	0.0068	2.43	2.43	4.43	1.82
chr16	88967368	88967368	*	0.0207053	0.560324	-17.5613	17.5613	53.4076	70.9689	NM_005187	CBFA2T3	9729	-	0	0	1	1	1	0	0	IM_control	IM_NEC	control	0.0068	2.43	2.43	4.43	1.82
chr16	88967372	88967372	*	0.0297269	0.649708	-17.5695	17.5695	53.4263	70.9958	NM_005187	CBFA2T3	9725	-	0	0	1	1	1	0	0	IM_control	IM_NEC	control	0.0068	2.43	2.43	4.43	1.82
chr16	88967378	88967378	*	0.0122348	0.450096	-17.5927	17.5927	53.3626	70.9553	NM_005187	CBFA2T3	9719	-	0	0	1	1	1	0	0	IM_control	IM_NEC	control	0.0068	2.43	2.43	4.43	1.82
chr16	88967398	88967398	*	0.010192	0.418131	-17.6067	17.6067	53.6348	71.2414	NM_005187	CBFA2T3	9699	-	0	0	1	1	0	1	0	IM_control	IM_NEC	control	0.0068	2.43	2.43	4.43	1.82
chr16	88967427	88967427	*	0.00571417	0.333737	-17.5243	17.5243	54.3643	71.8887	NM_005187	CBFA2T3	9670	-	0	0	1	1	0	1	0	IM_control	IM_NEC	control	0.0068	2.43	2.43	4.43	1.82
chr16	88967457	88967457	*	0.0123126	0.451369	-17.6679	17.6679	54.1384	71.8063	NM_005187	CBFA2T3	9640	-	0	0	1	1	0	1	0	IM_control	IM_NEC	control	0.0068	2.43	2.43	4.43	1.82
chr16	88967463	88967463	*	0.0268403	0.623119	-17.6847	17.6847	54.4659	72.1506	NM_005187	CBFA2T3	9634	-	0	0	1	1	0	1	0	IM_control	IM_NEC	control	0.0068	2.43	2.43	4.43	1.82
chr16	88967884	88967884	*	0.0248556	0.603745	-13.0103	13.0103	43.9325	56.9427	NM_005187	CBFA2T3	9213	-	0	0	1	1	1	0	0	IM_control	IM_NEC	control	0.0068	2.43	2.43	4.43	1.82
chr16	88967938	88967938	*	0.0063695	0.347834	-14.3114	14.3114	46.7267	61.0381	NM_005187	CBFA2T3	9159	-	0	0	1	1	0	1	0	IM_control	IM_NEC	control	0.0068	2.43	2.43	4.43	1.82
chr16	88975364	88975364	*	0.0121753	0.449248	-16.3647	16.3647	65.5068	81.8716	NM_005187	CBFA2T3	1733	-	0	0	1	1	0	0	0	hyper_control	IM_NEC	control	0.0068	2.43	2.43	4.43	1.82
chr16	88975383	88975383	*	0.0134559	0.468653	-15.5736	15.5736	65.3368	80.9105	NM_005187	CBFA2T3	1714	-	0	0	1	1	0	0	0	hyper_control	IM_NEC	control	0.0068	2.43	2.43	4.43	1.82
chr16	88975386	88975386	*	0.00995946	0.414169	-15.5486	15.5486	65.3456	80.8942	NM_005187	CBFA2T3	1711	-	0	0	1	1	0	0	0	hyper_control	IM_NEC	control	0.0068	2.43	2.43	4.43	1.82
chr16	88975410	88975410	*	0.0239441	0.594371	-15.316	15.316	65.3489	80.6649	NM_005187	CBFA2T3	1687	-	0	0	1	1	0	0	0	hyper_control	IM_NEC	control	0.0068	2.43	2.43	4.43	1.82
chr16	88975420	88975420	*	0.0321533	0.670698	-14.5453	14.5453	64.8901	79.4353	NM_005187	CBFA2T3	1677	-	0	0	1	1	0	0	0	IM_control	IM_NEC	control	0.0068	2.43	2.43	4.43	1.82
chr16	88975444	88975444	*	0.0490867	0.798122	-15.133	15.133	65.2775	80.4105	NM_005187	CBFA2T3	1653	-	0	0	1	1	0	0	0	hyper_control	IM_NEC	control	0.0068	2.43	2.43	4.43	1.82
chr16	88975631	88975631	*	0.037876	0.717733	-10.7097	10.7097	48.6698	59.3795	NM_005187	CBFA2T3	1466	-	0	0	1	1	0	0	0	IM_control	IM_NEC	control	0.0068	2.43	2.43	4.43	1.82
chr16	88975660	88975660	*	0.0456853	0.773679	-12.1164	12.1164	47.6625	59.779	NM_005187	CBFA2T3	1437	-	0	0	1	1	0	0	0	IM_control	IM_NEC	control	0.0068	2.43	2.43	4.43	1.82
chr16	88975674	88975674	*	0.0115384	0.439608	-12.6273	12.6273	47.682	60.3092	NM_005187	CBFA2T3	1423	-	0	0	1	1	0	0	0	IM_control	IM_NEC	control	0.0068	2.43	2.43	4.43	1.82
chr16	88975682	88975682	*	0.0427088	0.753587	-12.985	12.985	47.6305	60.6156	NM_005187	CBFA2T3	1415	-	0	0	1	1	0	0	0	IM_control	IM_NEC	control	0.0068	2.43	2.43	4.43	1.82
chr16	88975743	88975743	*	0.045097	0.769778	-15.6717	15.6717	47.5345	63.2062	NM_005187	CBFA2T3	1354	-	0	0	1	1	0	0	0	IM_control	IM_NEC	control	0.0068	2.43	2.43	4.43	1.82
chr16	88975744	88975744	*	0.0309922	0.660923	-15.7039	15.7039	47.5726	63.2765	NM_005187	CBFA2T3	1353	-	0	0	1	1	0	0	0	IM_control	IM_NEC	control	0.0068	2.43	2.43	4.43	1.82
chr16	88976532	88976532	*	0.0262869	0.617801	-17.7111	17.7111	45.0768	62.7879	NM_005187	CBFA2T3	565	-	0	0	1	1	0	0	0	IM_control	IM_NEC	control	0.0068	2.43	2.43	4.43	1.82
chr16	88976575	88976575	*	0.0303472	0.655016	-16.653	16.653	46.5112	63.1642	NM_005187	CBFA2T3	522	-	0	0	1	1	0	0	0	IM_control	IM_NEC	control	0.0068	2.43	2.43	4.43	1.82
chr16	88976577	88976577	*	0.0329801	0.677659	-16.6032	16.6032	46.5761	63.1793	NM_005187	CBFA2T3	520	-	0	0	1	1	0	0	0	IM_control	IM_NEC	control	0.0068	2.43	2.43	4.43	1.82
chr16	88976601	88976601	*	0.0352345	0.696463	-15.9729	15.9729	47.4445	63.4174	NM_005187	CBFA2T3	496	-	1	0	1	1	0	0	0	IM_control	IM_NEC	control	0.0068	2.43	2.43	4.43	1.82
chr16	88976607	88976607	*	0.0376672	0.71595	-15.8306	15.8306	47.6158	63.4465	NM_005187	CBFA2T3	490	-	1	0	1	1	0	0	0	IM_control	IM_NEC	control	0.0068	2.43	2.43	4.43	1.82
chr16	88976614	88976614	*	0.0275254	0.629203	-15.706	15.706	47.6456	63.3516	NM_005187	CBFA2T3	483	-	1	0	1	1	0	0	0	IM_control	IM_NEC	control	0.0068	2.43	2.43	4.43	1.82
chr16	88976733	88976733	*	0.0312321	0.662651	-16.3381	16.3381	40.8341	57.1722	NM_005187	CBFA2T3	364	-	1	1	0	1	0	0	0	IM_control	IM_NEC	control	0.0068	2.43	2.43	4.43	1.82
chr16	88976764	88976764	*	0.0193125	0.544606	-17.7171	17.7171	34.8676	52.5848	NM_005187	CBFA2T3	333	-	1	1	0	1	0	0	0	IM_control	IM_NEC	control	0.0068	2.43	2.43	4.43	1.82
chr16	88976803	88976803	*	0.00558442	0.330544	-17.4133	17.4133	26.3433	43.7566	NM_005187	CBFA2T3	294	-	1	1	0	1	0	0	0	IM_control	IM_NEC	control	0.0068	2.43	2.43	4.43	1.82
chr16	88978064	88978064	*	0.0225011	0.579455	-14.6322	14.6322	59.2449	73.877	NM_005187	CBFA2T3	-969	-	1	0	0	0	0	0	0	IM_control	IM_NEC	control	0.0068	2.43	2.43	4.43	1.82
chr16	88978065	88978065	*	0.0132995	0.466179	-14.6314	14.6314	59.2126	73.844	NM_005187	CBFA2T3	-970	-	1	0	0	0	0	0	0	IM_control	IM_NEC	control	0.0068	2.43	2.43	4.43	1.82
chr16	88978094	88978094	*	0.0271633	0.626046	-14.3867	14.3867	58.513	72.8997	NM_005187	CBFA2T3	-999	-	1	0	0	0	0	0	0	IM_control	IM_NEC	control	0.0068	2.43	2.43	4.43	1.82
chr16	88978095	88978095	*	0.0405325	0.738057	-14.3767	14.3767	58.4867	72.8633	NM_005187	CBFA2T3	-1000	-	1	0	0	0	0	0	0	IM_control	IM_NEC	control	0.0068	2.43	2.43	4.43	1.82
chr16	88978108	88978108	*	0.0307071	0.658405	-14.2117	14.2117	58.1801	72.3919	NM_005187	CBFA2T3	-1013	-	1	0	0	0	0	0	0	IM_control	IM_NEC	control	0.0068	2.43	2.43	4.43	1.82
chr16	88978109	88978109	*	0.00172438	0.215466	-14.2007	14.2007	58.1556	72.3563	NM_005187	CBFA2T3	-1014	-	1	0	0	0	0	0	0	IM_control	IM_NEC	control	0.0068	2.43	2.43	4.43	1.82
chr16	88978115	88978115	*	0.0166499	0.512147	-14.1345	14.1345	58.0109	72.1453	NM_005187	CBFA2T3	-1020	-	1	0	0	0	0	0	0	IM_control	IM_NEC	control	0.0068	2.43	2.43	4.43	1.82
chr16	88978116	88978116	*	0.000567229	0.148372	-14.1236	14.1236	57.9871	72.1107	NM_005187	CBFA2T3	-1021	-	1	0	0	0	0	0	0	IM_control	IM_NEC	control	0.0068	2.43	2.43	4.43	1.82
chr16	88978162	88978162	*	0.044651	0.766642	-13.9699	13.9699	55.4474	69.4172	NM_005187	CBFA2T3	-1067	-	1	0	0	0	0	0	0	IM_control	IM_NEC	control	0.0068	2.43	2.43	4.43	1.82
chr16	88978163	88978163	*	0.0341869	0.687882	-13.969	13.969	55.4221	69.3911	NM_005187	CBFA2T3	-1068	-	1	0	0	0	0	0	0	IM_control	IM_NEC	control	0.0068	2.43	2.43	4.43	1.82
chr16	88978190	88978190	*	0.0119532	0.445681	-14.1108	14.1108	55.5684	69.6792	NM_005187	CBFA2T3	-1095	-	1	0	0	0	0	0	0	IM_control	IM_NEC	control	0.0068	2.43	2.43	4.43	1.82
chr16	88978207	88978207	*	0.025206	0.607124	-14.131	14.131	55.2402	69.3712	NM_005187	CBFA2T3	-1112	-	1	0	0	0	0	0	0	IM_control	IM_NEC	control	0.0068	2.43	2.43	4.43	1.82
chr16	88978260	88978260	*	0.00947742	0.406614	-14.3244	14.3244	54.7826	69.1071	NM_005187	CBFA2T3	-1165	-	1	0	0	0	0	0	0	IM_control	IM_NEC	control	0.0068	2.43	2.43	4.43	1.82
chr16	88978273	88978273	*	0.0212412	0.566314	-14.6742	14.6742	53.9238	68.598	NM_005187	CBFA2T3	-1178	-	1	0	0	0	0	0	0	IM_control	IM_NEC	control	0.0068	2.43	2.43	4.43	1.82
chr16	88978274	88978274	*	0.0196795	0.548776	-14.6877	14.6877	53.9018	68.5895	NM_005187	CBFA2T3	-1179	-	1	0	0	0	0	0	0	IM_control	IM_NEC	control	0.0068	2.43	2.43	4.43	1.82
chr16	88978302	88978302	*	0.0390267	0.726525	-15.1092	15.1092	53.1321	68.2413	NM_005187	CBFA2T3	-1207	-	1	0	0	0	0	0	0	IM_control	IM_NEC	control	0.0068	2.43	2.43	4.43	1.82
chr16	88978303	88978303	*	0.00616371	0.343808	-15.125	15.125	53.0994	68.2244	NM_005187	CBFA2T3	-1208	-	1	0	0	0	0	0	0	IM_control	IM_NEC	control	0.0068	2.43	2.43	4.43	1.82
chr16	88995055	88995055	*	0.00822603	0.384482	10.7745	10.7745	64.7581	53.9836	NM_005187	CBFA2T3	-17960	-	0	0	0	0	0	0	0	IM_control	IM_NEC	NEC	0.0068	2.43	2.43	4.43	1.82
chr16	88995056	88995056	*	0.0446012	0.76638	10.7826	10.7826	64.7934	54.0108	NM_005187	CBFA2T3	-17961	-	0	0	0	0	0	0	0	IM_control	IM_NEC	NEC	0.0068	2.43	2.43	4.43	1.82
chr16	88995090	88995090	*	0.0322321	0.671393	10.5825	10.5825	65.8494	55.2669	NM_005187	CBFA2T3	-17995	-	0	0	0	0	0	0	0	IM_control	IM_NEC	NEC	0.0068	2.43	2.43	4.43	1.82
chr16	88995091	88995091	*	0.0104056	0.421544	10.5721	10.5721	65.8791	55.3069	NM_005187	CBFA2T3	-17996	-	0	0	0	0	0	0	0	IM_control	IM_NEC	NEC	0.0068	2.43	2.43	4.43	1.82
chr16	88995114	88995114	*	0.0138725	0.474525	10.2589	10.2589	66.5179	56.259	NM_005187	CBFA2T3	-18019	-	0	0	0	0	0	0	0	IM_control	IM_NEC	NEC	0.0068	2.43	2.43	4.43	1.82
chr16	88995115	88995115	*	0.0321458	0.670695	10.2433	10.2433	66.5454	56.3021	NM_005187	CBFA2T3	-18020	-	0	0	0	0	0	0	0	IM_control	IM_NEC	NEC	0.0068	2.43	2.43	4.43	1.82
chr16	89004407	89004407	*	0.000837809	0.168612	-11.3789	11.3789	10.5447	21.9236	NM_005187	CBFA2T3	-27312	-	0	0	0	0	1	0	0	IM_control	hypo_NEC	control	0.0068	2.43	2.43	4.43	1.82
chr16	89004411	89004411	*	0.0021826	0.233256	-11.7581	11.7581	10.9039	22.662	NM_005187	CBFA2T3	-27316	-	0	0	0	0	1	0	0	IM_control	hypo_NEC	control	0.0068	2.43	2.43	4.43	1.82
chr16	89004415	89004415	*	0.00094616	0.175504	-12.0133	12.0133	11.064	23.0773	NM_005187	CBFA2T3	-27320	-	0	0	0	0	1	0	0	IM_control	hypo_NEC	control	0.0068	2.43	2.43	4.43	1.82
chr16	89004416	89004416	*	0.0411008	0.742068	-12.0884	12.0884	11.1257	23.2142	NM_005187	CBFA2T3	-27321	-	0	0	0	0	1	0	0	IM_control	hypo_NEC	control	0.0068	2.43	2.43	4.43	1.82
chr16	89004417	89004417	*	0.00279982	0.254429	-12.1628	12.1628	11.1876	23.3505	NM_005187	CBFA2T3	-27322	-	0	0	0	0	1	0	0	IM_control	hypo_NEC	control	0.0068	2.43	2.43	4.43	1.82
chr16	89004441	89004441	*	0.0210279	0.56391	-13.9528	13.9528	12.8025	26.7553	NM_005187	CBFA2T3	-27346	-	0	0	0	0	1	0	0	IM_control	hypo_NEC	control	0.0068	2.43	2.43	4.43	1.82
chr16	89004442	89004442	*	0.00154007	0.207126	-14.0186	14.0186	12.8636	26.8822	NM_005187	CBFA2T3	-27347	-	0	0	0	0	1	0	0	IM_control	hypo_NEC	control	0.0068	2.43	2.43	4.43	1.82
chr16	89004452	89004452	*	0.0107532	0.427478	-14.6441	14.6441	13.4709	28.115	NM_005187	CBFA2T3	-27357	-	0	0	0	0	1	0	0	IM_control	hypo_NEC	control	0.0068	2.43	2.43	4.43	1.82
chr16	89004463	89004463	*	0.00738572	0.368045	-15.2526	15.2526	14.121	29.3736	NM_005187	CBFA2T3	-27368	-	0	0	0	0	1	0	0	IM_control	hypo_NEC	control	0.0068	2.43	2.43	4.43	1.82
chr16	89004487	89004487	*	0.00379708	0.284715	-15.9312	15.9312	15.6035	31.5347	NM_005187	CBFA2T3	-27392	-	0	0	0	0	1	0	0	IM_control	hypo_NEC	control	0.0068	2.43	2.43	4.43	1.82
chr16	89004495	89004495	*	0.0359275	0.702327	-16.0736	16.0736	16.1108	32.1845	NM_005187	CBFA2T3	-27400	-	0	0	0	0	1	0	0	IM_control	hypo_NEC	control	0.0068	2.43	2.43	4.43	1.82
chr16	89004496	89004496	*	0.0266056	0.620964	-16.0952	16.0952	16.1647	32.2599	NM_005187	CBFA2T3	-27401	-	0	0	0	0	1	0	0	IM_control	hypo_NEC	control	0.0068	2.43	2.43	4.43	1.82
chr16	89004550	89004550	*	0.00848223	0.389172	-16.2181	16.2181	18.8653	35.0834	NM_005187	CBFA2T3	-27455	-	0	0	0	0	0	1	0	IM_control	hypo_NEC	control	0.0068	2.43	2.43	4.43	1.82
chr16	89031920	89031920	*	0.0301354	0.653127	-12.0378	12.0378	59.322	71.3598	NM_005187	CBFA2T3	-54825	-	0	0	0	0	0	0	0	IM_control	IM_NEC	control	0.0068	2.43	2.43	4.43	1.82
chr16	89032003	89032003	*	0.00641383	0.348639	-18.5139	18.5139	48.245	66.7589	NM_005187	CBFA2T3	-54908	-	0	0	0	0	0	0	0	IM_control	IM_NEC	control	0.0068	2.43	2.43	4.43	1.82
chr16	89032042	89032042	*	0.0100334	0.415641	-21.8728	21.8728	45.7987	67.6716	NM_005187	CBFA2T3	-54947	-	0	0	0	0	0	0	0	IM_control	IM_NEC	control	0.0068	2.43	2.43	4.43	1.82
chr16	89032339	89032339	*	0.0291597	0.644489	-12.9445	12.9445	38.9273	51.8718	NM_005187	CBFA2T3	-55244	-	0	0	0	0	0	0	0	IM_control	IM_NEC	control	0.0068	2.43	2.43	4.43	1.82
chr16	89032347	89032347	*	0.0322718	0.671722	-13.0461	13.0461	39.6098	52.6559	NM_005187	CBFA2T3	-55252	-	0	0	0	0	0	0	0	IM_control	IM_NEC	control	0.0068	2.43	2.43	4.43	1.82
chr16	89032375	89032375	*	0.0165909	0.511392	-13.3879	13.3879	42.2006	55.5885	NM_005187	CBFA2T3	-55280	-	0	0	0	0	0	0	0	IM_control	IM_NEC	control	0.0068	2.43	2.43	4.43	1.82
chr16	89032421	89032421	*	0.0371232	0.711469	-13.4201	13.4201	47.9675	61.3876	NM_005187	CBFA2T3	-55326	-	0	0	0	0	0	0	0	IM_control	IM_NEC	control	0.0068	2.43	2.43	4.43	1.82
chr16	89032498	89032498	*	0.0343255	0.689029	-11.4471	11.4471	61.0961	72.5432	NM_005187	CBFA2T3	-55403	-	0	0	0	0	0	0	0	IM_control	IM_NEC	control	0.0068	2.43	2.43	4.43	1.82
chr16	89047631	89047631	*	0.0252747	0.607845	10.5828	10.5828	56.1572	45.5743	NM_001284316	ACSF3	-46178	+	0	0	0	0	0	1	0	IM_control	IM_NEC	NEC	0.0022	2.41	2.41	18.54	7.7
chr16	89048190	89048190	*	0.00222309	0.234892	13.1441	13.1441	27.706	14.5619	NM_001284316	ACSF3	-45619	+	0	0	0	0	1	0	0	hypo_control	IM_NEC	NEC	0.0022	2.41	2.41	18.54	7.7
chr16	89048196	89048196	*	0.00256565	0.246698	12.755	12.755	27.3948	14.6398	NM_001284316	ACSF3	-45613	+	0	0	0	0	1	0	0	hypo_control	IM_NEC	NEC	0.0022	2.41	2.41	18.54	7.7
chr16	89048217	89048217	*	0.00548138	0.327978	11.6969	11.6969	27.2744	15.5774	NM_001284316	ACSF3	-45592	+	0	0	0	0	1	0	0	hypo_control	IM_NEC	NEC	0.0022	2.41	2.41	18.54	7.7
chr16	89048219	89048219	*	0.0407492	0.739577	11.6821	11.6821	27.2972	15.6152	NM_001284316	ACSF3	-45590	+	0	0	0	0	1	0	0	hypo_control	IM_NEC	NEC	0.0022	2.41	2.41	18.54	7.7
chr16	89048248	89048248	*	0.0309467	0.660479	11.7065	11.7065	27.4559	15.7494	NM_001284316	ACSF3	-45561	+	0	0	0	0	1	0	0	hypo_control	IM_NEC	NEC	0.0022	2.41	2.41	18.54	7.7
chr16	89048313	89048313	*	0.0135842	0.470503	11.2297	11.2297	26.3053	15.0757	NM_001284316	ACSF3	-45496	+	0	0	0	0	1	0	0	hypo_control	IM_NEC	NEC	0.0022	2.41	2.41	18.54	7.7
chr16	89048342	89048342	*	0.0317769	0.667423	10.428	10.428	24.8586	14.4306	NM_001284316	ACSF3	-45467	+	0	0	0	0	1	0	0	hypo_control	IM_NEC	NEC	0.0022	2.41	2.41	18.54	7.7
chr16	89048359	89048359	*	0.0305148	0.656615	10.0441	10.0441	23.7685	13.7244	NM_001284316	ACSF3	-45450	+	0	0	0	0	1	0	0	hypo_control	IM_NEC	NEC	0.0022	2.41	2.41	18.54	7.7
chr16	89053011	89053011	*	0.023496	0.590174	-12.5894	12.5894	33.7612	46.3506	NM_001284316	ACSF3	-40798	+	0	0	0	0	1	0	0	IM_control	IM_NEC	control	0.0022	2.41	2.41	18.54	7.7
chr16	89053031	89053031	*	0.0347349	0.692435	-11.6159	11.6159	34.8663	46.4822	NM_001284316	ACSF3	-40778	+	0	0	0	0	1	0	0	IM_control	IM_NEC	control	0.0022	2.41	2.41	18.54	7.7
chr16	89057929	89057929	*	0.0388034	0.724661	13.3881	13.3881	64.6219	51.2338	NM_001284316	ACSF3	-35880	+	0	0	0	0	0	0	0	IM_control	IM_NEC	NEC	0.0022	2.41	2.41	18.54	7.7
chr16	89067017	89067017	*	0.0442487	0.764059	10.6934	10.6934	71.7694	61.076	NM_001284316	ACSF3	-26792	+	0	0	0	0	0	0	0	IM_control	IM_NEC	NEC	0.0022	2.41	2.41	18.54	7.7
chr16	89071337	89071337	*	0.011216	0.434897	18.3681	18.3681	78.9279	60.5598	NM_001284316	ACSF3	-22472	+	0	0	0	0	0	1	0	IM_control	IM_NEC	NEC	0.0022	2.41	2.41	18.54	7.7
chr16	89071362	89071362	*	0.0239668	0.59465	18.504	18.504	79.2013	60.6973	NM_001284316	ACSF3	-22447	+	0	0	0	0	0	1	0	IM_control	IM_NEC	NEC	0.0022	2.41	2.41	18.54	7.7
chr16	89071389	89071389	*	0.00203497	0.227726	18.5633	18.5633	79.4152	60.8519	NM_001284316	ACSF3	-22420	+	0	0	0	0	0	1	0	IM_control	IM_NEC	NEC	0.0022	2.41	2.41	18.54	7.7
chr16	89071464	89071464	*	0.0238766	0.593735	16.9871	16.9871	79.3478	62.3606	NM_001284316	ACSF3	-22345	+	0	0	0	0	0	1	0	IM_control	IM_NEC	NEC	0.0022	2.41	2.41	18.54	7.7
chr16	89071486	89071486	*	0.0301589	0.653318	15.9118	15.9118	79.495	63.5832	NM_001284316	ACSF3	-22323	+	0	0	0	0	0	1	0	IM_control	IM_NEC	NEC	0.0022	2.41	2.41	18.54	7.7
chr16	89071493	89071493	*	0.0124629	0.453693	15.5304	15.5304	79.5692	64.0388	NM_001284316	ACSF3	-22316	+	0	0	0	0	0	1	0	IM_control	IM_NEC	NEC	0.0022	2.41	2.41	18.54	7.7
chr16	89071506	89071506	*	0.0127076	0.457599	14.783	14.783	79.6003	64.8173	NM_001284316	ACSF3	-22303	+	0	0	0	0	0	1	0	IM_control	IM_NEC	NEC	0.0022	2.41	2.41	18.54	7.7
chr16	89071535	89071535	*	0.00369226	0.281909	13.3543	13.3543	80.0887	66.7343	NM_001284316	ACSF3	-22274	+	0	0	0	0	0	1	0	IM_control	hyper_NEC	NEC	0.0022	2.41	2.41	18.54	7.7
chr16	89071551	89071551	*	0.0164093	0.508991	12.6957	12.6957	80.1503	67.4546	NM_001284316	ACSF3	-22258	+	0	0	0	0	0	1	0	IM_control	hyper_NEC	NEC	0.0022	2.41	2.41	18.54	7.7
chr16	89071552	89071552	*	0.0154315	0.495989	12.6585	12.6585	80.1511	67.4927	NM_001284316	ACSF3	-22257	+	0	0	0	0	0	1	0	IM_control	hyper_NEC	NEC	0.0022	2.41	2.41	18.54	7.7
chr16	89071601	89071601	*	0.00162835	0.211535	11.5645	11.5645	79.8484	68.2839	NM_001284316	ACSF3	-22208	+	0	0	0	0	0	1	0	IM_control	IM_NEC	NEC	0.0022	2.41	2.41	18.54	7.7
chr16	89071625	89071625	*	0.00139322	0.200047	11.4099	11.4099	79.4102	68.0003	NM_001284316	ACSF3	-22184	+	0	0	0	0	0	1	0	IM_control	IM_NEC	NEC	0.0022	2.41	2.41	18.54	7.7
chr16	89071639	89071639	*	0.00219837	0.233821	11.4097	11.4097	79.2351	67.8254	NM_001284316	ACSF3	-22170	+	0	0	0	0	0	1	0	IM_control	IM_NEC	NEC	0.0022	2.41	2.41	18.54	7.7
chr16	89071689	89071689	*	0.0110358	0.431891	12.556	12.556	77.5297	64.9737	NM_001284316	ACSF3	-22120	+	0	0	0	0	0	1	0	IM_control	IM_NEC	NEC	0.0022	2.41	2.41	18.54	7.7
chr16	89071747	89071747	*	0.0020731	0.228947	17.6439	17.6439	74.4356	56.7917	NM_001284316	ACSF3	-22062	+	0	0	0	0	0	1	0	IM_control	IM_NEC	NEC	0.0022	2.41	2.41	18.54	7.7
chr16	89071807	89071807	*	0.00103761	0.181322	23.1063	23.1063	70.8648	47.7585	NM_001284316	ACSF3	-22002	+	0	0	0	0	0	1	0	IM_control	IM_NEC	NEC	0.0022	2.41	2.41	18.54	7.7
chr16	89071818	89071818	*	0.00575601	0.33464	23.6911	23.6911	70.3741	46.683	NM_001284316	ACSF3	-21991	+	0	0	0	0	0	1	0	IM_control	IM_NEC	NEC	0.0022	2.41	2.41	18.54	7.7
chr16	89071828	89071828	*	0.00309382	0.264227	24.1094	24.1094	69.9423	45.8329	NM_001284316	ACSF3	-21981	+	0	0	0	0	0	1	0	IM_control	IM_NEC	NEC	0.0022	2.41	2.41	18.54	7.7
chr16	89071840	89071840	*	0.00711048	0.362643	24.5174	24.5174	69.4101	44.8927	NM_001284316	ACSF3	-21969	+	0	0	0	0	0	1	0	IM_control	IM_NEC	NEC	0.0022	2.41	2.41	18.54	7.7
chr16	89071855	89071855	*	0.0304925	0.656362	24.9684	24.9684	68.7615	43.7931	NM_001284316	ACSF3	-21954	+	0	0	0	0	0	1	0	IM_control	IM_NEC	NEC	0.0022	2.41	2.41	18.54	7.7
chr16	89071876	89071876	*	0.000339246	0.125318	25.4389	25.4389	67.6568	42.2178	NM_001284316	ACSF3	-21933	+	0	0	0	0	0	1	0	IM_control	IM_NEC	NEC	0.0022	2.41	2.41	18.54	7.7
chr16	89072069	89072069	*	0.00947387	0.4066	18.5279	18.5279	47.4924	28.9645	NM_001284316	ACSF3	-21740	+	0	0	0	0	0	1	0	IM_control	IM_NEC	NEC	0.0022	2.41	2.41	18.54	7.7
chr16	89072087	89072087	*	0.0130695	0.462755	18.8821	18.8821	48.1009	29.2188	NM_001284316	ACSF3	-21722	+	0	0	0	0	0	1	0	IM_control	IM_NEC	NEC	0.0022	2.41	2.41	18.54	7.7
chr16	89072142	89072142	*	0.0347716	0.69273	19.7597	19.7597	49.5449	29.7852	NM_001284316	ACSF3	-21667	+	0	0	0	0	0	1	0	IM_control	IM_NEC	NEC	0.0022	2.41	2.41	18.54	7.7
chr16	89072156	89072156	*	0.00651621	0.350881	19.8103	19.8103	49.9101	30.0999	NM_001284316	ACSF3	-21653	+	0	0	0	0	0	1	0	IM_control	IM_NEC	NEC	0.0022	2.41	2.41	18.54	7.7
chr16	89072158	89072158	*	0.0131684	0.464119	19.7646	19.7646	49.9783	30.2137	NM_001284316	ACSF3	-21651	+	0	0	0	0	0	1	0	IM_control	IM_NEC	NEC	0.0022	2.41	2.41	18.54	7.7
chr16	89072170	89072170	*	0.00235725	0.239806	19.9035	19.9035	50.203	30.2995	NM_001284316	ACSF3	-21639	+	0	0	0	0	0	1	0	IM_control	IM_NEC	NEC	0.0022	2.41	2.41	18.54	7.7
chr16	89090323	89090323	*	0.010962	0.430901	10.5384	10.5384	57.4803	46.9419	NM_001284316	ACSF3	-3486	+	0	0	0	0	0	0	0	IM_control	IM_NEC	NEC	0.0022	2.41	2.41	18.54	7.7
chr16	89090409	89090409	*	0.00374115	0.283318	12.6431	12.6431	57.5858	44.9427	NM_001284316	ACSF3	-3400	+	0	0	0	0	0	0	0	IM_control	IM_NEC	NEC	0.0022	2.41	2.41	18.54	7.7
chr16	89090443	89090443	*	0.00346639	0.275314	12.8883	12.8883	58.9528	46.0645	NM_001284316	ACSF3	-3366	+	0	0	0	0	0	0	0	IM_control	IM_NEC	NEC	0.0022	2.41	2.41	18.54	7.7
chr16	89097291	89097291	*	0.0414409	0.744408	-11.6296	11.6296	70.0304	81.66	NM_174917	ACSF3	3484	+	0	0	1	1	0	0	0	hyper_control	IM_NEC	control	0.0022	2.41	2.41	18.54	7.7
chr16	89097373	89097373	*	0.00262229	0.248655	-20.4098	20.4098	62.4419	82.8517	NM_174917	ACSF3	3566	+	0	0	1	1	0	0	0	hyper_control	IM_NEC	control	0.0022	2.41	2.41	18.54	7.7
chr16	89097376	89097376	*	0.00521628	0.3215	-20.4554	20.4554	62.5022	82.9575	NM_174917	ACSF3	3569	+	0	0	1	1	0	0	0	hyper_control	IM_NEC	control	0.0022	2.41	2.41	18.54	7.7
chr16	89097380	89097380	*	0.0380195	0.71866	-20.8339	20.8339	62.7764	83.6103	NM_174917	ACSF3	3573	+	0	0	1	1	0	0	0	hyper_control	IM_NEC	control	0.0022	2.41	2.41	18.54	7.7
chr16	89097393	89097393	*	0.0396767	0.731497	-20.8766	20.8766	63.254	84.1306	NM_174917	ACSF3	3586	+	0	0	1	1	0	0	0	hyper_control	IM_NEC	control	0.0022	2.41	2.41	18.54	7.7
chr16	89097418	89097418	*	8.16146e-06	0.0390413	-22.1275	22.1275	63.9772	86.1047	NM_174917	ACSF3	3611	+	0	0	1	1	0	0	0	hyper_control	IM_NEC	control	0.0022	2.41	2.41	18.54	7.7
chr16	89103266	89103266	*	0.00403224	0.290954	14.3907	14.3907	90.6226	76.232	NM_174917	ACSF3	9459	+	0	0	1	1	0	1	0	IM_control	hyper_NEC	NEC	0.0022	2.41	2.41	18.54	7.7
chr16	89103268	89103268	*	0.0051644	0.320315	14.3974	14.3974	90.6031	76.2057	NM_174917	ACSF3	9461	+	0	0	1	1	0	1	0	IM_control	hyper_NEC	NEC	0.0022	2.41	2.41	18.54	7.7
chr16	89103287	89103287	*	0.00283976	0.255414	14.4914	14.4914	90.6598	76.1684	NM_174917	ACSF3	9480	+	0	0	1	1	0	1	0	IM_control	hyper_NEC	NEC	0.0022	2.41	2.41	18.54	7.7
chr16	89103327	89103327	*	0.00446812	0.302592	14.9279	14.9279	89.9823	75.0544	NM_174917	ACSF3	9520	+	0	0	1	1	0	1	0	IM_control	hyper_NEC	NEC	0.0022	2.41	2.41	18.54	7.7
chr16	89103336	89103336	*	0.000836172	0.168509	15.0509	15.0509	89.6987	74.6477	NM_174917	ACSF3	9529	+	0	0	1	1	0	1	0	IM_control	hyper_NEC	NEC	0.0022	2.41	2.41	18.54	7.7
chr16	89103368	89103368	*	0.013981	0.476186	15.5281	15.5281	88.4696	72.9415	NM_174917	ACSF3	9561	+	0	0	1	1	0	1	0	IM_control	hyper_NEC	NEC	0.0022	2.41	2.41	18.54	7.7
chr16	89103369	89103369	*	0.00141841	0.201286	15.5401	15.5401	88.4243	72.8842	NM_174917	ACSF3	9562	+	0	0	1	1	0	1	0	IM_control	hyper_NEC	NEC	0.0022	2.41	2.41	18.54	7.7
chr16	89103393	89103393	*	0.0159685	0.503198	15.7809	15.7809	87.3396	71.5587	NM_174917	ACSF3	9586	+	0	0	1	1	0	1	0	IM_control	hyper_NEC	NEC	0.0022	2.41	2.41	18.54	7.7
chr16	89103394	89103394	*	0.0340362	0.686591	15.7889	15.7889	87.2971	71.5082	NM_174917	ACSF3	9587	+	0	0	1	1	0	1	0	IM_control	hyper_NEC	NEC	0.0022	2.41	2.41	18.54	7.7
chr16	89103421	89103421	*	0.00089746	0.172023	15.9204	15.9204	86.2455	70.3251	NM_174917	ACSF3	9614	+	0	0	1	1	0	1	0	IM_control	hyper_NEC	NEC	0.0022	2.41	2.41	18.54	7.7
chr16	89103422	89103422	*	0.000795543	0.166007	15.9231	15.9231	86.2161	70.293	NM_174917	ACSF3	9615	+	0	0	1	1	0	1	0	IM_control	hyper_NEC	NEC	0.0022	2.41	2.41	18.54	7.7
chr16	89103450	89103450	*	0.0294954	0.64762	15.8684	15.8684	85.4947	69.6263	NM_174917	ACSF3	9643	+	0	0	1	1	0	1	0	IM_control	hyper_NEC	NEC	0.0022	2.41	2.41	18.54	7.7
chr16	89103451	89103451	*	0.0251873	0.606915	15.8655	15.8655	85.4843	69.6188	NM_174917	ACSF3	9644	+	0	0	1	1	0	1	0	IM_control	hyper_NEC	NEC	0.0022	2.41	2.41	18.54	7.7
chr16	89103476	89103476	*	0.00433826	0.299203	15.6821	15.6821	85.2904	69.6083	NM_174917	ACSF3	9669	+	0	0	1	1	0	1	0	IM_control	hyper_NEC	NEC	0.0022	2.41	2.41	18.54	7.7
chr16	89103477	89103477	*	0.0100988	0.416779	15.6739	15.6739	85.2944	69.6205	NM_174917	ACSF3	9670	+	0	0	1	1	0	1	0	IM_control	hyper_NEC	NEC	0.0022	2.41	2.41	18.54	7.7
chr16	89103489	89103489	*	0.0145354	0.483784	15.4864	15.4864	85.1957	69.7092	NM_174917	ACSF3	9682	+	0	0	1	1	0	1	0	IM_control	hyper_NEC	NEC	0.0022	2.41	2.41	18.54	7.7
chr16	89103506	89103506	*	0.0135024	0.469352	15.3356	15.3356	85.6061	70.2705	NM_174917	ACSF3	9699	+	0	0	1	1	0	1	0	IM_control	hyper_NEC	NEC	0.0022	2.41	2.41	18.54	7.7
chr16	89103530	89103530	*	0.0059721	0.339499	14.9354	14.9354	86.2097	71.2743	NM_174917	ACSF3	9723	+	0	0	1	1	0	1	0	IM_control	hyper_NEC	NEC	0.0022	2.41	2.41	18.54	7.7
chr16	89115692	89115692	*	0.0165635	0.511057	-14.0534	14.0534	60.9374	74.9909	NR_045667	ACSF3	-20856	+	0	0	1	1	0	0	0	IM_control	IM_NEC	control	0.0022	2.41	2.41	18.54	7.7
chr16	89119381	89119381	*	0.00582583	0.33612	-25.2283	25.2283	52.1191	77.3474	NR_045667	ACSF3	-17167	+	0	0	1	1	1	0	0	IM_control	IM_NEC	control	0.0022	2.41	2.41	18.54	7.7
chr16	89119385	89119385	*	0.00268083	0.250421	-25.5475	25.5475	52.2652	77.8126	NR_045667	ACSF3	-17163	+	0	0	1	1	1	0	0	IM_control	IM_NEC	control	0.0022	2.41	2.41	18.54	7.7
chr16	89119387	89119387	*	0.00672626	0.35518	-25.5972	25.5972	52.2077	77.8049	NR_045667	ACSF3	-17161	+	0	0	1	1	1	0	0	IM_control	IM_NEC	control	0.0022	2.41	2.41	18.54	7.7
chr16	89119430	89119430	*	0.000279656	0.1177	-26.9152	26.9152	51.548	78.4632	NR_045667	ACSF3	-17118	+	0	0	1	1	1	0	0	IM_control	IM_NEC	control	0.0022	2.41	2.41	18.54	7.7
chr16	89119434	89119434	*	0.00466644	0.307527	-27.0121	27.0121	51.4836	78.4957	NR_045667	ACSF3	-17114	+	0	0	1	1	1	0	0	IM_control	IM_NEC	control	0.0022	2.41	2.41	18.54	7.7
chr16	89119445	89119445	*	0.00317991	0.266652	-27.3867	27.3867	51.4982	78.8849	NR_045667	ACSF3	-17103	+	0	0	1	1	1	0	0	IM_control	IM_NEC	control	0.0022	2.41	2.41	18.54	7.7
chr16	89119490	89119490	*	5.87266e-05	0.0704507	-28.1858	28.1858	51.1878	79.3736	NR_045667	ACSF3	-17058	+	0	0	1	1	1	0	0	IM_control	IM_NEC	control	0.0022	2.41	2.41	18.54	7.7
chr16	89119498	89119498	*	6.3315e-05	0.0721509	-28.2999	28.2999	51.2297	79.5296	NR_045667	ACSF3	-17050	+	0	0	1	1	1	0	0	IM_control	IM_NEC	control	0.0022	2.41	2.41	18.54	7.7
chr16	89119501	89119501	*	0.000290867	0.119318	-27.9938	27.9938	50.9668	78.9606	NR_045667	ACSF3	-17047	+	0	0	1	1	1	0	0	IM_control	IM_NEC	control	0.0022	2.41	2.41	18.54	7.7
chr16	89119506	89119506	*	0.000263306	0.115243	-27.9026	27.9026	50.9187	78.8213	NR_045667	ACSF3	-17042	+	0	0	1	1	1	0	0	IM_control	IM_NEC	control	0.0022	2.41	2.41	18.54	7.7
chr16	89119508	89119508	*	0.000762273	0.163259	-27.92	27.92	50.9377	78.8577	NR_045667	ACSF3	-17040	+	0	0	1	1	1	0	0	IM_control	IM_NEC	control	0.0022	2.41	2.41	18.54	7.7
chr16	89119537	89119537	*	0.00295325	0.259506	-27.8928	27.8928	51.231	79.1238	NR_045667	ACSF3	-17011	+	0	0	1	1	0	1	0	IM_control	IM_NEC	control	0.0022	2.41	2.41	18.54	7.7
chr16	89506961	89506961	*	0.00200977	0.226722	-10.3762	10.3762	48.024	58.4002	NM_003119	SPG7	-1427	+	1	0	0	0	0	1	0	IM_control	IM_NEC	control	0.0017	1.93	1.93	58.54	30.32
chr16	89507043	89507043	*	0.00406946	0.292008	-14.4251	14.4251	31.9677	46.3929	NM_003119	SPG7	-1345	+	1	0	0	0	0	1	0	IM_control	IM_NEC	control	0.0017	1.93	1.93	58.54	30.32
chr16	89507056	89507056	*	0.0378884	0.717775	-14.6499	14.6499	30.5598	45.2097	NM_003119	SPG7	-1332	+	1	0	0	0	0	1	0	IM_control	IM_NEC	control	0.0017	1.93	1.93	58.54	30.32
chr16	89507087	89507087	*	0.0248284	0.603534	-15.1404	15.1404	28.2058	43.3461	NM_003119	SPG7	-1301	+	1	0	0	0	0	1	0	IM_control	IM_NEC	control	0.0017	1.93	1.93	58.54	30.32
chr16	89507097	89507097	*	0.00549803	0.328293	-15.2428	15.2428	27.5926	42.8354	NM_003119	SPG7	-1291	+	1	0	0	0	0	1	0	IM_control	IM_NEC	control	0.0017	1.93	1.93	58.54	30.32
chr16	89507122	89507122	*	0.000530003	0.145073	-15.4516	15.4516	26.4481	41.8997	NM_003119	SPG7	-1266	+	1	0	0	0	0	1	0	IM_control	IM_NEC	control	0.0017	1.93	1.93	58.54	30.32
chr16	89507127	89507127	*	0.00343246	0.27416	-15.4607	15.4607	26.27	41.7308	NM_003119	SPG7	-1261	+	1	0	0	0	0	1	0	IM_control	IM_NEC	control	0.0017	1.93	1.93	58.54	30.32
chr16	89507155	89507155	*	0.00118336	0.189391	-15.6397	15.6397	25.5935	41.2332	NM_003119	SPG7	-1233	+	1	0	0	0	0	1	0	IM_control	IM_NEC	control	0.0017	1.93	1.93	58.54	30.32
chr16	89507178	89507178	*	0.00342647	0.274005	-15.8374	15.8374	25.3358	41.1733	NM_003119	SPG7	-1210	+	1	0	0	0	0	1	0	IM_control	IM_NEC	control	0.0017	1.93	1.93	58.54	30.32
chr16	89507179	89507179	*	0.00341526	0.273668	-15.8465	15.8465	25.3318	41.1783	NM_003119	SPG7	-1209	+	1	0	0	0	0	1	0	IM_control	IM_NEC	control	0.0017	1.93	1.93	58.54	30.32
chr16	89507223	89507223	*	0.0307987	0.659056	-16.2273	16.2273	26.0394	42.2667	NM_003119	SPG7	-1165	+	1	0	0	0	0	1	0	IM_control	IM_NEC	control	0.0017	1.93	1.93	58.54	30.32
chr16	89534356	89534356	*	0.0175031	0.523114	-21.3536	21.3536	47.6878	69.0414	NM_001363850	SPG7	25970	+	0	0	1	1	0	0	0	IM_control	IM_NEC	control	0.0017	1.93	1.93	58.54	30.32
chr16	89534382	89534382	*	0.00230328	0.237574	-21.1163	21.1163	47.7553	68.8716	NM_001363850	SPG7	25996	+	0	0	1	1	0	0	0	IM_control	IM_NEC	control	0.0017	1.93	1.93	58.54	30.32
chr16	89534398	89534398	*	0.0276732	0.630601	-21.0861	21.0861	48.0308	69.1169	NM_001363850	SPG7	26012	+	0	0	1	1	0	0	0	IM_control	IM_NEC	control	0.0017	1.93	1.93	58.54	30.32
chr16	89534401	89534401	*	0.00656595	0.352071	-21.067	21.067	48.0516	69.1185	NM_001363850	SPG7	26015	+	0	0	1	1	0	0	0	IM_control	IM_NEC	control	0.0017	1.93	1.93	58.54	30.32
chr16	89658804	89658804	*	0.00577425	0.3351	11.4073	11.4073	60.4667	49.0594	NM_001271909	SPATA33	759	+	1	0	1	1	0	1	0	IM_control	IM_NEC	NEC	0.0318	1.69	1.69	2.32	1.37
chr16	89658830	89658830	*	0.0319561	0.66905	11.3021	11.3021	65.9796	54.6775	NM_001271909	SPATA33	785	+	1	0	1	1	0	1	0	IM_control	IM_NEC	NEC	0.0318	1.69	1.69	2.32	1.37
chr16	89658841	89658841	*	0.0205418	0.558688	11.1035	11.1035	67.8194	56.7159	NM_001271909	SPATA33	796	+	1	0	1	1	0	1	0	IM_control	IM_NEC	NEC	0.0318	1.69	1.69	2.32	1.37
chr16	89658993	89658993	*	0.038934	0.725778	10.0282	10.0282	75.5776	65.5494	NM_001271909	SPATA33	948	+	1	0	1	1	0	1	0	IM_control	IM_NEC	NEC	0.0318	1.69	1.69	2.32	1.37
chr16	89658994	89658994	*	0.0126951	0.45737	10.0354	10.0354	75.586	65.5506	NM_001271909	SPATA33	949	+	1	0	1	1	0	1	0	IM_control	IM_NEC	NEC	0.0318	1.69	1.69	2.32	1.37
chr16	89659012	89659012	*	0.0230143	0.584938	10.1807	10.1807	75.7401	65.5593	NM_001271909	SPATA33	967	+	1	0	1	1	0	1	0	IM_control	IM_NEC	NEC	0.0318	1.69	1.69	2.32	1.37
chr16	89659031	89659031	*	0.00590378	0.337831	10.279	10.279	75.8813	65.6022	NM_001271909	SPATA33	986	+	1	0	1	1	0	1	0	IM_control	IM_NEC	NEC	0.0318	1.69	1.69	2.32	1.37
chr16	89659064	89659064	*	0.0190269	0.541193	10.2727	10.2727	76.012	65.7393	NM_001271909	SPATA33	1019	+	1	0	1	1	0	1	0	IM_control	IM_NEC	NEC	0.0318	1.69	1.69	2.32	1.37
chr16	89764729	89764729	*	0.0125253	0.454618	-12.8577	12.8577	64.9203	77.778	NM_001113525	ZNF276	43187	+	0	0	1	1	0	0	0	IM_control	IM_NEC	control	0.0349	1.67	1.67	15.66	9.38
chr16	89825115	89825115	*	0.0149043	0.488841	-14.4384	14.4384	67.6538	82.0922	NM_032451	SPIRE2	-3384	+	0	0	0	0	0	0	0	hyper_control	IM_NEC	control	0.0016	3.83	3.83	17.25	4.51
chr16	89825127	89825127	*	0.00080706	0.166862	-14.2812	14.2812	68.0085	82.2897	NM_032451	SPIRE2	-3372	+	0	0	0	0	0	0	0	hyper_control	IM_NEC	control	0.0016	3.83	3.83	17.25	4.51
chr16	89833776	89833776	*	0.00216366	0.232616	19.637	19.637	90.3811	70.7441	NM_032451	SPIRE2	5279	+	0	0	1	1	0	1	0	IM_control	hyper_NEC	NEC	0.0016	3.83	3.83	17.25	4.51
chr16	89833783	89833783	*	0.0444737	0.765577	19.7353	19.7353	90.2094	70.4741	NM_032451	SPIRE2	5286	+	0	0	1	1	0	1	0	IM_control	hyper_NEC	NEC	0.0016	3.83	3.83	17.25	4.51
chr16	89833787	89833787	*	0.00538837	0.325803	19.6797	19.6797	90.2012	70.5215	NM_032451	SPIRE2	5290	+	0	0	1	1	0	1	0	IM_control	hyper_NEC	NEC	0.0016	3.83	3.83	17.25	4.51
chr16	89833903	89833903	*	0.000172746	0.100217	17.4741	17.4741	90.1556	72.6815	NM_032451	SPIRE2	5406	+	0	0	1	1	0	1	0	IM_control	hyper_NEC	NEC	0.0016	3.83	3.83	17.25	4.51
chr16	89833919	89833919	*	4.48122e-05	0.0639248	17.0057	17.0057	90.1522	73.1465	NM_032451	SPIRE2	5422	+	0	0	1	1	0	1	0	IM_control	hyper_NEC	NEC	0.0016	3.83	3.83	17.25	4.51
chr16	89833992	89833992	*	0.0270469	0.625067	14.0256	14.0256	91.5621	77.5365	NM_032451	SPIRE2	5495	+	0	0	1	1	0	1	0	IM_control	hyper_NEC	NEC	0.0016	3.83	3.83	17.25	4.51
chr16	89834063	89834063	*	0.034769	0.69273	13.4819	13.4819	91.5077	78.0258	NM_032451	SPIRE2	5566	+	0	0	1	1	0	1	0	IM_control	hyper_NEC	NEC	0.0016	3.83	3.83	17.25	4.51
chr16	89834064	89834064	*	0.038076	0.719166	13.479	13.479	91.515	78.036	NM_032451	SPIRE2	5567	+	0	0	1	1	0	1	0	IM_control	hyper_NEC	NEC	0.0016	3.83	3.83	17.25	4.51
chr16	89834087	89834087	*	0.00827125	0.385388	13.3937	13.3937	91.1082	77.7146	NM_032451	SPIRE2	5590	+	0	0	1	1	1	0	0	IM_control	hyper_NEC	NEC	0.0016	3.83	3.83	17.25	4.51
chr16	89834088	89834088	*	0.0124976	0.454254	13.3838	13.3838	91.1085	77.7247	NM_032451	SPIRE2	5591	+	0	0	1	1	1	0	0	IM_control	hyper_NEC	NEC	0.0016	3.83	3.83	17.25	4.51
chr16	89834091	89834091	*	0.0113251	0.436607	13.32	13.32	91.2295	77.9095	NM_032451	SPIRE2	5594	+	0	0	1	1	1	0	0	IM_control	hyper_NEC	NEC	0.0016	3.83	3.83	17.25	4.51
chr16	89834092	89834092	*	0.0111507	0.433714	13.3099	13.3099	91.2295	77.9196	NM_032451	SPIRE2	5595	+	0	0	1	1	1	0	0	IM_control	hyper_NEC	NEC	0.0016	3.83	3.83	17.25	4.51
chr16	89834093	89834093	*	0.037591	0.715289	13.2996	13.2996	91.2295	77.9299	NM_032451	SPIRE2	5596	+	0	0	1	1	1	0	0	IM_control	hyper_NEC	NEC	0.0016	3.83	3.83	17.25	4.51
chr16	89834094	89834094	*	0.00493299	0.314644	13.2892	13.2892	91.2294	77.9402	NM_032451	SPIRE2	5597	+	0	0	1	1	1	0	0	IM_control	hyper_NEC	NEC	0.0016	3.83	3.83	17.25	4.51
chr16	89834101	89834101	*	0.00752824	0.370844	13.0647	13.0647	91.7596	78.6949	NM_032451	SPIRE2	5604	+	0	0	1	1	1	0	0	IM_control	hyper_NEC	NEC	0.0016	3.83	3.83	17.25	4.51
chr16	89834102	89834102	*	0.0238236	0.593275	13.0533	13.0533	91.76	78.7067	NM_032451	SPIRE2	5605	+	0	0	1	1	1	0	0	IM_control	hyper_NEC	NEC	0.0016	3.83	3.83	17.25	4.51
chr16	89834104	89834104	*	0.0383212	0.720996	13.0297	13.0297	91.7608	78.731	NM_032451	SPIRE2	5607	+	0	0	1	1	1	0	0	IM_control	hyper_NEC	NEC	0.0016	3.83	3.83	17.25	4.51
chr16	89834130	89834130	*	0.0142384	0.479967	12.4554	12.4554	92.2016	79.7462	NM_032451	SPIRE2	5633	+	0	0	1	1	1	0	0	IM_control	hyper_NEC	NEC	0.0016	3.83	3.83	17.25	4.51
chr16	89834158	89834158	*	0.0489964	0.797503	11.7118	11.7118	92.189	80.4772	NM_032451	SPIRE2	5661	+	0	0	1	1	1	0	0	hyper_control	hyper_NEC	NEC	0.0016	3.83	3.83	17.25	4.51
chr16	89834160	89834160	*	0.0312254	0.662585	11.6439	11.6439	92.1975	80.5536	NM_032451	SPIRE2	5663	+	0	0	1	1	1	0	0	hyper_control	hyper_NEC	NEC	0.0016	3.83	3.83	17.25	4.51
chr16	89834167	89834167	*	0.0175746	0.523887	11.3826	11.3826	92.3712	80.9886	NM_032451	SPIRE2	5670	+	0	0	1	1	1	0	0	hyper_control	hyper_NEC	NEC	0.0016	3.83	3.83	17.25	4.51
chr16	89834168	89834168	*	0.03132	0.663463	11.3464	11.3464	92.3767	81.0303	NM_032451	SPIRE2	5671	+	0	0	1	1	1	0	0	hyper_control	hyper_NEC	NEC	0.0016	3.83	3.83	17.25	4.51
chr16	89834170	89834170	*	0.00963271	0.40912	11.273	11.273	92.388	81.115	NM_032451	SPIRE2	5673	+	0	0	1	1	1	0	0	hyper_control	hyper_NEC	NEC	0.0016	3.83	3.83	17.25	4.51
chr16	89834195	89834195	*	0.0281351	0.635282	10.2377	10.2377	92.6435	82.4058	NM_032451	SPIRE2	5698	+	0	0	1	1	1	0	0	hyper_control	hyper_NEC	NEC	0.0016	3.83	3.83	17.25	4.51
chr16	89847136	89847136	*	0.00781656	0.376496	13.2135	13.2135	76.553	63.3395	NM_032451	SPIRE2	18639	+	0	0	1	1	0	0	0	IM_control	IM_NEC	NEC	0.0016	3.83	3.83	17.25	4.51
chr16	89847193	89847193	*	0.00785493	0.377336	13.6589	13.6589	77.2111	63.5522	NM_032451	SPIRE2	18696	+	0	0	1	1	0	0	0	IM_control	IM_NEC	NEC	0.0016	3.83	3.83	17.25	4.51
chr16	89847205	89847205	*	0.00337368	0.272493	13.8783	13.8783	77.189	63.3107	NM_032451	SPIRE2	18708	+	0	0	1	1	0	0	0	IM_control	IM_NEC	NEC	0.0016	3.83	3.83	17.25	4.51
chr16	89847210	89847210	*	0.00225451	0.235879	13.9758	13.9758	77.1505	63.1748	NM_032451	SPIRE2	18713	+	0	0	1	1	0	0	0	IM_control	IM_NEC	NEC	0.0016	3.83	3.83	17.25	4.51
chr16	89847231	89847231	*	0.00202321	0.227355	14.3394	14.3394	76.9229	62.5834	NM_032451	SPIRE2	18734	+	0	0	1	1	0	0	0	IM_control	IM_NEC	NEC	0.0016	3.83	3.83	17.25	4.51
chr16	89847280	89847280	*	0.0114993	0.438967	15.4063	15.4063	75.6635	60.2572	NM_032451	SPIRE2	18783	+	0	0	1	1	0	0	0	IM_control	IM_NEC	NEC	0.0016	3.83	3.83	17.25	4.51
chr16	89847327	89847327	*	0.00311351	0.264833	16.3572	16.3572	73.5263	57.1691	NM_032451	SPIRE2	18830	+	0	0	1	1	0	0	0	IM_control	IM_NEC	NEC	0.0016	3.83	3.83	17.25	4.51
chr16	89847334	89847334	*	0.0177753	0.526195	16.4988	16.4988	73.0998	56.601	NM_032451	SPIRE2	18837	+	0	0	1	1	0	0	0	IM_control	IM_NEC	NEC	0.0016	3.83	3.83	17.25	4.51
chr16	89847352	89847352	*	0.0461856	0.777189	16.8813	16.8813	71.7154	54.8342	NM_032451	SPIRE2	18855	+	0	0	1	1	0	0	0	IM_control	IM_NEC	NEC	0.0016	3.83	3.83	17.25	4.51
chr16	89847360	89847360	*	0.0430235	0.755803	17.0457	17.0457	71.0647	54.0191	NM_032451	SPIRE2	18863	+	0	0	1	1	0	0	0	IM_control	IM_NEC	NEC	0.0016	3.83	3.83	17.25	4.51
chr16	89847408	89847408	*	0.0177788	0.526202	17.8189	17.8189	66.8446	49.0256	NM_032451	SPIRE2	18911	+	0	0	1	1	0	0	0	IM_control	IM_NEC	NEC	0.0016	3.83	3.83	17.25	4.51
chr16	89847426	89847426	*	0.0253216	0.6083	18.0232	18.0232	65.6445	47.6213	NM_032451	SPIRE2	18929	+	0	0	1	1	0	0	0	IM_control	IM_NEC	NEC	0.0016	3.83	3.83	17.25	4.51
chr16	89847456	89847456	*	0.0454667	0.77212	18.3829	18.3829	64.5381	46.1552	NM_032451	SPIRE2	18959	+	0	0	1	1	0	0	0	IM_control	IM_NEC	NEC	0.0016	3.83	3.83	17.25	4.51
chr16	89847457	89847457	*	0.019356	0.545114	18.3843	18.3843	64.5201	46.1358	NM_032451	SPIRE2	18960	+	0	0	1	1	0	0	0	IM_control	IM_NEC	NEC	0.0016	3.83	3.83	17.25	4.51
chr16	89847486	89847486	*	0.0340467	0.686675	18.6522	18.6522	64.7115	46.0593	NM_032451	SPIRE2	18989	+	0	0	1	1	0	0	0	IM_control	IM_NEC	NEC	0.0016	3.83	3.83	17.25	4.51
chr16	89847487	89847487	*	0.0124571	0.453658	18.6621	18.6621	64.7385	46.0765	NM_032451	SPIRE2	18990	+	0	0	1	1	0	0	0	IM_control	IM_NEC	NEC	0.0016	3.83	3.83	17.25	4.51
chr16	89847502	89847502	*	0.0196216	0.548012	18.6702	18.6702	65.1815	46.5114	NM_032451	SPIRE2	19005	+	0	0	1	1	0	0	0	IM_control	IM_NEC	NEC	0.0016	3.83	3.83	17.25	4.51
chr16	89847503	89847503	*	0.0405874	0.738398	18.6788	18.6788	65.225	46.5462	NM_032451	SPIRE2	19006	+	0	0	1	1	0	0	0	IM_control	IM_NEC	NEC	0.0016	3.83	3.83	17.25	4.51
chr16	89847531	89847531	*	0.0237184	0.592358	18.2978	18.2978	66.3051	48.0074	NM_032451	SPIRE2	19034	+	0	0	1	1	0	0	0	IM_control	IM_NEC	NEC	0.0016	3.83	3.83	17.25	4.51
chr16	89847558	89847558	*	0.0376088	0.715443	18.3681	18.3681	68.0794	49.7113	NM_032451	SPIRE2	19061	+	0	0	1	1	0	0	0	IM_control	IM_NEC	NEC	0.0016	3.83	3.83	17.25	4.51
chr16	89847559	89847559	*	0.00143211	0.202104	18.3704	18.3704	68.1491	49.7787	NM_032451	SPIRE2	19062	+	0	0	1	1	0	0	0	IM_control	IM_NEC	NEC	0.0016	3.83	3.83	17.25	4.51
chr16	89847564	89847564	*	0.00569123	0.33314	18.3798	18.3798	68.4992	50.1194	NM_032451	SPIRE2	19067	+	0	0	1	1	0	0	0	IM_control	IM_NEC	NEC	0.0016	3.83	3.83	17.25	4.51
chr16	89847565	89847565	*	0.0037389	0.283281	18.3814	18.3814	68.5695	50.1882	NM_032451	SPIRE2	19068	+	0	0	1	1	0	0	0	IM_control	IM_NEC	NEC	0.0016	3.83	3.83	17.25	4.51
chr16	89847576	89847576	*	0.00158097	0.209263	18.2509	18.2509	69.2409	50.99	NM_032451	SPIRE2	19079	+	0	0	1	1	0	0	0	IM_control	IM_NEC	NEC	0.0016	3.83	3.83	17.25	4.51
chr16	89847577	89847577	*	0.0180117	0.529202	18.2513	18.2513	69.3122	51.0609	NM_032451	SPIRE2	19080	+	0	0	1	1	0	0	0	IM_control	IM_NEC	NEC	0.0016	3.83	3.83	17.25	4.51
chr16	89847596	89847596	*	0.00380984	0.284903	18.332	18.332	70.7227	52.3906	NM_032451	SPIRE2	19099	+	0	0	1	1	0	0	0	IM_control	IM_NEC	NEC	0.0016	3.83	3.83	17.25	4.51
chr16	89937893	89937893	*	0.0156487	0.498914	12.275	12.275	83.2257	70.9507	NM_001242821	DEF8	-10838	+	0	0	0	0	0	0	0	IM_control	hyper_NEC	NEC	0.0473	-1.48	1.48	4.72	7
chr16	89937917	89937917	*	0.0151867	0.492589	13.5897	13.5897	80.8438	67.2542	NM_001242821	DEF8	-10814	+	0	0	0	0	0	0	0	IM_control	hyper_NEC	NEC	0.0473	-1.48	1.48	4.72	7
chr16	89937979	89937979	*	7.80785e-05	0.0779968	15.1392	15.1392	75.8913	60.7521	NM_001242821	DEF8	-10752	+	0	0	0	0	0	0	0	IM_control	IM_NEC	NEC	0.0473	-1.48	1.48	4.72	7
chr16	89938001	89938001	*	0.00413154	0.29367	15.241	15.241	73.9294	58.6884	NM_001242821	DEF8	-10730	+	0	0	0	0	0	0	0	IM_control	IM_NEC	NEC	0.0473	-1.48	1.48	4.72	7
chr16	89938003	89938003	*	0.0127173	0.457715	15.2778	15.2778	73.7632	58.4854	NM_001242821	DEF8	-10728	+	0	0	0	0	0	0	0	IM_control	IM_NEC	NEC	0.0473	-1.48	1.48	4.72	7
chr16	89938010	89938010	*	0.00116308	0.18845	15.505	15.505	73.2626	57.7576	NM_001242821	DEF8	-10721	+	0	0	0	0	0	0	0	IM_control	IM_NEC	NEC	0.0473	-1.48	1.48	4.72	7
chr16	89938022	89938022	*	0.00842703	0.38828	15.6528	15.6528	72.2691	56.6163	NM_001242821	DEF8	-10709	+	0	0	0	0	0	0	0	IM_control	IM_NEC	NEC	0.0473	-1.48	1.48	4.72	7
chr16	89938036	89938036	*	0.00774285	0.37502	16.1008	16.1008	71.4096	55.3088	NM_001242821	DEF8	-10695	+	0	0	0	0	0	0	0	IM_control	IM_NEC	NEC	0.0473	-1.48	1.48	4.72	7
chr16	89938112	89938112	*	0.00385154	0.286209	17.0971	17.0971	66.3735	49.2764	NM_001242821	DEF8	-10619	+	0	0	0	0	0	0	0	IM_control	IM_NEC	NEC	0.0473	-1.48	1.48	4.72	7
chr16	89938121	89938121	*	0.0108522	0.429024	17.2433	17.2433	65.8162	48.5729	NM_001242821	DEF8	-10610	+	0	0	0	0	0	0	0	IM_control	IM_NEC	NEC	0.0473	-1.48	1.48	4.72	7
chr17	445876	445876	*	0.00690864	0.358771	11.3636	11.3636	88.66	77.2964	NM_182705	RFLNB	65	-	1	1	0	1	0	0	0	IM_control	hyper_NEC	NEC	0.0001	-6.83	6.83	4.4	30.03
chr17	445877	445877	*	0.0265708	0.62064	11.3694	11.3694	88.6459	77.2766	NM_182705	RFLNB	64	-	1	1	0	1	0	0	0	IM_control	hyper_NEC	NEC	0.0001	-6.83	6.83	4.4	30.03
chr17	445905	445905	*	0.033201	0.679484	11.5124	11.5124	88.095	76.5826	NM_182705	RFLNB	36	-	1	1	0	1	0	0	0	IM_control	hyper_NEC	NEC	0.0001	-6.83	6.83	4.4	30.03
chr17	445912	445912	*	0.00599769	0.34013	11.5225	11.5225	88.0211	76.4986	NM_182705	RFLNB	29	-	1	1	0	1	0	0	0	IM_control	hyper_NEC	NEC	0.0001	-6.83	6.83	4.4	30.03
chr17	445913	445913	*	0.0216611	0.570632	11.5234	11.5234	88.0107	76.4873	NM_182705	RFLNB	28	-	1	1	0	1	0	0	0	IM_control	hyper_NEC	NEC	0.0001	-6.83	6.83	4.4	30.03
chr17	445931	445931	*	0.00157709	0.209006	11.4814	11.4814	88.0269	76.5455	NM_182705	RFLNB	10	-	1	1	0	1	0	0	0	IM_control	hyper_NEC	NEC	0.0001	-6.83	6.83	4.4	30.03
chr17	445932	445932	*	0.0030985	0.264409	11.4799	11.4799	88.0174	76.5375	NM_182705	RFLNB	9	-	1	1	0	1	0	0	0	IM_control	hyper_NEC	NEC	0.0001	-6.83	6.83	4.4	30.03
chr17	445976	445976	*	0.00609096	0.342299	11.2499	11.2499	87.6135	76.3636	NM_182705	RFLNB	-37	-	1	0	0	0	0	0	0	IM_control	hyper_NEC	NEC	0.0001	-6.83	6.83	4.4	30.03
chr17	445977	445977	*	0.0166039	0.511551	11.2396	11.2396	87.6073	76.3678	NM_182705	RFLNB	-38	-	1	0	0	0	0	0	0	IM_control	hyper_NEC	NEC	0.0001	-6.83	6.83	4.4	30.03
chr17	494759	494759	*	0.00203494	0.227726	-19.5434	19.5434	53.4905	73.0339	NM_182705	RFLNB	-48820	-	0	0	0	0	0	0	0	IM_control	IM_NEC	control	0.0001	-6.83	6.83	4.4	30.03
chr17	494778	494778	*	0.0247428	0.602596	-19.2678	19.2678	52.2795	71.5473	NM_182705	RFLNB	-48839	-	0	0	0	0	0	0	0	IM_control	IM_NEC	control	0.0001	-6.83	6.83	4.4	30.03
chr17	494790	494790	*	0.0158513	0.501544	-19.0603	19.0603	51.4548	70.5151	NM_182705	RFLNB	-48851	-	0	0	0	0	0	0	0	IM_control	IM_NEC	control	0.0001	-6.83	6.83	4.4	30.03
chr17	494809	494809	*	0.0287942	0.641188	-18.7326	18.7326	50.2693	69.0019	NM_182705	RFLNB	-48870	-	0	0	0	0	0	0	0	IM_control	IM_NEC	control	0.0001	-6.83	6.83	4.4	30.03
chr17	494826	494826	*	0.00298553	0.260693	-18.4093	18.4093	49.2434	67.6528	NM_182705	RFLNB	-48887	-	0	0	0	0	0	0	0	IM_control	IM_NEC	control	0.0001	-6.83	6.83	4.4	30.03
chr17	494827	494827	*	0.00630444	0.346552	-18.3949	18.3949	49.1806	67.5755	NM_182705	RFLNB	-48888	-	0	0	0	0	0	0	0	IM_control	IM_NEC	control	0.0001	-6.83	6.83	4.4	30.03
chr17	494838	494838	*	0.00954299	0.407692	-18.1683	18.1683	48.529	66.6973	NM_182705	RFLNB	-48899	-	0	0	0	0	0	0	0	IM_control	IM_NEC	control	0.0001	-6.83	6.83	4.4	30.03
chr17	494839	494839	*	0.0446551	0.766654	-18.1449	18.1449	48.6086	66.7534	NM_182705	RFLNB	-48900	-	0	0	0	0	0	0	0	IM_control	IM_NEC	control	0.0001	-6.83	6.83	4.4	30.03
chr17	494899	494899	*	0.00833657	0.386557	-16.3398	16.3398	45.673	62.0128	NM_182705	RFLNB	-48960	-	0	0	0	0	0	0	0	IM_control	IM_NEC	control	0.0001	-6.83	6.83	4.4	30.03
chr17	494900	494900	*	0.007273	0.365813	-16.311	16.311	45.6198	61.9308	NM_182705	RFLNB	-48961	-	0	0	0	0	0	0	0	IM_control	IM_NEC	control	0.0001	-6.83	6.83	4.4	30.03
chr17	521118	521118	*	0.00156109	0.208192	-11.1054	11.1054	60.7105	71.8159	NM_182705	RFLNB	-75179	-	0	0	1	1	0	0	0	IM_control	IM_NEC	control	0.0001	-6.83	6.83	4.4	30.03
chr17	521119	521119	*	0.00107726	0.1837	-11.1099	11.1099	60.696	71.8059	NM_182705	RFLNB	-75180	-	0	0	1	1	0	0	0	IM_control	IM_NEC	control	0.0001	-6.83	6.83	4.4	30.03
chr17	521129	521129	*	0.0205264	0.558568	-11.1613	11.1613	60.5445	71.7058	NM_182705	RFLNB	-75190	-	0	0	1	1	0	0	0	IM_control	IM_NEC	control	0.0001	-6.83	6.83	4.4	30.03
chr17	521130	521130	*	0.0048533	0.312543	-11.167	11.167	60.5287	71.6957	NM_182705	RFLNB	-75191	-	0	0	1	1	0	0	0	IM_control	IM_NEC	control	0.0001	-6.83	6.83	4.4	30.03
chr17	525029	525029	*	0.000174671	0.100754	-12.8318	12.8318	55.4769	68.3087	NM_182705	RFLNB	-79090	-	0	0	1	1	0	0	0	IM_control	IM_NEC	control	0.0001	-6.83	6.83	4.4	30.03
chr17	525071	525071	*	0.0395457	0.730638	-12.5815	12.5815	54.7819	67.3634	NM_182705	RFLNB	-79132	-	0	0	1	1	0	0	0	IM_control	IM_NEC	control	0.0001	-6.83	6.83	4.4	30.03
chr17	537988	537988	*	0.0234487	0.589703	-10.2571	10.2571	64.0393	74.2964	NM_182705	RFLNB	-92049	-	0	0	1	1	0	0	0	IM_control	IM_NEC	control	0.0001	-6.83	6.83	4.4	30.03
chr17	836165	836165	*	0.0250985	0.606032	10.6856	10.6856	81.9258	71.2403	NM_001205319	NXN	27947	-	0	0	1	1	0	1	0	IM_control	hyper_NEC	NEC	0.006	-2.77	2.77	6.43	17.82
chr17	836166	836166	*	0.0411422	0.742304	10.7128	10.7128	81.8753	71.1625	NM_001205319	NXN	27946	-	0	0	1	1	0	1	0	IM_control	hyper_NEC	NEC	0.006	-2.77	2.77	6.43	17.82
chr17	836192	836192	*	0.011388	0.437443	11.3723	11.3723	80.6076	69.2354	NM_001205319	NXN	27920	-	0	0	1	1	0	1	0	IM_control	hyper_NEC	NEC	0.006	-2.77	2.77	6.43	17.82
chr17	843141	843141	*	0.00246232	0.243335	17.4569	17.4569	78.1463	60.6894	NM_001205319	NXN	20971	-	0	0	1	1	0	1	0	IM_control	IM_NEC	NEC	0.006	-2.77	2.77	6.43	17.82
chr17	843193	843193	*	0.00010528	0.0849214	16.8682	16.8682	76.8623	59.9941	NM_001205319	NXN	20919	-	0	0	1	1	0	1	0	IM_control	IM_NEC	NEC	0.006	-2.77	2.77	6.43	17.82
chr17	843197	843197	*	0.00186289	0.22112	16.8187	16.8187	76.7247	59.906	NM_001205319	NXN	20915	-	0	0	1	1	0	1	0	IM_control	IM_NEC	NEC	0.006	-2.77	2.77	6.43	17.82
chr17	843218	843218	*	0.00897636	0.398335	16.6154	16.6154	75.7196	59.1042	NM_001205319	NXN	20894	-	0	0	1	1	0	1	0	IM_control	IM_NEC	NEC	0.006	-2.77	2.77	6.43	17.82
chr17	843219	843219	*	0.0133234	0.466592	16.5985	16.5985	75.6759	59.0775	NM_001205319	NXN	20893	-	0	0	1	1	0	1	0	IM_control	IM_NEC	NEC	0.006	-2.77	2.77	6.43	17.82
chr17	843231	843231	*	0.0180253	0.529336	16.3767	16.3767	75.1442	58.7674	NM_001205319	NXN	20881	-	0	0	1	1	0	1	0	IM_control	IM_NEC	NEC	0.006	-2.77	2.77	6.43	17.82
chr17	843232	843232	*	0.0087458	0.394361	16.3627	16.3627	75.1	58.7373	NM_001205319	NXN	20880	-	0	0	1	1	0	1	0	IM_control	IM_NEC	NEC	0.006	-2.77	2.77	6.43	17.82
chr17	843242	843242	*	0.00838529	0.387535	16.1416	16.1416	74.6256	58.484	NM_001205319	NXN	20870	-	0	0	1	1	0	1	0	IM_control	IM_NEC	NEC	0.006	-2.77	2.77	6.43	17.82
chr17	843243	843243	*	0.00320817	0.267582	16.1191	16.1191	74.57	58.4508	NM_001205319	NXN	20869	-	0	0	1	1	0	1	0	IM_control	IM_NEC	NEC	0.006	-2.77	2.77	6.43	17.82
chr17	843250	843250	*	0.00183927	0.220303	15.9294	15.9294	74.2111	58.2816	NM_001205319	NXN	20862	-	0	0	1	1	0	1	0	IM_control	IM_NEC	NEC	0.006	-2.77	2.77	6.43	17.82
chr17	843251	843251	*	0.0419867	0.748437	15.905	15.905	74.1511	58.2461	NM_001205319	NXN	20861	-	0	0	1	1	0	1	0	IM_control	IM_NEC	NEC	0.006	-2.77	2.77	6.43	17.82
chr17	843262	843262	*	0.0231821	0.586598	15.6216	15.6216	73.4516	57.83	NM_001205319	NXN	20850	-	0	0	1	1	0	1	0	IM_control	IM_NEC	NEC	0.006	-2.77	2.77	6.43	17.82
chr17	843263	843263	*	0.00739373	0.368192	15.5931	15.5931	73.386	57.7928	NM_001205319	NXN	20849	-	0	0	1	1	0	1	0	IM_control	IM_NEC	NEC	0.006	-2.77	2.77	6.43	17.82
chr17	843264	843264	*	0.00757076	0.37157	15.5643	15.5643	73.3198	57.7555	NM_001205319	NXN	20848	-	0	0	1	1	0	1	0	IM_control	IM_NEC	NEC	0.006	-2.77	2.77	6.43	17.82
chr17	843265	843265	*	0.0165759	0.511183	15.5351	15.5351	73.2533	57.7181	NM_001205319	NXN	20847	-	0	0	1	1	0	1	0	IM_control	IM_NEC	NEC	0.006	-2.77	2.77	6.43	17.82
chr17	843312	843312	*	0.0490889	0.798134	13.7366	13.7366	69.6323	55.8957	NM_001205319	NXN	20800	-	0	0	1	1	0	1	0	IM_control	IM_NEC	NEC	0.006	-2.77	2.77	6.43	17.82
chr17	843334	843334	*	0.0476556	0.788093	12.6586	12.6586	67.8654	55.2068	NM_001205319	NXN	20778	-	0	0	1	1	0	1	0	IM_control	IM_NEC	NEC	0.006	-2.77	2.77	6.43	17.82
chr17	843335	843335	*	0.02609	0.615885	12.606	12.606	67.7827	55.1767	NM_001205319	NXN	20777	-	0	0	1	1	0	1	0	IM_control	IM_NEC	NEC	0.006	-2.77	2.77	6.43	17.82
chr17	847001	847001	*	0.0108229	0.428557	-10.5097	10.5097	25.5881	36.0978	NM_001205319	NXN	17111	-	0	0	1	1	0	0	0	IM_control	IM_NEC	control	0.006	-2.77	2.77	6.43	17.82
chr17	847002	847002	*	0.0226494	0.581106	-10.5426	10.5426	25.5031	36.0456	NM_001205319	NXN	17110	-	0	0	1	1	0	0	0	IM_control	IM_NEC	control	0.006	-2.77	2.77	6.43	17.82
chr17	847007	847007	*	0.0112288	0.435107	-10.7089	10.7089	25.0775	35.7864	NM_001205319	NXN	17105	-	0	0	1	1	0	0	0	IM_control	IM_NEC	control	0.006	-2.77	2.77	6.43	17.82
chr17	847013	847013	*	0.0349419	0.694132	-10.8432	10.8432	24.6264	35.4696	NM_001205319	NXN	17099	-	0	0	1	1	0	0	0	IM_control	IM_NEC	control	0.006	-2.77	2.77	6.43	17.82
chr17	847014	847014	*	0.0158084	0.500958	-10.8756	10.8756	24.543	35.4186	NM_001205319	NXN	17098	-	0	0	1	1	0	0	0	IM_control	IM_NEC	control	0.006	-2.77	2.77	6.43	17.82
chr17	847042	847042	*	0.00261162	0.248329	-12.3525	12.3525	21.8167	34.1693	NM_001205319	NXN	17070	-	0	0	1	1	0	0	0	IM_control	IM_NEC	control	0.006	-2.77	2.77	6.43	17.82
chr17	847043	847043	*	0.00158999	0.209642	-12.3815	12.3815	21.7399	34.1214	NM_001205319	NXN	17069	-	0	0	1	1	0	0	0	IM_control	IM_NEC	control	0.006	-2.77	2.77	6.43	17.82
chr17	847060	847060	*	0.00265	0.24944	-12.883	12.883	20.4662	33.3492	NM_001205319	NXN	17052	-	0	0	1	1	0	0	0	IM_control	IM_NEC	control	0.006	-2.77	2.77	6.43	17.82
chr17	847066	847066	*	0.00359174	0.278847	-13.0304	13.0304	20.0515	33.0819	NM_001205319	NXN	17046	-	0	0	1	1	0	0	0	IM_control	IM_NEC	control	0.006	-2.77	2.77	6.43	17.82
chr17	847067	847067	*	0.00638184	0.348018	-13.0544	13.0544	19.9835	33.0379	NM_001205319	NXN	17045	-	0	0	1	1	0	0	0	IM_control	hypo_NEC	control	0.006	-2.77	2.77	6.43	17.82
chr17	847115	847115	*	0.00503165	0.317079	-14.1355	14.1355	17.1487	31.2842	NM_001205319	NXN	16997	-	0	0	1	1	0	0	0	IM_control	hypo_NEC	control	0.006	-2.77	2.77	6.43	17.82
chr17	847116	847116	*	0.000262863	0.11518	-14.1485	14.1485	17.1019	31.2503	NM_001205319	NXN	16996	-	0	0	1	1	0	0	0	IM_control	hypo_NEC	control	0.006	-2.77	2.77	6.43	17.82
chr17	847133	847133	*	0.0364394	0.706311	-14.4038	14.4038	16.4228	30.8266	NM_001205319	NXN	16979	-	0	0	1	1	0	0	0	IM_control	hypo_NEC	control	0.006	-2.77	2.77	6.43	17.82
chr17	847134	847134	*	0.00746959	0.36967	-14.4126	14.4126	16.3851	30.7977	NM_001205319	NXN	16978	-	0	0	1	1	0	0	0	IM_control	hypo_NEC	control	0.006	-2.77	2.77	6.43	17.82
chr17	847140	847140	*	0.00974005	0.410608	-14.3703	14.3703	16.1236	30.494	NM_001205319	NXN	16972	-	0	0	1	1	0	0	0	IM_control	hypo_NEC	control	0.006	-2.77	2.77	6.43	17.82
chr17	847144	847144	*	0.000690479	0.15808	-14.4004	14.4004	15.9892	30.3896	NM_001205319	NXN	16968	-	0	0	1	1	0	0	0	IM_control	hypo_NEC	control	0.006	-2.77	2.77	6.43	17.82
chr17	847157	847157	*	0.0110062	0.43146	-14.3885	14.3885	15.6251	30.0135	NM_001205319	NXN	16955	-	0	0	1	1	0	0	0	IM_control	hypo_NEC	control	0.006	-2.77	2.77	6.43	17.82
chr17	847158	847158	*	4.65155e-05	0.065261	-14.3937	14.3937	15.5988	29.9924	NM_001205319	NXN	16954	-	0	0	1	1	0	0	0	IM_control	hypo_NEC	control	0.006	-2.77	2.77	6.43	17.82
chr17	847159	847159	*	0.0354281	0.698246	-14.3988	14.3988	15.5728	29.9716	NM_001205319	NXN	16953	-	0	0	1	1	0	0	0	IM_control	hypo_NEC	control	0.006	-2.77	2.77	6.43	17.82
chr17	847160	847160	*	0.000870313	0.170406	-14.5191	14.5191	15.5338	30.0529	NM_001205319	NXN	16952	-	0	0	1	1	0	0	0	IM_control	hypo_NEC	control	0.006	-2.77	2.77	6.43	17.82
chr17	847176	847176	*	0.00243305	0.242309	-14.5304	14.5304	15.1662	29.6966	NM_001205319	NXN	16936	-	0	0	1	1	0	0	0	IM_control	hypo_NEC	control	0.006	-2.77	2.77	6.43	17.82
chr17	847244	847244	*	0.00277617	0.253581	-14.3139	14.3139	13.9127	28.2266	NM_001205319	NXN	16868	-	0	0	1	1	0	0	0	IM_control	hypo_NEC	control	0.006	-2.77	2.77	6.43	17.82
chr17	847250	847250	*	0.00745368	0.369289	-14.2837	14.2837	13.7426	28.0264	NM_001205319	NXN	16862	-	0	0	1	1	0	0	0	IM_control	hypo_NEC	control	0.006	-2.77	2.77	6.43	17.82
chr17	848172	848172	*	0.00376095	0.283899	-10.4052	10.4052	56.087	66.4922	NM_001205319	NXN	15940	-	0	0	1	1	0	0	0	IM_control	IM_NEC	control	0.006	-2.77	2.77	6.43	17.82
chr17	848177	848177	*	0.0461276	0.776815	-10.5635	10.5635	55.9243	66.4878	NM_001205319	NXN	15935	-	0	0	1	1	0	0	0	IM_control	IM_NEC	control	0.006	-2.77	2.77	6.43	17.82
chr17	848183	848183	*	0.0263945	0.618855	-10.9071	10.9071	56.157	67.0642	NM_001205319	NXN	15929	-	0	0	1	1	0	0	0	IM_control	IM_NEC	control	0.006	-2.77	2.77	6.43	17.82
chr17	877835	877835	*	0.0498197	0.80282	10.5866	10.5866	78.5202	67.9336	NM_001205319	NXN	-13725	-	0	0	1	1	0	0	0	IM_control	IM_NEC	NEC	0.006	-2.77	2.77	6.43	17.82
chr17	877879	877879	*	0.0143791	0.481743	12.4774	12.4774	78.0337	65.5563	NM_001205319	NXN	-13769	-	0	0	1	1	0	0	0	IM_control	IM_NEC	NEC	0.006	-2.77	2.77	6.43	17.82
chr17	877880	877880	*	0.00360939	0.279306	12.4828	12.4828	77.9812	65.4985	NM_001205319	NXN	-13770	-	0	0	1	1	0	0	0	IM_control	IM_NEC	NEC	0.006	-2.77	2.77	6.43	17.82
chr17	880166	880166	*	0.0447768	0.767385	15.3264	15.3264	67.8213	52.4949	NM_001205319	NXN	-16056	-	0	0	1	1	0	0	0	IM_control	IM_NEC	NEC	0.006	-2.77	2.77	6.43	17.82
chr17	880188	880188	*	0.0447881	0.767466	15.6307	15.6307	66.7587	51.128	NM_001205319	NXN	-16078	-	0	0	1	1	0	0	0	IM_control	IM_NEC	NEC	0.006	-2.77	2.77	6.43	17.82
chr17	880189	880189	*	0.0106471	0.425694	15.6429	15.6429	66.7134	51.0705	NM_001205319	NXN	-16079	-	0	0	1	1	0	0	0	IM_control	IM_NEC	NEC	0.006	-2.77	2.77	6.43	17.82
chr17	880211	880211	*	0.0266868	0.62178	15.9832	15.9832	65.7428	49.7597	NM_001205319	NXN	-16101	-	0	0	1	1	0	0	0	IM_control	IM_NEC	NEC	0.006	-2.77	2.77	6.43	17.82
chr17	880212	880212	*	0.0306356	0.657817	15.9913	15.9913	65.7018	49.7105	NM_001205319	NXN	-16102	-	0	0	1	1	0	0	0	IM_control	IM_NEC	NEC	0.006	-2.77	2.77	6.43	17.82
chr17	880229	880229	*	0.0390259	0.726521	16.1422	16.1422	65.0238	48.8816	NM_001205319	NXN	-16119	-	0	0	1	1	0	0	0	IM_control	IM_NEC	NEC	0.006	-2.77	2.77	6.43	17.82
chr17	880245	880245	*	0.00645037	0.349514	16.2192	16.2192	64.3846	48.1653	NM_001205319	NXN	-16135	-	0	0	1	1	0	0	0	IM_control	IM_NEC	NEC	0.006	-2.77	2.77	6.43	17.82
chr17	880246	880246	*	0.00318002	0.266652	16.2272	16.2272	64.3443	48.1171	NM_001205319	NXN	-16136	-	0	0	1	1	0	0	0	IM_control	IM_NEC	NEC	0.006	-2.77	2.77	6.43	17.82
chr17	880260	880260	*	0.0383388	0.721134	16.0652	16.0652	63.6647	47.5995	NM_001205319	NXN	-16150	-	0	0	1	1	0	0	0	IM_control	IM_NEC	NEC	0.006	-2.77	2.77	6.43	17.82
chr17	880265	880265	*	0.00101244	0.179912	16.0142	16.0142	63.4109	47.3967	NM_001205319	NXN	-16155	-	0	0	1	1	0	0	0	IM_control	IM_NEC	NEC	0.006	-2.77	2.77	6.43	17.82
chr17	880266	880266	*	0.0168456	0.514528	16.0214	16.0214	63.3683	47.3468	NM_001205319	NXN	-16156	-	0	0	1	1	0	0	0	IM_control	IM_NEC	NEC	0.006	-2.77	2.77	6.43	17.82
chr17	948600	948600	*	0.0313142	0.66342	10.8836	10.8836	61.5391	50.6555	NM_022463	NXN	31159	-	0	0	1	1	0	1	0	IM_control	IM_NEC	NEC	0.006	-2.77	2.77	6.43	17.82
chr17	948639	948639	*	0.0265482	0.620434	10.6457	10.6457	58.6731	48.0274	NM_022463	NXN	31120	-	0	0	1	1	0	1	0	IM_control	IM_NEC	NEC	0.006	-2.77	2.77	6.43	17.82
chr17	948658	948658	*	0.0193072	0.544592	10.3502	10.3502	57.6008	47.2506	NM_022463	NXN	31101	-	0	0	1	1	0	1	0	IM_control	IM_NEC	NEC	0.006	-2.77	2.77	6.43	17.82
chr17	1197973	1197973	*	0.00467935	0.307867	-20.5878	20.5878	21.9979	42.5857	NM_001159746	ABR	-10652	-	0	0	1	1	0	0	0	IM_control	IM_NEC	control	0.0011	1.97	1.97	54.98	27.98
chr17	1197974	1197974	*	0.00378211	0.284403	-20.5937	20.5937	21.9916	42.5853	NM_001159746	ABR	-10653	-	0	0	1	1	0	0	0	IM_control	IM_NEC	control	0.0011	1.97	1.97	54.98	27.98
chr17	1197984	1197984	*	0.00928097	0.403222	-20.6455	20.6455	21.9343	42.5798	NM_001159746	ABR	-10663	-	0	0	1	1	0	0	0	IM_control	IM_NEC	control	0.0011	1.97	1.97	54.98	27.98
chr17	1197985	1197985	*	0.00157483	0.208921	-20.6515	20.6515	21.9281	42.5797	NM_001159746	ABR	-10664	-	0	0	1	1	0	0	0	IM_control	IM_NEC	control	0.0011	1.97	1.97	54.98	27.98
chr17	1197988	1197988	*	0.0168845	0.515036	-20.6863	20.6863	21.9108	42.5971	NM_001159746	ABR	-10667	-	0	0	1	1	0	0	0	IM_control	IM_NEC	control	0.0011	1.97	1.97	54.98	27.98
chr17	1197996	1197996	*	0.00460601	0.306012	-20.729	20.729	21.8544	42.5834	NM_001159746	ABR	-10675	-	0	0	1	1	0	0	0	IM_control	IM_NEC	control	0.0011	1.97	1.97	54.98	27.98
chr17	1198006	1198006	*	0.0016232	0.211314	-20.7889	20.7889	21.7934	42.5823	NM_001159746	ABR	-10685	-	0	0	1	1	0	0	0	IM_control	IM_NEC	control	0.0011	1.97	1.97	54.98	27.98
chr17	1198052	1198052	*	0.00306282	0.263217	-21.1465	21.1465	21.4624	42.6089	NM_001159746	ABR	-10731	-	0	0	1	1	0	0	0	IM_control	IM_NEC	control	0.0011	1.97	1.97	54.98	27.98
chr17	1492856	1492856	*	0.00143459	0.202184	-13.4579	13.4579	47.2781	60.736	NM_001080779	MYO1C	-150	-	1	0	0	0	0	1	0	IM_control	IM_NEC	control	0.0199	1.47	1.47	30.84	20.99
chr17	1493102	1493102	*	0.00392466	0.288054	-12.5802	12.5802	27.9403	40.5205	NM_001080779	MYO1C	-396	-	1	0	0	0	0	1	0	IM_control	IM_NEC	control	0.0199	1.47	1.47	30.84	20.99
chr17	1493594	1493594	*	0.0207449	0.560723	-20.6047	20.6047	34.9315	55.5362	NM_001080779	MYO1C	-888	-	1	0	0	0	0	1	0	IM_control	IM_NEC	control	0.0199	1.47	1.47	30.84	20.99
chr17	1493660	1493660	*	0.00570879	0.333567	-18.6143	18.6143	40.8076	59.4219	NM_001080779	MYO1C	-954	-	1	0	0	0	0	1	0	IM_control	IM_NEC	control	0.0199	1.47	1.47	30.84	20.99
chr17	1493676	1493676	*	0.0493015	0.799451	-17.986	17.986	42.1126	60.0985	NM_001080779	MYO1C	-970	-	1	0	0	0	0	1	0	IM_control	IM_NEC	control	0.0199	1.47	1.47	30.84	20.99
chr17	1493705	1493705	*	0.0185749	0.535894	-16.6817	16.6817	44.3619	61.0435	NM_001080779	MYO1C	-999	-	1	0	0	0	0	1	0	IM_control	IM_NEC	control	0.0199	1.47	1.47	30.84	20.99
chr17	1498029	1498029	*	0.00164572	0.212426	-19.877	19.877	56.3758	76.2528	NM_001080779	MYO1C	-5323	-	0	1	0	1	0	0	0	IM_control	IM_NEC	control	0.0199	1.47	1.47	30.84	20.99
chr17	1498032	1498032	*	0.0373526	0.713251	-19.8142	19.8142	56.5089	76.3231	NM_001080779	MYO1C	-5326	-	0	1	0	1	0	0	0	IM_control	IM_NEC	control	0.0199	1.47	1.47	30.84	20.99
chr17	1498035	1498035	*	0.00129484	0.195145	-19.7692	19.7692	56.7203	76.4896	NM_001080779	MYO1C	-5329	-	0	1	0	1	0	0	0	IM_control	IM_NEC	control	0.0199	1.47	1.47	30.84	20.99
chr17	1498049	1498049	*	0.00988951	0.412959	-19.4991	19.4991	57.3352	76.8343	NM_001080779	MYO1C	-5343	-	0	1	0	1	0	0	0	IM_control	IM_NEC	control	0.0199	1.47	1.47	30.84	20.99
chr17	1498069	1498069	*	0.000818118	0.1675	-19.1028	19.1028	57.9869	77.0896	NM_001080779	MYO1C	-5363	-	0	1	0	1	0	0	0	IM_control	IM_NEC	control	0.0199	1.47	1.47	30.84	20.99
chr17	1498090	1498090	*	0.00115378	0.187911	-18.7646	18.7646	58.8999	77.6645	NM_001080779	MYO1C	-5384	-	0	1	0	1	0	0	0	IM_control	IM_NEC	control	0.0199	1.47	1.47	30.84	20.99
chr17	1498094	1498094	*	0.00414436	0.293999	-18.6565	18.6565	58.8962	77.5527	NM_001080779	MYO1C	-5388	-	0	1	0	1	0	0	0	IM_control	IM_NEC	control	0.0199	1.47	1.47	30.84	20.99
chr17	1498111	1498111	*	0.00433963	0.29928	-18.3833	18.3833	59.5872	77.9705	NM_001080779	MYO1C	-5405	-	0	1	0	1	0	0	0	IM_control	IM_NEC	control	0.0199	1.47	1.47	30.84	20.99
chr17	2709112	2709112	*	0.0443704	0.764912	23.334	23.334	73.6875	50.3534	NM_015229	CLUH	2522	-	0	0	1	1	0	1	0	IM_control	IM_NEC	NEC	0.0028	2.09	2.09	18.15	8.68
chr17	2796644	2796644	*	0.0443136	0.764504	-19.7668	19.7668	47.1741	66.9409	NM_001100398	RAP1GAP2	208	+	1	0	1	1	0	0	0	IM_control	IM_NEC	control	0.0485	1.63	1.63	12.2	7.49
chr17	2796648	2796648	*	0.00784623	0.377132	-19.9019	19.9019	47.2131	67.115	NM_001100398	RAP1GAP2	212	+	1	0	1	1	0	0	0	IM_control	IM_NEC	control	0.0485	1.63	1.63	12.2	7.49
chr17	2796743	2796743	*	0.045989	0.775805	-19.6059	19.6059	51.8429	71.4488	NM_001100398	RAP1GAP2	307	+	1	0	1	1	0	0	0	IM_control	IM_NEC	control	0.0485	1.63	1.63	12.2	7.49
chr17	2796782	2796782	*	0.0178556	0.527079	-18.763	18.763	54.0196	72.7826	NM_001100398	RAP1GAP2	346	+	1	0	1	1	0	0	0	IM_control	IM_NEC	control	0.0485	1.63	1.63	12.2	7.49
chr17	2796867	2796867	*	0.0136805	0.47192	-20.7424	20.7424	55.0558	75.7983	NM_001100398	RAP1GAP2	431	+	1	0	1	1	0	0	0	IM_control	IM_NEC	control	0.0485	1.63	1.63	12.2	7.49
chr17	2796925	2796925	*	0.000661518	0.155818	-23.7681	23.7681	52.5879	76.3561	NM_001100398	RAP1GAP2	489	+	1	0	1	1	0	0	0	IM_control	IM_NEC	control	0.0485	1.63	1.63	12.2	7.49
chr17	2796947	2796947	*	0.0012159	0.19077	-24.7733	24.7733	51.4165	76.1898	NM_001100398	RAP1GAP2	511	+	0	0	1	1	0	0	0	IM_control	IM_NEC	control	0.0485	1.63	1.63	12.2	7.49
chr17	2796983	2796983	*	0.000946087	0.175504	-25.2583	25.2583	49.6789	74.9372	NM_001100398	RAP1GAP2	547	+	0	0	1	1	0	0	0	IM_control	IM_NEC	control	0.0485	1.63	1.63	12.2	7.49
chr17	2844417	2844417	*	0.000967249	0.176973	27.6487	27.6487	74.0208	46.3721	NM_001100398	RAP1GAP2	47981	+	0	0	1	1	0	0	0	IM_control	IM_NEC	NEC	0.0485	1.63	1.63	12.2	7.49
chr17	2852500	2852500	*	0.0193551	0.545107	-11.7794	11.7794	31.0771	42.8565	NM_001100398	RAP1GAP2	56064	+	0	0	1	1	0	1	0	IM_control	IM_NEC	control	0.0485	1.63	1.63	12.2	7.49
chr17	3944578	3944578	*	0.00992056	0.413515	15.6506	15.6506	54.6389	38.9883	NM_005173	ATP2A3	19887	-	0	0	1	1	0	1	0	IM_control	IM_NEC	NEC	0.0047	3.29	3.29	48.41	14.7
chr17	3960683	3960683	*	0.00857604	0.390902	-15.0047	15.0047	62.1069	77.1115	NM_005173	ATP2A3	3782	-	0	0	1	1	0	0	0	IM_control	IM_NEC	control	0.0047	3.29	3.29	48.41	14.7
chr17	3960720	3960720	*	0.0266533	0.621503	-15.7349	15.7349	60.8612	76.5962	NM_005173	ATP2A3	3745	-	0	0	1	1	0	0	0	IM_control	IM_NEC	control	0.0047	3.29	3.29	48.41	14.7
chr17	3960743	3960743	*	0.0100343	0.415641	-15.9369	15.9369	59.9558	75.8927	NM_005173	ATP2A3	3722	-	0	0	1	1	0	0	0	IM_control	IM_NEC	control	0.0047	3.29	3.29	48.41	14.7
chr17	3960763	3960763	*	0.0445641	0.766194	-16.1409	16.1409	59.2445	75.3853	NM_005173	ATP2A3	3702	-	0	0	1	1	0	0	0	IM_control	IM_NEC	control	0.0047	3.29	3.29	48.41	14.7
chr17	3960771	3960771	*	0.0496565	0.80184	-16.2623	16.2623	59.0335	75.2958	NM_005173	ATP2A3	3694	-	0	0	1	1	0	0	0	IM_control	IM_NEC	control	0.0047	3.29	3.29	48.41	14.7
chr17	3967132	3967132	*	0.00579172	0.335414	15.9985	15.9985	86.6905	70.692	NM_174957	ATP2A3	-2669	-	0	0	0	0	0	0	0	IM_control	hyper_NEC	NEC	0.0047	3.29	3.29	48.41	14.7
chr17	3967182	3967182	*	0.000808356	0.166908	16.3153	16.3153	86.6405	70.3251	NM_174957	ATP2A3	-2719	-	0	0	0	0	0	0	0	IM_control	hyper_NEC	NEC	0.0047	3.29	3.29	48.41	14.7
chr17	4072593	4072593	*	0.0243613	0.598486	10.8497	10.8497	77.7938	66.9441	NM_015113	ZZEF1	70367	-	0	0	1	1	0	0	0	IM_control	IM_NEC	NEC	0.0001	3.17	3.17	54.5	17.18
chr17	4139372	4139372	*	0.0200194	0.552662	16.8451	16.8451	76.7882	59.9431	NM_015113	ZZEF1	3588	-	0	0	1	1	0	0	0	IM_control	IM_NEC	NEC	0.0001	3.17	3.17	54.5	17.18
chr17	4139373	4139373	*	0.00240209	0.241495	16.8388	16.8388	76.7911	59.9523	NM_015113	ZZEF1	3587	-	0	0	1	1	0	0	0	IM_control	IM_NEC	NEC	0.0001	3.17	3.17	54.5	17.18
chr17	4139378	4139378	*	0.00908227	0.400161	16.8088	16.8088	76.8075	59.9987	NM_015113	ZZEF1	3582	-	0	0	1	1	0	0	0	IM_control	IM_NEC	NEC	0.0001	3.17	3.17	54.5	17.18
chr17	4139379	4139379	*	0.00278302	0.253819	16.8031	16.8031	76.8112	60.0081	NM_015113	ZZEF1	3581	-	0	0	1	1	0	0	0	IM_control	IM_NEC	NEC	0.0001	3.17	3.17	54.5	17.18
chr17	4139417	4139417	*	0.00335343	0.271897	16.7179	16.7179	77.006	60.288	NM_015113	ZZEF1	3543	-	0	0	1	1	0	0	0	IM_control	IM_NEC	NEC	0.0001	3.17	3.17	54.5	17.18
chr17	4139424	4139424	*	0.0377461	0.716608	16.7005	16.7005	77.0662	60.3657	NM_015113	ZZEF1	3536	-	0	0	1	1	0	0	0	IM_control	IM_NEC	NEC	0.0001	3.17	3.17	54.5	17.18
chr17	4139523	4139523	*	0.0106928	0.426328	16.8625	16.8625	78.4608	61.5983	NM_015113	ZZEF1	3437	-	0	0	1	1	0	0	0	IM_control	IM_NEC	NEC	0.0001	3.17	3.17	54.5	17.18
chr17	4139536	4139536	*	0.0340929	0.687078	16.9728	16.9728	78.7609	61.7881	NM_015113	ZZEF1	3424	-	0	0	1	1	0	0	0	IM_control	IM_NEC	NEC	0.0001	3.17	3.17	54.5	17.18
chr17	4140455	4140455	*	0.0337073	0.683961	16.1928	16.1928	81.2562	65.0634	NM_015113	ZZEF1	2505	-	0	0	1	1	0	0	0	IM_control	hyper_NEC	NEC	0.0001	3.17	3.17	54.5	17.18
chr17	4140574	4140574	*	0.00685844	0.357731	16.5553	16.5553	79.4169	62.8616	NM_015113	ZZEF1	2386	-	0	0	1	1	0	1	0	IM_control	IM_NEC	NEC	0.0001	3.17	3.17	54.5	17.18
chr17	4140581	4140581	*	0.0471971	0.784814	16.5573	16.5573	79.3397	62.7824	NM_015113	ZZEF1	2379	-	0	0	1	1	0	1	0	IM_control	IM_NEC	NEC	0.0001	3.17	3.17	54.5	17.18
chr17	4140732	4140732	*	0.0332921	0.680341	13.552	13.552	77.8332	64.2813	NM_015113	ZZEF1	2228	-	0	0	1	1	0	1	0	IM_control	IM_NEC	NEC	0.0001	3.17	3.17	54.5	17.18
chr17	4560668	4560668	*	0.0475682	0.78758	13.3858	13.3858	79.1768	65.791	NM_001122890	GGT6	-73	-	1	0	0	0	0	0	0	IM_control	IM_NEC	NEC	0.0087	10.41	10.41	33.65	3.23
chr17	4560716	4560716	*	0.0461991	0.777303	15.0403	15.0403	79.4908	64.4506	NM_001122890	GGT6	-121	-	1	0	0	0	0	0	0	IM_control	IM_NEC	NEC	0.0087	10.41	10.41	33.65	3.23
chr17	4560717	4560717	*	0.0186437	0.536617	15.0611	15.0611	79.4952	64.4341	NM_001122890	GGT6	-122	-	1	0	0	0	0	0	0	IM_control	IM_NEC	NEC	0.0087	10.41	10.41	33.65	3.23
chr17	4560728	4560728	*	0.00848583	0.389205	15.2537	15.2537	79.1383	63.8846	NM_001122890	GGT6	-133	-	1	0	0	0	0	0	0	IM_control	IM_NEC	NEC	0.0087	10.41	10.41	33.65	3.23
chr17	4560741	4560741	*	0.0453702	0.771466	15.5019	15.5019	79.0149	63.5131	NM_001122890	GGT6	-146	-	1	0	0	0	0	0	0	IM_control	IM_NEC	NEC	0.0087	10.41	10.41	33.65	3.23
chr17	4560742	4560742	*	0.00568088	0.332872	15.525	15.525	79.0149	63.4899	NM_001122890	GGT6	-147	-	1	0	0	0	0	0	0	IM_control	IM_NEC	NEC	0.0087	10.41	10.41	33.65	3.23
chr17	4560780	4560780	*	0.017644	0.524771	16.7572	16.7572	78.8802	62.1231	NM_001122890	GGT6	-185	-	1	0	0	0	0	0	0	IM_control	IM_NEC	NEC	0.0087	10.41	10.41	33.65	3.23
chr17	4560912	4560912	*	0.00754969	0.371246	15.8533	15.8533	68.8117	52.9584	NM_001122890	GGT6	-317	-	1	0	0	0	0	0	0	IM_control	IM_NEC	NEC	0.0087	10.41	10.41	33.65	3.23
chr17	4560920	4560920	*	0.00258714	0.247467	15.3143	15.3143	68.8282	53.5139	NM_001122890	GGT6	-325	-	1	0	0	0	0	0	0	IM_control	IM_NEC	NEC	0.0087	10.41	10.41	33.65	3.23
chr17	4560944	4560944	*	0.00145787	0.203322	12.8152	12.8152	68.9938	56.1786	NM_001122890	GGT6	-349	-	1	0	0	0	0	0	0	IM_control	IM_NEC	NEC	0.0087	10.41	10.41	33.65	3.23
chr17	4560960	4560960	*	0.00766855	0.373557	11.9648	11.9648	69.6046	57.6398	NM_001122890	GGT6	-365	-	1	0	0	0	0	0	0	IM_control	IM_NEC	NEC	0.0087	10.41	10.41	33.65	3.23
chr17	4560976	4560976	*	0.0104856	0.422941	10.8629	10.8629	70.117	59.254	NM_001122890	GGT6	-381	-	1	0	0	0	0	0	0	IM_control	IM_NEC	NEC	0.0087	10.41	10.41	33.65	3.23
chr17	4709525	4709525	*	0.0459926	0.775814	-10.9942	10.9942	32.0213	43.0154	NM_004313	ARRB2	-969	+	1	0	0	0	0	1	0	IM_control	IM_NEC	control	0.014	-7.31	7.31	2.45	17.94
chr17	4715028	4715028	*	0.00550766	0.328445	-22.8127	22.8127	41.2704	64.0831	NM_199004	ARRB2	4536	+	0	1	1	2	0	0	0	IM_control	IM_NEC	control	0.014	-7.31	7.31	2.45	17.94
chr17	4715113	4715113	*	0.00497164	0.315701	-21.1786	21.1786	37.9644	59.1429	NM_199004	ARRB2	4621	+	0	0	1	1	0	0	0	IM_control	IM_NEC	control	0.014	-7.31	7.31	2.45	17.94
chr17	4840029	4840029	*	0.0204482	0.557682	10.3782	10.3782	80.445	70.0667	NM_001024937	MINK1	6691	+	0	0	1	1	0	0	0	IM_control	hyper_NEC	NEC	0.003	2.2	2.2	25.22	11.46
chr17	4858500	4858500	*	0.0235459	0.590634	11.7573	11.7573	64.7471	52.9897	NM_001024937	MINK1	25162	+	0	0	1	1	0	0	0	IM_control	IM_NEC	NEC	0.003	2.2	2.2	25.22	11.46
chr17	6090333	6090333	*	0.00795816	0.379306	15.7696	15.7696	86.9752	71.2056	NM_015253	WSCD1	19721	+	0	1	0	1	0	0	0	IM_control	hyper_NEC	NEC	0.0021	3.64	3.64	8.43	2.31
chr17	6090336	6090336	*	0.00375488	0.283647	15.7151	15.7151	86.9503	71.2352	NM_015253	WSCD1	19724	+	0	1	0	1	0	0	0	IM_control	hyper_NEC	NEC	0.0021	3.64	3.64	8.43	2.31
chr17	6090348	6090348	*	0.000706104	0.159027	15.7013	15.7013	87.2335	71.5322	NM_015253	WSCD1	19736	+	0	1	0	1	0	0	0	IM_control	hyper_NEC	NEC	0.0021	3.64	3.64	8.43	2.31
chr17	6090353	6090353	*	0.000275845	0.117219	15.6856	15.6856	87.3007	71.6151	NM_015253	WSCD1	19741	+	0	1	0	1	0	0	0	IM_control	hyper_NEC	NEC	0.0021	3.64	3.64	8.43	2.31
chr17	6090366	6090366	*	0.000132689	0.0915073	15.4466	15.4466	87.1618	71.7152	NM_015253	WSCD1	19754	+	0	1	0	1	0	0	0	IM_control	hyper_NEC	NEC	0.0021	3.64	3.64	8.43	2.31
chr17	6090373	6090373	*	0.000421306	0.135793	15.4121	15.4121	87.2051	71.793	NM_015253	WSCD1	19761	+	0	1	0	1	0	0	0	IM_control	hyper_NEC	NEC	0.0021	3.64	3.64	8.43	2.31
chr17	6090383	6090383	*	0.00036035	0.128312	15.0226	15.0226	86.7207	71.6981	NM_015253	WSCD1	19771	+	0	1	0	1	0	0	0	IM_control	hyper_NEC	NEC	0.0021	3.64	3.64	8.43	2.31
chr17	6090390	6090390	*	0.000758146	0.162966	14.9181	14.9181	86.6427	71.7246	NM_015253	WSCD1	19778	+	0	1	0	1	0	0	0	IM_control	hyper_NEC	NEC	0.0021	3.64	3.64	8.43	2.31
chr17	6090426	6090426	*	0.0040185	0.290558	14.5416	14.5416	86.3724	71.8309	NM_015253	WSCD1	19814	+	0	1	0	1	0	0	0	IM_control	hyper_NEC	NEC	0.0021	3.64	3.64	8.43	2.31
chr17	6090444	6090444	*	0.0112615	0.435612	14.4794	14.4794	86.3457	71.8664	NM_015253	WSCD1	19832	+	0	1	0	1	0	0	0	IM_control	hyper_NEC	NEC	0.0021	3.64	3.64	8.43	2.31
chr17	6090457	6090457	*	0.00672106	0.355052	14.3975	14.3975	86.2206	71.8231	NM_015253	WSCD1	19845	+	0	1	0	1	0	0	0	IM_control	hyper_NEC	NEC	0.0021	3.64	3.64	8.43	2.31
chr17	6090465	6090465	*	0.000670196	0.156397	14.2781	14.2781	86.0222	71.7441	NM_015253	WSCD1	19853	+	0	1	0	1	0	0	0	IM_control	hyper_NEC	NEC	0.0021	3.64	3.64	8.43	2.31
chr17	6090466	6090466	*	0.00849282	0.389313	14.381	14.381	86.1711	71.7901	NM_015253	WSCD1	19854	+	0	1	0	1	0	0	0	IM_control	hyper_NEC	NEC	0.0021	3.64	3.64	8.43	2.31
chr17	6090472	6090472	*	0.000608652	0.151288	14.321	14.321	86.0618	71.7408	NM_015253	WSCD1	19860	+	0	1	0	1	0	0	0	IM_control	hyper_NEC	NEC	0.0021	3.64	3.64	8.43	2.31
chr17	6090480	6090480	*	0.00429657	0.298064	14.2275	14.2275	85.8831	71.6556	NM_015253	WSCD1	19868	+	0	1	0	1	0	0	0	IM_control	hyper_NEC	NEC	0.0021	3.64	3.64	8.43	2.31
chr17	6090491	6090491	*	0.00167608	0.21369	14.2182	14.2182	85.7872	71.569	NM_015253	WSCD1	19879	+	0	1	0	1	0	0	0	IM_control	hyper_NEC	NEC	0.0021	3.64	3.64	8.43	2.31
chr17	6090505	6090505	*	0.0109616	0.430901	14.1319	14.1319	85.5159	71.3839	NM_015253	WSCD1	19893	+	0	1	0	1	0	0	0	IM_control	hyper_NEC	NEC	0.0021	3.64	3.64	8.43	2.31
chr17	6090506	6090506	*	0.00121103	0.190593	14.1291	14.1291	85.4993	71.3702	NM_015253	WSCD1	19894	+	0	0	1	1	0	0	0	IM_control	hyper_NEC	NEC	0.0021	3.64	3.64	8.43	2.31
chr17	6090538	6090538	*	0.000853903	0.169529	14.343	14.343	85.2288	70.8859	NM_015253	WSCD1	19926	+	0	0	1	1	0	0	0	IM_control	hyper_NEC	NEC	0.0021	3.64	3.64	8.43	2.31
chr17	6090539	6090539	*	0.0247816	0.60298	14.3445	14.3445	85.211	70.8666	NM_015253	WSCD1	19927	+	0	0	1	1	0	0	0	IM_control	hyper_NEC	NEC	0.0021	3.64	3.64	8.43	2.31
chr17	6090552	6090552	*	0.018131	0.530645	14.3727	14.3727	84.9755	70.6028	NM_015253	WSCD1	19940	+	0	0	1	1	0	0	0	IM_control	hyper_NEC	NEC	0.0021	3.64	3.64	8.43	2.31
chr17	6090687	6090687	*	0.026613	0.621031	11.9351	11.9351	86.2423	74.3072	NM_015253	WSCD1	20075	+	0	0	1	1	0	0	0	IM_control	hyper_NEC	NEC	0.0021	3.64	3.64	8.43	2.31
chr17	6119665	6119665	*	0.016918	0.515494	12.1459	12.1459	56.4918	44.3459	NM_015253	WSCD1	49053	+	0	0	1	1	0	1	0	IM_control	IM_NEC	NEC	0.0021	3.64	3.64	8.43	2.31
chr17	6163038	6163038	*	0.0175749	0.523887	10.4186	10.4186	59.3287	48.9101	NM_015253	WSCD1	92426	+	0	0	0	0	0	0	0	IM_control	IM_NEC	NEC	0.0021	3.64	3.64	8.43	2.31
chr17	6752997	6752997	*	0.000125479	0.0899776	-18.0764	18.0764	30.0197	48.0961	NM_001353135	XAF1	-2450	+	0	0	0	0	0	0	0	IM_control	IM_NEC	control	0.0362	2.05	2.05	9.44	4.61
chr17	6753098	6753098	*	0.0264922	0.61987	-15.5308	15.5308	25.8457	41.3765	NM_001353135	XAF1	-2349	+	0	0	0	0	0	0	0	IM_control	IM_NEC	control	0.0362	2.05	2.05	9.44	4.61
chr17	6754792	6754792	*	0.0336408	0.683583	10.5204	10.5204	77.4031	66.8827	NM_001353135	XAF1	-655	+	1	0	0	0	0	0	0	IM_control	IM_NEC	NEC	0.0362	2.05	2.05	9.44	4.61
chr17	7204620	7204620	*	0.0429038	0.754912	10.1617	10.1617	33.5809	23.4192	NM_001321077	DLG4	549	-	0	0	1	1	0	1	0	IM_control	IM_NEC	NEC	0.0118	-2.43	2.43	2.38	5.77
chr17	7218098	7218098	*	0.000448719	0.13792	-13.2645	13.2645	16.2712	29.5357	NM_001128827	DLG4	-470	-	1	0	1	1	0	1	0	IM_control	hypo_NEC	control	0.0118	-2.43	2.43	2.38	5.77
chr17	7221066	7221066	*	0.032456	0.673278	10.2333	10.2333	60.0353	49.8019	NR_135527	DLG4	-1017	-	1	0	1	1	0	1	0	IM_control	IM_NEC	NEC	0.0118	-2.43	2.43	2.38	5.77
chr17	7259901	7259901	*	0.00228399	0.236873	11.3957	11.3957	84.3839	72.9882	NM_001185023	CLDN7	3045	-	0	1	0	1	0	1	0	IM_control	hyper_NEC	NEC	0.0009	6.78	6.78	97.63	14.4
chr17	7260207	7260207	*	0.0366044	0.707493	19.6617	19.6617	79.9826	60.3209	NM_001185023	CLDN7	2739	-	0	1	0	1	0	1	0	IM_control	IM_NEC	NEC	0.0009	6.78	6.78	97.63	14.4
chr17	7260280	7260280	*	0.00113947	0.187155	19.247	19.247	84.5237	65.2766	NM_001185023	CLDN7	2666	-	0	1	0	1	0	1	0	IM_control	hyper_NEC	NEC	0.0009	6.78	6.78	97.63	14.4
chr17	7260281	7260281	*	0.029115	0.644092	19.2376	19.2376	84.5744	65.3368	NM_001185023	CLDN7	2665	-	0	1	0	1	0	1	0	IM_control	hyper_NEC	NEC	0.0009	6.78	6.78	97.63	14.4
chr17	7393219	7393219	*	0.0453744	0.771519	12.7562	12.7562	64.5345	51.7783	NM_020360	PLSCR3	1625	-	0	1	0	1	1	0	0	IM_control	IM_NEC	NEC	0.0106	-2.05	2.05	2.27	4.66
chr17	7393239	7393239	*	0.0158537	0.501562	12.7011	12.7011	63.687	50.9859	NM_020360	PLSCR3	1605	-	0	1	0	1	1	0	0	IM_control	IM_NEC	NEC	0.0106	-2.05	2.05	2.27	4.66
chr17	7393391	7393391	*	0.0292814	0.645551	15.7249	15.7249	60.6955	44.9706	NM_020360	PLSCR3	1453	-	0	0	1	1	1	0	0	IM_control	IM_NEC	NEC	0.0106	-2.05	2.05	2.27	4.66
chr17	7393401	7393401	*	0.0167206	0.513021	16.0352	16.0352	61.0054	44.9702	NM_020360	PLSCR3	1443	-	0	0	1	1	1	0	0	IM_control	IM_NEC	NEC	0.0106	-2.05	2.05	2.27	4.66
chr17	7393405	7393405	*	0.0115676	0.440003	16.1681	16.1681	61.1515	44.9834	NM_020360	PLSCR3	1439	-	0	0	1	1	1	0	0	IM_control	IM_NEC	NEC	0.0106	-2.05	2.05	2.27	4.66
chr17	7393476	7393476	*	0.0267564	0.622432	19.098	19.098	66.4069	47.3088	NM_020360	PLSCR3	1368	-	0	1	0	1	1	0	0	IM_control	IM_NEC	NEC	0.0106	-2.05	2.05	2.27	4.66
chr17	7393526	7393526	*	0.00516356	0.320293	21.0255	21.0255	70.2804	49.2549	NM_020360	PLSCR3	1318	-	0	0	1	1	1	0	0	IM_control	IM_NEC	NEC	0.0106	-2.05	2.05	2.27	4.66
chr17	7393529	7393529	*	3.73244e-05	0.0607369	21.1449	21.1449	70.4466	49.3017	NM_020360	PLSCR3	1315	-	0	0	1	1	1	0	0	IM_control	IM_NEC	NEC	0.0106	-2.05	2.05	2.27	4.66
chr17	7393531	7393531	*	0.000167702	0.0991407	21.2248	21.2248	70.5509	49.3261	NM_020360	PLSCR3	1313	-	0	0	1	1	1	0	0	IM_control	IM_NEC	NEC	0.0106	-2.05	2.05	2.27	4.66
chr17	7407772	7407772	*	0.0296326	0.648862	-10.1462	10.1462	45.8552	56.0014	NM_020795	NLGN2	-411	+	1	0	0	0	0	0	0	IM_control	IM_NEC	control	0.0212	-2.27	2.27	9.75	22.14
chr17	7557368	7557368	*	0.00282918	0.255184	20.5891	20.5891	60.7306	40.1415	NM_001198624	TNFSF13	-924	+	1	1	1	2	0	0	0	IM_control	IM_NEC	NEC	0.0206	3.14	3.14	12.14	3.87
chr17	7557374	7557374	*	0.0413996	0.744191	20.6509	20.6509	59.9711	39.3203	NM_001198624	TNFSF13	-918	+	1	1	1	2	0	0	0	IM_control	IM_NEC	NEC	0.0206	3.14	3.14	12.14	3.87
chr17	7557387	7557387	*	0.0452717	0.770821	20.7439	20.7439	58.4796	37.7357	NM_001198624	TNFSF13	-905	+	1	1	1	2	0	0	0	IM_control	IM_NEC	NEC	0.0206	3.14	3.14	12.14	3.87
chr17	7557397	7557397	*	0.00452902	0.304212	20.7669	20.7669	57.0149	36.2481	NM_001198624	TNFSF13	-895	+	1	1	1	2	0	0	0	IM_control	IM_NEC	NEC	0.0206	3.14	3.14	12.14	3.87
chr17	8315502	8315502	*	0.00594495	0.338764	10.5499	10.5499	26.3474	15.7975	NM_025014	ARHGEF15	4682	+	0	1	0	1	0	0	0	hypo_control	IM_NEC	NEC	0.0325	-1.72	1.72	1.17	2
chr17	8315574	8315574	*	0.0157549	0.500227	10.2442	10.2442	26.5692	16.325	NM_025014	ARHGEF15	4754	+	0	1	0	1	0	0	0	hypo_control	IM_NEC	NEC	0.0325	-1.72	1.72	1.17	2
chr17	8315589	8315589	*	0.0240535	0.595352	10.0346	10.0346	26.2867	16.2521	NM_025014	ARHGEF15	4769	+	0	0	1	1	0	0	0	hypo_control	IM_NEC	NEC	0.0325	-1.72	1.72	1.17	2
chr17	8315996	8315996	*	0.00349352	0.276053	19.3168	19.3168	41.8899	22.5731	NM_025014	ARHGEF15	5176	+	0	0	1	1	0	0	0	IM_control	IM_NEC	NEC	0.0325	-1.72	1.72	1.17	2
chr17	8316033	8316033	*	0.00282491	0.255059	18.9902	18.9902	42.438	23.4477	NM_025014	ARHGEF15	5213	+	0	1	0	1	0	0	0	IM_control	IM_NEC	NEC	0.0325	-1.72	1.72	1.17	2
chr17	8316041	8316041	*	0.0200957	0.553519	18.2391	18.2391	42.5238	24.2848	NM_025014	ARHGEF15	5221	+	0	1	0	1	0	0	0	IM_control	IM_NEC	NEC	0.0325	-1.72	1.72	1.17	2
chr17	8316051	8316051	*	0.0185648	0.535833	18.4251	18.4251	42.7188	24.2938	NM_025014	ARHGEF15	5231	+	0	1	0	1	0	0	0	IM_control	IM_NEC	NEC	0.0325	-1.72	1.72	1.17	2
chr17	8316081	8316081	*	0.028234	0.636077	17.9515	17.9515	43.4427	25.4913	NM_025014	ARHGEF15	5261	+	0	1	0	1	0	0	0	IM_control	IM_NEC	NEC	0.0325	-1.72	1.72	1.17	2
chr17	8632150	8632150	*	0.0480549	0.79083	-10.8337	10.8337	25.4319	36.2656	NM_001256012	MYH10	-1390	-	1	0	0	0	0	1	0	IM_control	IM_NEC	control	0.0011	-1.83	1.83	8.2	15.02
chr17	10018615	10018615	*	0.0340025	0.686355	-14.1457	14.1457	38.8097	52.9554	NM_001130831	GAS7	7692	-	0	0	1	1	0	0	0	IM_control	IM_NEC	control	0.0037	-3.33	3.33	16.23	54.06
chr17	10018616	10018616	*	0.0289157	0.642107	-14.2299	14.2299	38.5104	52.7403	NM_001130831	GAS7	7691	-	0	0	1	1	0	0	0	IM_control	IM_NEC	control	0.0037	-3.33	3.33	16.23	54.06
chr17	10018665	10018665	*	0.0040343	0.291026	-16.009	16.009	39.4926	55.5016	NM_001130831	GAS7	7642	-	0	0	1	1	0	0	0	IM_control	IM_NEC	control	0.0037	-3.33	3.33	16.23	54.06
chr17	10026174	10026174	*	0.00553767	0.329339	13.1938	13.1938	74.3011	61.1073	NM_001130831	GAS7	133	-	1	1	1	2	0	0	0	IM_control	IM_NEC	NEC	0.0037	-3.33	3.33	16.23	54.06
chr17	10026200	10026200	*	0.019349	0.545056	13.1588	13.1588	74.2616	61.1028	NM_001130831	GAS7	107	-	1	1	1	2	0	0	0	IM_control	IM_NEC	NEC	0.0037	-3.33	3.33	16.23	54.06
chr17	10026439	10026439	*	0.00273239	0.252245	11.1715	11.1715	47.8444	36.6728	NM_001130831	GAS7	-134	-	1	0	1	1	0	0	0	IM_control	IM_NEC	NEC	0.0037	-3.33	3.33	16.23	54.06
chr17	10036613	10036613	*	0.00324342	0.268598	-17.8521	17.8521	45.2515	63.1036	NM_201432	GAS7	135	-	1	1	1	2	0	0	0	IM_control	IM_NEC	control	0.0037	-3.33	3.33	16.23	54.06
chr17	10036688	10036688	*	0.00160244	0.210204	-17.8559	17.8559	35.7742	53.63	NM_201432	GAS7	60	-	1	1	1	2	0	0	0	IM_control	IM_NEC	control	0.0037	-3.33	3.33	16.23	54.06
chr17	10036805	10036805	*	0.0265187	0.620131	-11.5852	11.5852	26.3041	37.8893	NM_201432	GAS7	-59	-	1	0	1	1	0	0	0	IM_control	IM_NEC	control	0.0037	-3.33	3.33	16.23	54.06
chr17	10036911	10036911	*	0.0211585	0.565433	-14.1618	14.1618	31.7799	45.9417	NM_201432	GAS7	-165	-	1	0	1	1	0	0	0	IM_control	IM_NEC	control	0.0037	-3.33	3.33	16.23	54.06
chr17	10036998	10036998	*	0.0133846	0.46764	-15.4665	15.4665	32.7792	48.2457	NM_201432	GAS7	-252	-	1	0	1	1	0	0	0	IM_control	IM_NEC	control	0.0037	-3.33	3.33	16.23	54.06
chr17	10036999	10036999	*	0.02996	0.651618	-15.4688	15.4688	32.7803	48.2492	NM_201432	GAS7	-253	-	1	0	1	1	0	0	0	IM_control	IM_NEC	control	0.0037	-3.33	3.33	16.23	54.06
chr17	10037004	10037004	*	0.0114613	0.43847	-15.4797	15.4797	32.7873	48.267	NM_201432	GAS7	-258	-	1	0	1	1	0	0	0	IM_control	IM_NEC	control	0.0037	-3.33	3.33	16.23	54.06
chr17	10037005	10037005	*	0.0382278	0.720214	-15.4818	15.4818	32.7891	48.2709	NM_201432	GAS7	-259	-	1	0	1	1	0	0	0	IM_control	IM_NEC	control	0.0037	-3.33	3.33	16.23	54.06
chr17	10064036	10064036	*	0.000758085	0.162966	-22.5249	22.5249	21.2814	43.8064	NM_201432	GAS7	-27290	-	0	0	1	1	0	0	0	IM_control	IM_NEC	control	0.0037	-3.33	3.33	16.23	54.06
chr17	10064053	10064053	*	0.000592283	0.15032	-21.741	21.741	21.2929	43.034	NM_201432	GAS7	-27307	-	0	0	1	1	0	0	0	IM_control	IM_NEC	control	0.0037	-3.33	3.33	16.23	54.06
chr17	10064079	10064079	*	0.00366338	0.281113	-20.1769	20.1769	21.4669	41.6438	NM_201432	GAS7	-27333	-	0	0	1	1	0	0	0	IM_control	IM_NEC	control	0.0037	-3.33	3.33	16.23	54.06
chr17	10064080	10064080	*	1.51538e-05	0.0464893	-20.1118	20.1118	21.4753	41.5871	NM_201432	GAS7	-27334	-	0	0	1	1	0	0	0	IM_control	IM_NEC	control	0.0037	-3.33	3.33	16.23	54.06
chr17	10064100	10064100	*	0.00849301	0.389313	-18.7935	18.7935	21.6662	40.4596	NM_201432	GAS7	-27354	-	0	0	1	1	0	0	0	IM_control	IM_NEC	control	0.0037	-3.33	3.33	16.23	54.06
chr17	10064101	10064101	*	6.1167e-05	0.0713577	-18.7251	18.7251	21.681	40.4062	NM_201432	GAS7	-27355	-	0	0	1	1	0	0	0	IM_control	IM_NEC	control	0.0037	-3.33	3.33	16.23	54.06
chr17	10064114	10064114	*	0.0237495	0.592603	-17.8359	17.8359	21.8996	39.7355	NM_201432	GAS7	-27368	-	0	0	1	1	0	0	0	IM_control	IM_NEC	control	0.0037	-3.33	3.33	16.23	54.06
chr17	10064115	10064115	*	3.97587e-05	0.062081	-17.7674	17.7674	21.9181	39.6855	NM_201432	GAS7	-27369	-	0	0	1	1	0	0	0	IM_control	IM_NEC	control	0.0037	-3.33	3.33	16.23	54.06
chr17	10064118	10064118	*	0.000268345	0.115979	-17.5619	17.5619	21.9751	39.5371	NM_201432	GAS7	-27372	-	0	0	1	1	0	0	0	IM_control	IM_NEC	control	0.0037	-3.33	3.33	16.23	54.06
chr17	10064205	10064205	*	0.0314476	0.66462	-11.7742	11.7742	24.7805	36.5547	NM_201432	GAS7	-27459	-	0	0	1	1	0	0	0	IM_control	IM_NEC	control	0.0037	-3.33	3.33	16.23	54.06
chr17	10120967	10120967	*	0.0379284	0.718026	-14.8829	14.8829	21.2185	36.1014	NM_201433	GAS7	77585	-	0	0	1	1	0	0	0	IM_control	IM_NEC	control	0.0037	-3.33	3.33	16.23	54.06
chr17	10120968	10120968	*	0.0161912	0.506086	-14.8855	14.8855	21.1803	36.0659	NM_201433	GAS7	77584	-	0	0	1	1	0	0	0	IM_control	IM_NEC	control	0.0037	-3.33	3.33	16.23	54.06
chr17	10121016	10121016	*	0.00460471	0.305948	-15.2786	15.2786	19.3095	34.5881	NM_201433	GAS7	77536	-	0	0	1	1	0	0	0	IM_control	hypo_NEC	control	0.0037	-3.33	3.33	16.23	54.06
chr17	10121017	10121017	*	0.0176243	0.524486	-15.2773	15.2773	19.2746	34.5519	NM_201433	GAS7	77535	-	0	0	1	1	0	0	0	IM_control	hypo_NEC	control	0.0037	-3.33	3.33	16.23	54.06
chr17	10121038	10121038	*	0.0348964	0.69374	-15.3026	15.3026	18.5847	33.8873	NM_201433	GAS7	77514	-	0	0	1	1	0	0	0	IM_control	hypo_NEC	control	0.0037	-3.33	3.33	16.23	54.06
chr17	10136221	10136221	*	0.0292395	0.645147	-11.5309	11.5309	9.63888	21.1698	NM_201433	GAS7	62331	-	0	0	1	1	0	0	0	IM_control	hypo_NEC	control	0.0037	-3.33	3.33	16.23	54.06
chr17	10156607	10156607	*	0.00494456	0.314963	-12.5996	12.5996	62.8515	75.4511	NM_201433	GAS7	41945	-	0	0	1	1	0	0	0	IM_control	IM_NEC	control	0.0037	-3.33	3.33	16.23	54.06
chr17	10171678	10171678	*	0.00224734	0.235701	-13.1506	13.1506	18.7028	31.8534	NM_201433	GAS7	26874	-	0	0	1	1	0	0	0	IM_control	hypo_NEC	control	0.0037	-3.33	3.33	16.23	54.06
chr17	10171689	10171689	*	0.000118388	0.0884357	-13.0282	13.0282	18.6401	31.6683	NM_201433	GAS7	26863	-	0	0	1	1	0	0	0	IM_control	hypo_NEC	control	0.0037	-3.33	3.33	16.23	54.06
chr17	10171708	10171708	*	0.000305445	0.121047	-12.9732	12.9732	18.5188	31.4921	NM_201433	GAS7	26844	-	0	0	1	1	0	0	0	IM_control	hypo_NEC	control	0.0037	-3.33	3.33	16.23	54.06
chr17	10730800	10730800	*	0.0329552	0.677453	17.1555	17.1555	57.7936	40.6381	NM_001004313	TMEM220	-472	-	1	0	1	1	0	1	0	IM_control	IM_NEC	NEC	0	5.38	5.38	5.8	1.08
chr17	10730823	10730823	*	0.044511	0.765841	17.0222	17.0222	57.8484	40.8261	NM_001004313	TMEM220	-495	-	1	0	1	1	0	1	0	IM_control	IM_NEC	NEC	0	5.38	5.38	5.8	1.08
chr17	10730824	10730824	*	0.0038533	0.286209	17.0155	17.0155	57.8498	40.8343	NM_001004313	TMEM220	-496	-	1	0	1	1	0	1	0	IM_control	IM_NEC	NEC	0	5.38	5.38	5.8	1.08
chr17	10730839	10730839	*	0.00151403	0.205907	16.8748	16.8748	57.8596	40.9848	NM_001004313	TMEM220	-511	-	1	0	1	1	0	1	0	IM_control	IM_NEC	NEC	0	5.38	5.38	5.8	1.08
chr17	10731111	10731111	*	0.010859	0.429164	10.3581	10.3581	57.7549	47.3969	NM_001004313	TMEM220	-783	-	1	0	1	1	0	1	0	IM_control	IM_NEC	NEC	0	5.38	5.38	5.8	1.08
chr17	10731216	10731216	*	0.00324949	0.268802	17.3266	17.3266	61.0093	43.6827	NM_001004313	TMEM220	-888	-	1	0	1	1	0	1	0	IM_control	IM_NEC	NEC	0	5.38	5.38	5.8	1.08
chr17	10731236	10731236	*	0.0103311	0.42026	17.4932	17.4932	61.1802	43.687	NM_001004313	TMEM220	-908	-	1	0	1	1	0	1	0	IM_control	IM_NEC	NEC	0	5.38	5.38	5.8	1.08
chr17	12765712	12765712	*	0.0338391	0.685107	13.3568	13.3568	45.273	31.9162	NM_014859	ARHGAP44	-23800	+	0	1	1	2	0	0	0	IM_control	IM_NEC	NEC	0	4.89	4.89	15.51	3.17
chr17	12765736	12765736	*	0.0306539	0.657979	12.9067	12.9067	44.1625	31.2558	NM_014859	ARHGAP44	-23776	+	0	1	1	2	0	0	0	IM_control	IM_NEC	NEC	0	4.89	4.89	15.51	3.17
chr17	12765747	12765747	*	0.0454687	0.77212	12.7971	12.7971	43.7893	30.9922	NM_014859	ARHGAP44	-23765	+	0	1	1	2	0	0	0	IM_control	IM_NEC	NEC	0	4.89	4.89	15.51	3.17
chr17	15265341	15265341	*	0.0205047	0.558347	11.4489	11.4489	50.398	38.9491	NM_001281456	PMP22	17	-	1	1	0	1	0	0	0	IM_control	IM_NEC	NEC	0.0066	-2.19	2.19	12.46	27.24
chr17	15463603	15463603	*	0.0128686	0.459912	15.7126	15.7126	51.3521	35.6395	NM_001204477	CDRT4	4009	-	0	0	1	1	0	0	0	IM_control	IM_NEC	NEC	0.0222	1.7	1.7	3.97	2.34
chr17	15893873	15893873	*	0.040778	0.739777	12.5734	12.5734	57.8844	45.311	NM_000676	ADORA2B	-51044	+	0	0	0	0	0	0	0	IM_control	IM_NEC	NEC	0.0199	2.38	2.38	5.82	2.45
chr17	15982012	15982012	*	0.00202894	0.227559	-11.701	11.701	59.2673	70.9683	NM_017775	TTC19	-17368	+	0	0	1	1	0	0	0	IM_control	IM_NEC	control	0.0008	1.94	1.94	23.61	12.14
chr17	16329860	16329860	*	0.0312127	0.662506	15.0862	15.0862	69.8472	54.761	NM_181716	CENPV	23639	-	0	0	0	0	0	0	0	IM_control	IM_NEC	NEC	0.005	2.4	2.4	5.08	2.11
chr17	16329894	16329894	*	0.00219357	0.233614	16.3729	16.3729	75.5257	59.1528	NM_181716	CENPV	23605	-	0	0	0	0	0	0	0	IM_control	IM_NEC	NEC	0.005	2.4	2.4	5.08	2.11
chr17	16512322	16512322	*	0.00219017	0.233487	-18.2814	18.2814	30.252	48.5334	NM_207387	LRRC75A	-20132	-	0	0	0	0	0	0	0	IM_control	IM_NEC	control	0.017	2.23	2.23	22.96	10.29
chr17	17392107	17392107	*	0.0300141	0.652106	-11.276	11.276	64.015	75.291	NM_018019	MED9	-84879	+	0	0	0	0	0	0	0	IM_control	IM_NEC	control	0.0024	1.89	1.89	6.93	3.66
chr17	17392130	17392130	*	0.0342747	0.688581	-12.374	12.374	63.2795	75.6535	NM_018019	MED9	-84856	+	0	0	0	0	0	0	0	IM_control	IM_NEC	control	0.0024	1.89	1.89	6.93	3.66
chr17	17392170	17392170	*	0.034048	0.686682	-14.1807	14.1807	62.6526	76.8332	NM_018019	MED9	-84816	+	0	0	0	0	0	0	0	IM_control	IM_NEC	control	0.0024	1.89	1.89	6.93	3.66
chr17	17392228	17392228	*	0.0362138	0.704352	-14.9942	14.9942	62.3136	77.3078	NM_018019	MED9	-84758	+	0	0	0	0	0	0	0	IM_control	IM_NEC	control	0.0024	1.89	1.89	6.93	3.66
chr17	17392241	17392241	*	0.0470307	0.783567	-15.0437	15.0437	62.3656	77.4094	NM_018019	MED9	-84745	+	0	0	0	0	0	0	0	IM_control	IM_NEC	control	0.0024	1.89	1.89	6.93	3.66
chr17	17392273	17392273	*	0.0385909	0.723025	-15.0565	15.0565	62.4034	77.4599	NM_018019	MED9	-84713	+	0	0	0	0	0	0	0	IM_control	IM_NEC	control	0.0024	1.89	1.89	6.93	3.66
chr17	17392281	17392281	*	0.0140663	0.477612	-14.978	14.978	62.2916	77.2696	NM_018019	MED9	-84705	+	0	0	0	0	0	0	0	IM_control	IM_NEC	control	0.0024	1.89	1.89	6.93	3.66
chr17	17435528	17435528	*	0.00648662	0.35024	14.8199	14.8199	42.7248	27.9049	NM_018019	MED9	-41458	+	0	0	0	0	0	0	0	IM_control	IM_NEC	NEC	0.0024	1.89	1.89	6.93	3.66
chr17	17435529	17435529	*	0.039873	0.732967	14.8139	14.8139	42.7763	27.9624	NM_018019	MED9	-41457	+	0	0	0	0	0	0	0	IM_control	IM_NEC	NEC	0.0024	1.89	1.89	6.93	3.66
chr17	17446320	17446320	*	0.0037083	0.282437	18.9723	18.9723	54.113	35.1407	NM_018019	MED9	-30666	+	0	0	0	0	0	0	0	IM_control	IM_NEC	NEC	0.0024	1.89	1.89	6.93	3.66
chr17	17446321	17446321	*	0.0483359	0.792837	18.9761	18.9761	54.1443	35.1682	NM_018019	MED9	-30665	+	0	0	0	0	0	0	0	IM_control	IM_NEC	NEC	0.0024	1.89	1.89	6.93	3.66
chr17	17446355	17446355	*	0.00959339	0.408611	19.0838	19.0838	55.343	36.2592	NM_018019	MED9	-30631	+	0	0	0	0	0	0	0	IM_control	IM_NEC	NEC	0.0024	1.89	1.89	6.93	3.66
chr17	17446356	17446356	*	0.0275735	0.629701	19.0844	19.0844	55.3702	36.2858	NM_018019	MED9	-30630	+	0	0	0	0	0	0	0	IM_control	IM_NEC	NEC	0.0024	1.89	1.89	6.93	3.66
chr17	17446382	17446382	*	0.00488549	0.313415	19.038	19.038	56.2432	37.2052	NM_018019	MED9	-30604	+	0	0	0	0	0	0	0	IM_control	IM_NEC	NEC	0.0024	1.89	1.89	6.93	3.66
chr17	17446383	17446383	*	0.010458	0.422412	19.0362	19.0362	56.271	37.2348	NM_018019	MED9	-30603	+	0	0	0	0	0	0	0	IM_control	IM_NEC	NEC	0.0024	1.89	1.89	6.93	3.66
chr17	17446388	17446388	*	0.0126861	0.457253	19.0259	19.0259	56.4111	37.3852	NM_018019	MED9	-30598	+	0	0	0	0	0	0	0	IM_control	IM_NEC	NEC	0.0024	1.89	1.89	6.93	3.66
chr17	18179421	18179421	*	0.0449288	0.768446	10.3588	10.3588	83.7853	73.4264	NM_017758	ALKBH5	-4132	+	0	1	0	1	0	0	0	IM_control	hyper_NEC	NEC	0.0123	-1.53	1.53	25.39	38.76
chr17	18186002	18186002	*	0.00223472	0.235189	16.6873	16.6873	51.6277	34.9404	NM_017758	ALKBH5	2451	+	0	0	1	1	0	1	0	IM_control	IM_NEC	NEC	0.0123	-1.53	1.53	25.39	38.76
chr17	18188296	18188296	*	0.0200767	0.553303	13.7465	13.7465	50.6257	36.8792	NM_017758	ALKBH5	4745	+	0	0	1	1	0	0	0	IM_control	IM_NEC	NEC	0.0123	-1.53	1.53	25.39	38.76
chr17	18188349	18188349	*	0.0403881	0.737059	14.1604	14.1604	51.8818	37.7213	NM_017758	ALKBH5	4798	+	0	0	1	1	0	0	0	IM_control	IM_NEC	NEC	0.0123	-1.53	1.53	25.39	38.76
chr17	18188421	18188421	*	0.0168009	0.514048	14.7688	14.7688	54.5562	39.7874	NM_017758	ALKBH5	4870	+	0	0	1	1	0	0	0	IM_control	IM_NEC	NEC	0.0123	-1.53	1.53	25.39	38.76
chr17	18259870	18259870	*	0.0399165	0.733271	10.0019	10.0019	81.2108	71.2089	NM_139162	MIEF2	-664	+	1	0	0	0	0	1	0	IM_control	hyper_NEC	NEC	0.0322	1.87	1.87	3.27	1.75
chr17	18263008	18263008	*	0.000283636	0.118035	16.1021	16.1021	85.0167	68.9146	NM_148886	MIEF2	1900	+	0	0	1	1	0	1	0	IM_control	hyper_NEC	NEC	0.0322	1.87	1.87	3.27	1.75
chr17	18263009	18263009	*	0.000269282	0.116001	16.0657	16.0657	85.0322	68.9665	NM_148886	MIEF2	1901	+	0	0	1	1	0	1	0	IM_control	hyper_NEC	NEC	0.0322	1.87	1.87	3.27	1.75
chr17	18982143	18982143	*	0.0423813	0.75129	14.8395	14.8395	73.3046	58.4651	NM_001039999	FAM83G	22605	-	0	0	1	1	0	0	0	IM_control	IM_NEC	NEC	0.0205	2.56	2.56	18.6	7.26
chr17	18982152	18982152	*	0.0160283	0.50388	14.8325	14.8325	73.5505	58.718	NM_001039999	FAM83G	22596	-	0	0	1	1	0	0	0	IM_control	IM_NEC	NEC	0.0205	2.56	2.56	18.6	7.26
chr17	18982160	18982160	*	0.0131458	0.463751	14.8232	14.8232	73.7609	58.9377	NM_001039999	FAM83G	22588	-	0	0	1	1	0	0	0	IM_control	IM_NEC	NEC	0.0205	2.56	2.56	18.6	7.26
chr17	18982169	18982169	*	0.023702	0.59218	14.7679	14.7679	74.0517	59.2838	NM_001039999	FAM83G	22579	-	0	0	1	1	0	0	0	IM_control	IM_NEC	NEC	0.0205	2.56	2.56	18.6	7.26
chr17	19001054	19001054	*	0.0103802	0.421023	14.8369	14.8369	83.2999	68.463	NM_001039999	FAM83G	3694	-	0	0	1	1	0	0	0	IM_control	hyper_NEC	NEC	0.0205	2.56	2.56	18.6	7.26
chr17	19001082	19001082	*	0.00113767	0.187026	14.5387	14.5387	83.3716	68.833	NM_001039999	FAM83G	3666	-	0	0	1	1	0	0	0	IM_control	hyper_NEC	NEC	0.0205	2.56	2.56	18.6	7.26
chr17	19001142	19001142	*	0.000972836	0.177448	13.7739	13.7739	83.4473	69.6734	NM_001039999	FAM83G	3606	-	0	0	1	1	0	0	0	IM_control	hyper_NEC	NEC	0.0205	2.56	2.56	18.6	7.26
chr17	20064288	20064288	*	0.0278345	0.632254	-13.4684	13.4684	25.6706	39.139	NM_152904	SPECC1	-22734	+	0	0	1	1	0	0	0	IM_control	IM_NEC	control	0.0004	2.34	2.34	30.47	13.01
chr17	20064329	20064329	*	0.0172193	0.519489	-13.9485	13.9485	25.0001	38.9486	NM_152904	SPECC1	-22693	+	0	0	1	1	0	0	0	IM_control	IM_NEC	control	0.0004	2.34	2.34	30.47	13.01
chr17	20073196	20073196	*	0.0285532	0.638887	-12.1914	12.1914	45.3351	57.5265	NM_152904	SPECC1	-13826	+	0	0	1	1	0	0	0	IM_control	IM_NEC	control	0.0004	2.34	2.34	30.47	13.01
chr17	20073256	20073256	*	0.00581762	0.336004	-14.4721	14.4721	44.9205	59.3926	NM_152904	SPECC1	-13766	+	0	0	1	1	0	0	0	IM_control	IM_NEC	control	0.0004	2.34	2.34	30.47	13.01
chr17	20073507	20073507	*	0.0477071	0.788388	-15.8993	15.8993	20.6772	36.5765	NM_152904	SPECC1	-13515	+	0	0	1	1	0	0	0	IM_control	IM_NEC	control	0.0004	2.34	2.34	30.47	13.01
chr17	20073544	20073544	*	0.00317914	0.266645	-15.8397	15.8397	19.9193	35.759	NM_152904	SPECC1	-13478	+	0	0	1	1	0	0	0	IM_control	hypo_NEC	control	0.0004	2.34	2.34	30.47	13.01
chr17	20073575	20073575	*	0.00246717	0.243539	-15.534	15.534	18.6204	34.1544	NM_152904	SPECC1	-13447	+	0	0	1	1	0	0	0	IM_control	hypo_NEC	control	0.0004	2.34	2.34	30.47	13.01
chr17	20073586	20073586	*	0.00292812	0.258585	-15.3415	15.3415	18.2051	33.5466	NM_152904	SPECC1	-13436	+	0	0	1	1	0	0	0	IM_control	hypo_NEC	control	0.0004	2.34	2.34	30.47	13.01
chr17	20073587	20073587	*	0.0145053	0.483433	-15.363	15.363	17.982	33.345	NM_152904	SPECC1	-13435	+	0	0	1	1	0	0	0	IM_control	hypo_NEC	control	0.0004	2.34	2.34	30.47	13.01
chr17	20073596	20073596	*	0.000380507	0.13103	-15.1871	15.1871	17.6306	32.8177	NM_152904	SPECC1	-13426	+	0	0	1	1	0	0	0	IM_control	hypo_NEC	control	0.0004	2.34	2.34	30.47	13.01
chr17	20073663	20073663	*	0.00992805	0.413599	-13.3153	13.3153	14.7662	28.0815	NM_152904	SPECC1	-13359	+	0	0	1	1	0	0	0	IM_control	hypo_NEC	control	0.0004	2.34	2.34	30.47	13.01
chr17	20073673	20073673	*	0.00351081	0.276491	-12.9651	12.9651	14.3654	27.3305	NM_152904	SPECC1	-13349	+	0	0	1	1	0	0	0	IM_control	hypo_NEC	control	0.0004	2.34	2.34	30.47	13.01
chr17	20073712	20073712	*	0.0240455	0.595274	-11.7383	11.7383	13.5682	25.3065	NM_152904	SPECC1	-13310	+	0	0	1	1	0	0	0	IM_control	hypo_NEC	control	0.0004	2.34	2.34	30.47	13.01
chr17	20095549	20095549	*	0.0166661	0.512349	16.7075	16.7075	32.2794	15.5719	NM_001033553	SPECC1	8529	+	0	0	1	1	0	0	0	hypo_control	IM_NEC	NEC	0.0004	2.34	2.34	30.47	13.01
chr17	20095597	20095597	*	0.0117897	0.443282	16.8554	16.8554	35.3264	18.471	NM_001033553	SPECC1	8577	+	0	0	1	1	0	0	0	hypo_control	IM_NEC	NEC	0.0004	2.34	2.34	30.47	13.01
chr17	20095626	20095626	*	0.000676058	0.157032	17.1852	17.1852	37.285	20.0998	NM_001033553	SPECC1	8606	+	0	0	1	1	0	0	0	IM_control	IM_NEC	NEC	0.0004	2.34	2.34	30.47	13.01
chr17	20095639	20095639	*	0.0307715	0.658893	17.4146	17.4146	38.2698	20.8552	NM_001033553	SPECC1	8619	+	0	0	1	1	0	0	0	IM_control	IM_NEC	NEC	0.0004	2.34	2.34	30.47	13.01
chr17	20095649	20095649	*	0.000434198	0.136873	17.617	17.617	39.0758	21.4588	NM_001033553	SPECC1	8629	+	0	0	1	1	0	0	0	IM_control	IM_NEC	NEC	0.0004	2.34	2.34	30.47	13.01
chr17	20153166	20153166	*	0.0102186	0.418543	18.1299	18.1299	84.8251	66.6953	NM_001243438	SPECC1	-2828	+	0	0	1	1	0	0	0	IM_control	hyper_NEC	NEC	0.0004	2.34	2.34	30.47	13.01
chr17	20153180	20153180	*	0.000218184	0.108589	18.1475	18.1475	84.8755	66.728	NM_001243438	SPECC1	-2814	+	0	0	1	1	0	0	0	IM_control	hyper_NEC	NEC	0.0004	2.34	2.34	30.47	13.01
chr17	20153183	20153183	*	0.00123117	0.191688	18.15	18.15	84.8771	66.7271	NM_001243438	SPECC1	-2811	+	0	0	1	1	0	0	0	IM_control	hyper_NEC	NEC	0.0004	2.34	2.34	30.47	13.01
chr17	20157108	20157108	*	0.00785571	0.37734	16.942	16.942	77.0949	60.1529	NM_001033554	SPECC1	1116	+	0	0	1	1	0	1	0	IM_control	IM_NEC	NEC	0.0004	2.34	2.34	30.47	13.01
chr17	20157109	20157109	*	0.0145784	0.484302	16.9649	16.9649	77.1492	60.1843	NM_001033554	SPECC1	1117	+	0	0	1	1	0	1	0	IM_control	IM_NEC	NEC	0.0004	2.34	2.34	30.47	13.01
chr17	20157118	20157118	*	0.010774	0.427808	17.1162	17.1162	77.5452	60.429	NM_001033554	SPECC1	1126	+	0	0	1	1	0	1	0	IM_control	IM_NEC	NEC	0.0004	2.34	2.34	30.47	13.01
chr17	20157132	20157132	*	0.019565	0.54747	17.3446	17.3446	78.0632	60.7186	NM_001033554	SPECC1	1140	+	0	0	1	1	0	1	0	IM_control	IM_NEC	NEC	0.0004	2.34	2.34	30.47	13.01
chr17	20157145	20157145	*	0.00104973	0.182117	17.5789	17.5789	78.3603	60.7814	NM_001033554	SPECC1	1153	+	0	0	1	1	0	1	0	IM_control	IM_NEC	NEC	0.0004	2.34	2.34	30.47	13.01
chr17	20157157	20157157	*	0.00211161	0.230767	17.7897	17.7897	78.4968	60.7072	NM_001033554	SPECC1	1165	+	0	0	1	1	0	1	0	IM_control	IM_NEC	NEC	0.0004	2.34	2.34	30.47	13.01
chr17	20157165	20157165	*	0.000977682	0.177788	17.9271	17.9271	78.685	60.7579	NM_001033554	SPECC1	1173	+	0	0	1	1	0	1	0	IM_control	IM_NEC	NEC	0.0004	2.34	2.34	30.47	13.01
chr17	20157179	20157179	*	0.00850325	0.389533	18.1885	18.1885	78.6398	60.4513	NM_001033554	SPECC1	1187	+	0	0	1	1	0	1	0	IM_control	IM_NEC	NEC	0.0004	2.34	2.34	30.47	13.01
chr17	20157205	20157205	*	0.0345365	0.690743	18.6968	18.6968	78.3072	59.6104	NM_001033554	SPECC1	1213	+	0	0	1	1	0	1	0	IM_control	IM_NEC	NEC	0.0004	2.34	2.34	30.47	13.01
chr17	20202314	20202314	*	0.0176737	0.525047	15.5652	15.5652	68.5056	52.9404	NM_001033554	SPECC1	46322	+	0	0	1	1	0	0	0	IM_control	IM_NEC	NEC	0.0004	2.34	2.34	30.47	13.01
chr17	20204008	20204008	*	0.00430103	0.298147	10.6939	10.6939	82.1069	71.413	NM_001033554	SPECC1	48016	+	0	0	1	1	0	0	0	IM_control	hyper_NEC	NEC	0.0004	2.34	2.34	30.47	13.01
chr17	20216802	20216802	*	0.00750351	0.370336	15.8988	15.8988	69.6773	53.7785	NM_001033554	SPECC1	60810	+	0	0	1	1	0	0	0	IM_control	IM_NEC	NEC	0.0004	2.34	2.34	30.47	13.01
chr17	21125982	21125982	*	0.00965089	0.409328	-16.3958	16.3958	41.8286	58.2245	NM_015510	DHRS7B	-946	+	1	0	0	0	0	1	0	IM_control	IM_NEC	control	0.0395	1.46	1.46	3.54	2.43
chr17	21162229	21162229	*	0.0124979	0.454254	19.9798	19.9798	54.2321	34.2523	NM_001330159	DHRS7B	-3958	+	0	0	1	1	0	0	0	IM_control	IM_NEC	NEC	0.0395	1.46	1.46	3.54	2.43
chr17	21162230	21162230	*	0.0074306	0.368886	19.9774	19.9774	54.2206	34.2432	NM_001330159	DHRS7B	-3957	+	0	0	1	1	0	0	0	IM_control	IM_NEC	NEC	0.0395	1.46	1.46	3.54	2.43
chr17	21162268	21162268	*	0.00564218	0.331736	19.9322	19.9322	53.7912	33.8591	NM_001330159	DHRS7B	-3919	+	0	0	1	1	0	0	0	IM_control	IM_NEC	NEC	0.0395	1.46	1.46	3.54	2.43
chr17	21162269	21162269	*	0.0301207	0.652964	19.9299	19.9299	53.7806	33.8507	NM_001330159	DHRS7B	-3918	+	0	0	1	1	0	0	0	IM_control	IM_NEC	NEC	0.0395	1.46	1.46	3.54	2.43
chr17	21162275	21162275	*	0.00300254	0.261272	19.9165	19.9165	53.7166	33.8001	NM_001330159	DHRS7B	-3912	+	0	0	1	1	0	0	0	IM_control	IM_NEC	NEC	0.0395	1.46	1.46	3.54	2.43
chr17	21542172	21542172	*	0.00217142	0.232894	21.424	21.424	79.3561	57.932	NM_001113434	C17orf51	9507	-	0	0	1	1	0	0	0	IM_control	IM_NEC	NEC	0.0048	-2.89	2.89	3.63	10.48
chr17	21542173	21542173	*	0.0171024	0.517952	21.4342	21.4342	79.3558	57.9215	NM_001113434	C17orf51	9506	-	0	0	1	1	0	0	0	IM_control	IM_NEC	NEC	0.0048	-2.89	2.89	3.63	10.48
chr17	27494992	27494992	*	0.0159825	0.503333	13.9822	13.9822	86.4517	72.4695	NM_014238	KSR1	22984	+	0	0	1	1	0	0	0	IM_control	hyper_NEC	NEC	0.0241	-1.77	1.77	9.28	16.42
chr17	27495001	27495001	*	0.0327713	0.675899	13.8926	13.8926	86.448	72.5553	NM_014238	KSR1	22993	+	0	0	1	1	0	0	0	IM_control	hyper_NEC	NEC	0.0241	-1.77	1.77	9.28	16.42
chr17	27495030	27495030	*	0.0117746	0.442943	13.5986	13.5986	86.147	72.5484	NM_014238	KSR1	23022	+	0	0	1	1	0	0	0	IM_control	hyper_NEC	NEC	0.0241	-1.77	1.77	9.28	16.42
chr17	27495034	27495034	*	0.0276442	0.630246	13.5734	13.5734	86.1418	72.5684	NM_014238	KSR1	23026	+	0	0	1	1	0	0	0	IM_control	hyper_NEC	NEC	0.0241	-1.77	1.77	9.28	16.42
chr17	27529515	27529515	*	0.000278494	0.117618	-25.2483	25.2483	39.0651	64.3134	NM_014238	KSR1	57507	+	0	0	1	1	0	0	0	IM_control	IM_NEC	control	0.0241	-1.77	1.77	9.28	16.42
chr17	27529521	27529521	*	0.000145858	0.0950007	-25.2377	25.2377	39.1311	64.3688	NM_014238	KSR1	57513	+	0	0	1	1	0	0	0	IM_control	IM_NEC	control	0.0241	-1.77	1.77	9.28	16.42
chr17	27529528	27529528	*	0.000969793	0.177145	-25.0694	25.0694	39.2449	64.3143	NM_014238	KSR1	57520	+	0	0	1	1	0	0	0	IM_control	IM_NEC	control	0.0241	-1.77	1.77	9.28	16.42
chr17	27529657	27529657	*	0.0219886	0.574363	-22.9358	22.9358	42.8857	65.8215	NM_014238	KSR1	57649	+	0	0	1	1	0	0	0	IM_control	IM_NEC	control	0.0241	-1.77	1.77	9.28	16.42
chr17	27532356	27532356	*	0.00133489	0.196921	-23.6065	23.6065	48.8249	72.4315	NM_014238	KSR1	60348	+	0	0	1	1	0	0	0	IM_control	IM_NEC	control	0.0241	-1.77	1.77	9.28	16.42
chr17	27532394	27532394	*	9.85708e-05	0.0836323	-25.5907	25.5907	46.6317	72.2224	NM_014238	KSR1	60386	+	0	0	1	1	0	0	0	IM_control	IM_NEC	control	0.0241	-1.77	1.77	9.28	16.42
chr17	27532396	27532396	*	0.000382408	0.131221	-25.6787	25.6787	46.522	72.2008	NM_014238	KSR1	60388	+	0	0	1	1	0	0	0	IM_control	IM_NEC	control	0.0241	-1.77	1.77	9.28	16.42
chr17	27544721	27544721	*	0.00575829	0.334719	-21.8691	21.8691	47.6833	69.5524	NM_014238	KSR1	72713	+	0	0	1	1	0	0	0	IM_control	IM_NEC	control	0.0241	-1.77	1.77	9.28	16.42
chr17	27544739	27544739	*	0.0176335	0.524617	-21.5994	21.5994	48.1622	69.7616	NM_014238	KSR1	72731	+	0	0	1	1	0	0	0	IM_control	IM_NEC	control	0.0241	-1.77	1.77	9.28	16.42
chr17	27551978	27551978	*	0.00103778	0.181324	15.3212	15.3212	78.3806	63.0594	NM_002308	LGALS9	-79170	+	0	0	1	1	0	0	0	IM_control	IM_NEC	NEC	0.0011	3.81	3.81	27.78	7.29
chr17	27552008	27552008	*	0.0118118	0.443633	15.629	15.629	79.0348	63.4058	NM_002308	LGALS9	-79140	+	0	0	1	1	0	0	0	IM_control	IM_NEC	NEC	0.0011	3.81	3.81	27.78	7.29
chr17	27552105	27552105	*	0.00375891	0.283813	10.6905	10.6905	85.3106	74.6201	NM_002308	LGALS9	-79043	+	0	0	1	1	0	0	0	IM_control	hyper_NEC	NEC	0.0011	3.81	3.81	27.78	7.29
chr17	28039217	28039217	*	0.000364861	0.129069	-18.5877	18.5877	47.905	66.4927	NM_016231	NLK	-3445	+	0	0	0	0	0	0	0	IM_control	IM_NEC	control	0.0385	1.45	1.45	6.23	4.31
chr17	28039218	28039218	*	0.0350267	0.694841	-18.5909	18.5909	47.8852	66.4761	NM_016231	NLK	-3444	+	0	0	0	0	0	0	0	IM_control	IM_NEC	control	0.0385	1.45	1.45	6.23	4.31
chr17	28039246	28039246	*	0.00245723	0.243105	-18.7176	18.7176	47.3901	66.1077	NM_016231	NLK	-3416	+	0	0	0	0	0	0	0	IM_control	IM_NEC	control	0.0385	1.45	1.45	6.23	4.31
chr17	28039247	28039247	*	0.0202359	0.555191	-18.7295	18.7295	47.3683	66.0978	NM_016231	NLK	-3415	+	0	0	0	0	0	0	0	IM_control	IM_NEC	control	0.0385	1.45	1.45	6.23	4.31
chr17	28039340	28039340	*	0.0015571	0.207943	-19.6738	19.6738	46.5153	66.1892	NM_016231	NLK	-3322	+	0	0	0	0	0	0	0	IM_control	IM_NEC	control	0.0385	1.45	1.45	6.23	4.31
chr17	28046727	28046727	*	0.0142498	0.480141	-11.646	11.646	58.965	70.611	NM_016231	NLK	4067	+	0	0	1	1	0	0	0	IM_control	IM_NEC	control	0.0385	1.45	1.45	6.23	4.31
chr17	28046749	28046749	*	0.0488699	0.796654	-11.7966	11.7966	59.0815	70.8781	NM_016231	NLK	4089	+	0	0	1	1	0	0	0	IM_control	IM_NEC	control	0.0385	1.45	1.45	6.23	4.31
chr17	28046763	28046763	*	0.0390169	0.726456	-11.7612	11.7612	58.975	70.7362	NM_016231	NLK	4103	+	0	0	1	1	0	0	0	IM_control	IM_NEC	control	0.0385	1.45	1.45	6.23	4.31
chr17	28112352	28112352	*	0.00191287	0.223158	21.4078	21.4078	60.4478	39.04	NM_016231	NLK	69692	+	0	0	1	1	0	0	0	IM_control	IM_NEC	NEC	0.0385	1.45	1.45	6.23	4.31
chr17	28131759	28131759	*	0.045648	0.773431	18.3083	18.3083	50.8072	32.4989	NM_016231	NLK	89099	+	0	0	1	1	0	0	0	IM_control	IM_NEC	NEC	0.0385	1.45	1.45	6.23	4.31
chr17	28131770	28131770	*	0.0199865	0.552317	18.2868	18.2868	50.7748	32.488	NM_016231	NLK	89110	+	0	0	1	1	0	0	0	IM_control	IM_NEC	NEC	0.0385	1.45	1.45	6.23	4.31
chr17	28131771	28131771	*	0.024804	0.60323	18.2849	18.2849	50.7719	32.487	NM_016231	NLK	89111	+	0	0	1	1	0	0	0	IM_control	IM_NEC	NEC	0.0385	1.45	1.45	6.23	4.31
chr17	28131805	28131805	*	0.0331244	0.678969	18.3933	18.3933	50.6404	32.2472	NM_016231	NLK	89145	+	0	0	1	1	0	0	0	IM_control	IM_NEC	NEC	0.0385	1.45	1.45	6.23	4.31
chr17	28572154	28572154	*	0.0157652	0.500265	11.2174	11.2174	34.227	23.0096	NM_033198	PIGS	-286	-	1	0	0	0	0	1	0	IM_control	IM_NEC	NEC	0.0481	1.4	1.4	9.64	6.89
chr17	28572155	28572155	*	0.018414	0.534038	11.2527	11.2527	34.378	23.1253	NM_033198	PIGS	-287	-	1	0	0	0	0	1	0	IM_control	IM_NEC	NEC	0.0481	1.4	1.4	9.64	6.89
chr17	28572194	28572194	*	0.0254857	0.610156	12.3108	12.3108	39.1015	26.7907	NM_033198	PIGS	-326	-	1	0	0	0	0	1	0	IM_control	IM_NEC	NEC	0.0481	1.4	1.4	9.64	6.89
chr17	28572195	28572195	*	0.00136257	0.198668	12.3312	12.3312	39.1958	26.8647	NM_033198	PIGS	-327	-	1	0	0	0	0	1	0	IM_control	IM_NEC	NEC	0.0481	1.4	1.4	9.64	6.89
chr17	28572205	28572205	*	0.00743794	0.369013	12.5174	12.5174	40.0644	27.547	NM_033198	PIGS	-337	-	1	0	0	0	0	1	0	IM_control	IM_NEC	NEC	0.0481	1.4	1.4	9.64	6.89
chr17	28572206	28572206	*	0.00622238	0.345073	12.5345	12.5345	40.1444	27.6099	NM_033198	PIGS	-338	-	1	0	0	0	0	1	0	IM_control	IM_NEC	NEC	0.0481	1.4	1.4	9.64	6.89
chr17	28572411	28572411	*	0.000621498	0.152519	19.9917	19.9917	68.8481	48.8564	NM_033198	PIGS	-543	-	1	0	0	0	0	1	0	IM_control	IM_NEC	NEC	0.0481	1.4	1.4	9.64	6.89
chr17	28718127	28718127	*	0.0039896	0.289876	-14.9816	14.9816	5.46487	20.4465	NM_001142624	RAB34	142	-	1	1	0	1	0	1	0	IM_control	hypo_NEC	control	0.0002	-3.26	3.26	1.94	6.34
chr17	28718146	28718146	*	0.00027812	0.117594	-15.4674	15.4674	5.73658	21.2039	NM_001142624	RAB34	123	-	1	1	0	1	0	1	0	IM_control	hypo_NEC	control	0.0002	-3.26	3.26	1.94	6.34
chr17	28718158	28718158	*	0.000198187	0.105348	-15.722	15.722	5.9493	21.6713	NM_001142624	RAB34	111	-	1	1	0	1	0	1	0	IM_control	hypo_NEC	control	0.0002	-3.26	3.26	1.94	6.34
chr17	28718170	28718170	*	0.00147249	0.204167	-15.8191	15.8191	6.31428	22.1334	NM_001142624	RAB34	99	-	1	1	0	1	0	1	0	IM_control	hypo_NEC	control	0.0002	-3.26	3.26	1.94	6.34
chr17	28746597	28746597	*	0.0212152	0.566071	17.4794	17.4794	67.2532	49.7738	NM_004295	TRAF4	2594	+	0	0	1	1	0	0	0	IM_control	IM_NEC	NEC	0.0268	1.7	1.7	11.15	6.55
chr17	28893205	28893205	*	0.00809072	0.381625	-22.3107	22.3107	49.0002	71.3109	NM_004475	FLOT2	4493	-	0	0	1	1	0	0	0	IM_control	IM_NEC	control	0.0407	-1.91	1.91	10.35	19.73
chr17	29116823	29116823	*	0.0383953	0.721616	-20.5295	20.5295	58.6623	79.1918	NM_001346768	MYO18A	23557	-	0	0	1	1	0	0	0	IM_control	IM_NEC	control	0.0053	2.36	2.36	21.75	9.22
chr17	29116871	29116871	*	0.016275	0.507245	-22.2888	22.2888	57.9049	80.1937	NM_001346768	MYO18A	23509	-	0	0	1	1	0	0	0	hyper_control	IM_NEC	control	0.0053	2.36	2.36	21.75	9.22
chr17	29155612	29155612	*	0.00350578	0.27643	10.561	10.561	58.4798	47.9188	NM_001346768	MYO18A	-15234	-	0	0	1	1	0	0	0	IM_control	IM_NEC	NEC	0.0053	2.36	2.36	21.75	9.22
chr17	29155652	29155652	*	0.00223652	0.23527	12.0513	12.0513	63.1759	51.1246	NM_001346768	MYO18A	-15274	-	0	0	1	1	0	0	0	IM_control	IM_NEC	NEC	0.0053	2.36	2.36	21.75	9.22
chr17	29155671	29155671	*	0.00612951	0.343021	12.7926	12.7926	65.2338	52.4413	NM_001346768	MYO18A	-15293	-	0	0	1	1	0	0	0	IM_control	IM_NEC	NEC	0.0053	2.36	2.36	21.75	9.22
chr17	29164399	29164399	*	0.0308477	0.659562	-11.5066	11.5066	54.3442	65.8507	NM_001346767	MYO18A	12354	-	0	0	1	1	0	1	0	IM_control	IM_NEC	control	0.0053	2.36	2.36	21.75	9.22
chr17	29164536	29164536	*	0.0210005	0.563619	-17.8362	17.8362	42.1416	59.9778	NM_001346767	MYO18A	12217	-	0	0	1	1	0	1	0	IM_control	IM_NEC	control	0.0053	2.36	2.36	21.75	9.22
chr17	29178239	29178239	*	0.0281552	0.635467	15.1135	15.1135	80.1374	65.0239	NM_001346767	MYO18A	-1488	-	1	0	1	1	0	1	0	IM_control	hyper_NEC	NEC	0.0053	2.36	2.36	21.75	9.22
chr17	29178240	29178240	*	0.0158255	0.501211	15.1105	15.1105	80.1376	65.0272	NM_001346767	MYO18A	-1489	-	1	0	1	1	0	1	0	IM_control	hyper_NEC	NEC	0.0053	2.36	2.36	21.75	9.22
chr17	29178827	29178827	*	0.00592355	0.338282	18.0103	18.0103	68.6156	50.6052	NM_001346766	MYO18A	1563	-	0	0	1	1	0	1	0	IM_control	IM_NEC	NEC	0.0053	2.36	2.36	21.75	9.22
chr17	29178855	29178855	*	0.00470888	0.308582	18.2916	18.2916	67.8102	49.5186	NM_001346766	MYO18A	1535	-	0	0	1	1	0	1	0	IM_control	IM_NEC	NEC	0.0053	2.36	2.36	21.75	9.22
chr17	29562118	29562118	*	0.00164291	0.21231	-26.2998	26.2998	31.5026	57.8024	NM_198147	ABHD15	4907	-	0	1	0	1	0	0	0	IM_control	IM_NEC	control	0.0328	2.03	2.03	6.22	3.07
chr17	29562170	29562170	*	0.0116698	0.441412	-25.2999	25.2999	31.8205	57.1204	NM_198147	ABHD15	4855	-	0	1	0	1	0	0	0	IM_control	IM_NEC	control	0.0328	2.03	2.03	6.22	3.07
chr17	29562730	29562730	*	0.0255625	0.610871	-12.7093	12.7093	68.872	81.5813	NM_198147	ABHD15	4295	-	0	1	0	1	0	0	0	hyper_control	IM_NEC	control	0.0328	2.03	2.03	6.22	3.07
chr17	29562803	29562803	*	0.00137485	0.199322	-11.3038	11.3038	69.8164	81.1202	NM_198147	ABHD15	4222	-	0	1	0	1	0	0	0	hyper_control	IM_NEC	control	0.0328	2.03	2.03	6.22	3.07
chr17	29562808	29562808	*	0.00326956	0.269408	-11.1744	11.1744	70.123	81.2974	NM_198147	ABHD15	4217	-	0	1	0	1	0	0	0	hyper_control	IM_NEC	control	0.0328	2.03	2.03	6.22	3.07
chr17	30364004	30364004	*	0.0234063	0.589231	-14.8398	14.8398	35.027	49.8668	NM_001304	CPD	-14920	+	0	0	0	0	0	0	0	IM_control	IM_NEC	control	0.0311	-2.26	2.26	36.84	83.1
chr17	30369478	30369478	*	8.75833e-05	0.0805498	-23.4851	23.4851	30.0094	53.4945	NM_001304	CPD	-9446	+	0	0	0	0	0	0	0	IM_control	IM_NEC	control	0.0311	-2.26	2.26	36.84	83.1
chr17	30369479	30369479	*	0.000534603	0.145504	-23.5534	23.5534	30.0077	53.5612	NM_001304	CPD	-9445	+	0	0	0	0	0	0	0	IM_control	IM_NEC	control	0.0311	-2.26	2.26	36.84	83.1
chr17	30369529	30369529	*	0.000789497	0.165529	-25.7858	25.7858	33.1393	58.9251	NM_001304	CPD	-9395	+	0	0	0	0	0	0	0	IM_control	IM_NEC	control	0.0311	-2.26	2.26	36.84	83.1
chr17	30369530	30369530	*	0.00016542	0.0986536	-25.8027	25.8027	33.2612	59.0639	NM_001304	CPD	-9394	+	0	0	0	0	0	0	0	IM_control	IM_NEC	control	0.0311	-2.26	2.26	36.84	83.1
chr17	30369585	30369585	*	3.5234e-05	0.0592902	-24.8915	24.8915	42.3188	67.2103	NM_001304	CPD	-9339	+	0	0	0	0	0	0	0	IM_control	IM_NEC	control	0.0311	-2.26	2.26	36.84	83.1
chr17	30369619	30369619	*	0.00374077	0.283309	-23.3162	23.3162	48.8533	72.1695	NM_001304	CPD	-9305	+	0	0	0	0	0	0	0	IM_control	IM_NEC	control	0.0311	-2.26	2.26	36.84	83.1
chr17	31426063	31426063	*	0.0325091	0.673813	10.581	10.581	49.9185	39.3375	NM_032932	RAB11FIP4	34441	+	0	0	1	1	0	0	0	IM_control	IM_NEC	NEC	0.0024	3.1	3.1	14.69	4.74
chr17	31476792	31476792	*	0.01837	0.533589	16.8731	16.8731	61.6376	44.7645	NM_001346748	RAB11FIP4	-11209	+	0	0	1	1	0	0	0	IM_control	IM_NEC	NEC	0.0024	3.1	3.1	14.69	4.74
chr17	31476793	31476793	*	0.00893497	0.397587	16.9025	16.9025	61.6147	44.7122	NM_001346748	RAB11FIP4	-11208	+	0	0	1	1	0	0	0	IM_control	IM_NEC	NEC	0.0024	3.1	3.1	14.69	4.74
chr17	31476827	31476827	*	0.00154502	0.207406	17.8005	17.8005	60.6408	42.8403	NM_001346748	RAB11FIP4	-11174	+	0	0	1	1	0	0	0	IM_control	IM_NEC	NEC	0.0024	3.1	3.1	14.69	4.74
chr17	31476828	31476828	*	0.000765898	0.163581	17.8307	17.8307	60.6143	42.7836	NM_001346748	RAB11FIP4	-11173	+	0	0	1	1	0	0	0	IM_control	IM_NEC	NEC	0.0024	3.1	3.1	14.69	4.74
chr17	31476841	31476841	*	0.00637013	0.347853	18.2272	18.2272	60.254	42.0268	NM_001346748	RAB11FIP4	-11160	+	0	0	1	1	0	0	0	IM_control	IM_NEC	NEC	0.0024	3.1	3.1	14.69	4.74
chr17	31490111	31490111	*	0.0234841	0.590057	15.7967	15.7967	62.7841	46.9873	NM_001303542	RAB11FIP4	2112	+	0	0	1	1	0	1	0	IM_control	IM_NEC	NEC	0.0024	3.1	3.1	14.69	4.74
chr17	31490146	31490146	*	0.0447624	0.76733	15.4837	15.4837	62.1114	46.6277	NM_001303542	RAB11FIP4	2147	+	0	0	1	1	0	1	0	IM_control	IM_NEC	NEC	0.0024	3.1	3.1	14.69	4.74
chr17	31490262	31490262	*	0.0445258	0.765944	12.5102	12.5102	70.1714	57.6611	NM_001303542	RAB11FIP4	2263	+	0	0	1	1	0	1	0	IM_control	IM_NEC	NEC	0.0024	3.1	3.1	14.69	4.74
chr17	31490304	31490304	*	0.0480954	0.791123	10.8222	10.8222	75.1564	64.3342	NM_001303542	RAB11FIP4	2305	+	0	0	1	1	0	1	0	IM_control	IM_NEC	NEC	0.0024	3.1	3.1	14.69	4.74
chr17	31491207	31491207	*	0.000875381	0.170835	-11.1168	11.1168	69.8479	80.9647	NM_001303542	RAB11FIP4	3208	+	0	0	1	1	0	0	0	hyper_control	IM_NEC	control	0.0024	3.1	3.1	14.69	4.74
chr17	31491219	31491219	*	2.09157e-05	0.0507816	-11.821	11.821	69.1151	80.9361	NM_001303542	RAB11FIP4	3220	+	0	0	1	1	0	0	0	hyper_control	IM_NEC	control	0.0024	3.1	3.1	14.69	4.74
chr17	31509333	31509333	*	0.0307723	0.658896	-14.5803	14.5803	55.4083	69.9886	NM_001303542	RAB11FIP4	21334	+	0	0	1	1	0	0	0	IM_control	IM_NEC	control	0.0024	3.1	3.1	14.69	4.74
chr17	32943998	32943998	*	0.00130058	0.195497	18.4837	18.4837	66.2799	47.7962	NM_001033504	TMEM98	16090	+	0	0	0	0	0	0	0	IM_control	IM_NEC	NEC	0.01	2.63	2.63	12.53	4.75
chr17	32944001	32944001	*	0.00306933	0.263338	18.4979	18.4979	66.2294	47.7315	NM_001033504	TMEM98	16093	+	0	0	0	0	0	0	0	IM_control	IM_NEC	NEC	0.01	2.63	2.63	12.53	4.75
chr17	32944026	32944026	*	0.0075385	0.371042	18.6198	18.6198	65.7882	47.1685	NM_001033504	TMEM98	16118	+	0	0	0	0	0	0	0	IM_control	IM_NEC	NEC	0.01	2.63	2.63	12.53	4.75
chr17	34242621	34242621	*	0.00538696	0.325795	-18.3419	18.3419	36.5	54.8419	NM_002982	CCL2	-12656	+	0	0	0	0	0	0	0	IM_control	IM_NEC	control	0.0005	-16.57	16.57	4.88	80.86
chr17	34242729	34242729	*	0.0054711	0.327679	-21.6653	21.6653	40.49	62.1553	NM_002982	CCL2	-12548	+	0	0	0	0	0	0	0	IM_control	IM_NEC	control	0.0005	-16.57	16.57	4.88	80.86
chr17	34252101	34252101	*	0.00311157	0.264769	-12.1326	12.1326	53.6391	65.7717	NM_002982	CCL2	-3176	+	0	0	0	0	0	0	0	IM_control	IM_NEC	control	0.0005	-16.57	16.57	4.88	80.86
chr17	34254447	34254447	*	0.0106315	0.42544	15.1421	15.1421	39.8113	24.6691	NM_002982	CCL2	-830	+	1	0	0	0	0	0	0	IM_control	IM_NEC	NEC	0.0005	-16.57	16.57	4.88	80.86
chr17	34254516	34254516	*	0.00418625	0.295112	14.816	14.816	37.0793	22.2632	NM_002982	CCL2	-761	+	1	0	0	0	0	0	0	IM_control	IM_NEC	NEC	0.0005	-16.57	16.57	4.88	80.86
chr17	35377637	35377637	*	0.0168704	0.514874	10.5934	10.5934	71.9824	61.389	NM_001104587	SLFN11	-3937	-	0	0	0	0	0	0	0	IM_control	IM_NEC	NEC	0.0044	-3.25	3.25	3.02	9.82
chr17	35377643	35377643	*	0.0300708	0.652591	10.4231	10.4231	72.0308	61.6077	NM_001104587	SLFN11	-3943	-	0	0	0	0	0	0	0	IM_control	IM_NEC	NEC	0.0044	-3.25	3.25	3.02	9.82
chr17	39629174	39629174	*	0.036521	0.706929	13.4628	13.4628	62.0083	48.5455	NM_181505	PPP1R1B	678	+	0	1	0	1	0	1	0	IM_control	IM_NEC	NEC	0.001	7.52	7.52	38.67	5.14
chr17	39629207	39629207	*	0.0429736	0.755345	13.4394	13.4394	62.4183	48.979	NM_181505	PPP1R1B	711	+	0	1	0	1	0	1	0	IM_control	IM_NEC	NEC	0.001	7.52	7.52	38.67	5.14
chr17	39705848	39705848	*	0.00462536	0.306552	14.8062	14.8062	76.3419	61.5357	NR_110535	ERBB2	5872	+	0	0	1	1	0	0	0	IM_control	IM_NEC	NEC	0.0028	3.23	3.23	25.43	7.88
chr17	39705860	39705860	*	0.0166722	0.512458	14.5782	14.5782	76.2207	61.6426	NR_110535	ERBB2	5884	+	0	0	1	1	0	0	0	IM_control	IM_NEC	NEC	0.0028	3.23	3.23	25.43	7.88
chr17	39865398	39865398	*	0.00041136	0.134183	-13.5492	13.5492	8.05402	21.6032	NM_183229	IKZF3	-1211	-	1	0	0	0	0	1	0	IM_control	hypo_NEC	control	0.0038	9.15	9.15	9.58	1.05
chr17	39918501	39918501	*	0.00487365	0.313161	12.8843	12.8843	85.7091	72.8248	NM_001165959	GSDMB	150	-	1	0	1	1	0	0	0	IM_control	hyper_NEC	NEC	0.044	1.9	1.9	14.86	7.82
chr17	39918673	39918673	*	0.028951	0.642545	11.984	11.984	63.9017	51.9177	NM_001042471	GSDMB	-24	-	1	0	0	0	0	0	0	IM_control	IM_NEC	NEC	0.044	1.9	1.9	14.86	7.82
chr17	40178372	40178372	*	0.00611515	0.342749	-10.3742	10.3742	22.0209	32.3951	NM_016339	RAPGEFL1	879	+	0	1	1	2	1	0	0	IM_control	IM_NEC	control	0	8.34	8.34	46.58	5.58
chr17	40178392	40178392	*	0.0301686	0.653406	-10.4218	10.4218	22.7991	33.2209	NM_016339	RAPGEFL1	899	+	0	0	1	1	1	0	0	IM_control	IM_NEC	control	0	8.34	8.34	46.58	5.58
chr17	40178401	40178401	*	0.00769083	0.373955	-10.4047	10.4047	23.2187	33.6234	NM_016339	RAPGEFL1	908	+	0	0	1	1	1	0	0	IM_control	IM_NEC	control	0	8.34	8.34	46.58	5.58
chr17	40179955	40179955	*	0.000754561	0.162676	16.1711	16.1711	82.8992	66.7281	NM_016339	RAPGEFL1	2462	+	0	0	1	1	0	1	0	IM_control	hyper_NEC	NEC	0	8.34	8.34	46.58	5.58
chr17	40180936	40180936	*	0.00313555	0.265267	16.1167	16.1167	62.5968	46.4801	NM_016339	RAPGEFL1	3443	+	0	0	1	1	0	0	0	IM_control	IM_NEC	NEC	0	8.34	8.34	46.58	5.58
chr17	40180948	40180948	*	5.3434e-05	0.0684541	16.1423	16.1423	62.491	46.3487	NM_016339	RAPGEFL1	3455	+	0	0	1	1	0	0	0	IM_control	IM_NEC	NEC	0	8.34	8.34	46.58	5.58
chr17	40316707	40316707	*	0.0239266	0.594209	14.1183	14.1183	34.3439	20.2256	NM_001145302	RARA	-1514	+	0	0	1	1	1	0	0	IM_control	IM_NEC	NEC	0.0009	-2.28	2.28	7.79	17.79
chr17	40316828	40316828	*	0.0394088	0.729356	16.6656	16.6656	36.7769	20.1113	NM_001145302	RARA	-1393	+	1	0	1	1	1	0	0	IM_control	IM_NEC	NEC	0.0009	-2.28	2.28	7.79	17.79
chr17	40316837	40316837	*	0.016184	0.505976	16.7267	16.7267	36.6581	19.9313	NM_001145302	RARA	-1384	+	1	0	1	1	1	0	0	hypo_control	IM_NEC	NEC	0.0009	-2.28	2.28	7.79	17.79
chr17	40316845	40316845	*	0.0432889	0.757494	16.2093	16.2093	36.9223	20.713	NM_001145302	RARA	-1376	+	1	0	1	1	1	0	0	IM_control	IM_NEC	NEC	0.0009	-2.28	2.28	7.79	17.79
chr17	40316945	40316945	*	0.0489499	0.797163	13.3528	13.3528	32.4726	19.1198	NM_001145302	RARA	-1276	+	1	0	1	1	1	0	0	hypo_control	IM_NEC	NEC	0.0009	-2.28	2.28	7.79	17.79
chr17	40316970	40316970	*	0.0319559	0.66905	11.6792	11.6792	29.5645	17.8853	NM_001145302	RARA	-1251	+	1	0	1	1	0	1	0	hypo_control	IM_NEC	NEC	0.0009	-2.28	2.28	7.79	17.79
chr17	40338329	40338329	*	0.0318024	0.66764	-16.3519	16.3519	56.4676	72.8196	NM_001024809	RARA	-3690	+	0	0	1	1	0	0	0	IM_control	IM_NEC	control	0.0009	-2.28	2.28	7.79	17.79
chr17	40344922	40344922	*	0.00352417	0.276839	-18.4853	18.4853	28.7117	47.197	NR_110861	RARA-AS1	-1787	-	0	0	1	1	0	1	0	IM_control	IM_NEC	control	0.0155	-2.07	2.07	2.57	5.31
chr17	40447304	40447304	*	0.0223638	0.578061	14.4556	14.4556	64.2557	49.8002	NM_001552	IGFBP4	3882	+	0	0	1	1	0	0	0	IM_control	IM_NEC	NEC	0.0002	-3.34	3.34	49.79	166.14
chr17	40447309	40447309	*	0.00631824	0.346898	14.4419	14.4419	63.974	49.5321	NM_001552	IGFBP4	3887	+	0	0	1	1	0	0	0	IM_control	IM_NEC	NEC	0.0002	-3.34	3.34	49.79	166.14
chr17	40448990	40448990	*	0.00228245	0.236839	20.2341	20.2341	49.3657	29.1316	NM_001552	IGFBP4	5568	+	0	0	1	1	0	0	0	IM_control	IM_NEC	NEC	0.0002	-3.34	3.34	49.79	166.14
chr17	40449057	40449057	*	1.06641e-05	0.0424755	23.5325	23.5325	60.7205	37.188	NM_001552	IGFBP4	5635	+	0	0	1	1	0	0	0	IM_control	IM_NEC	NEC	0.0002	-3.34	3.34	49.79	166.14
chr17	40449143	40449143	*	1.23626e-05	0.0440993	27.5363	27.5363	73.7084	46.172	NM_001552	IGFBP4	5721	+	0	0	1	1	0	0	0	IM_control	IM_NEC	NEC	0.0002	-3.34	3.34	49.79	166.14
chr17	41523916	41523916	*	0.0132777	0.465827	16.8595	16.8595	80.7455	63.8859	NM_002276	KRT19	4474	-	0	1	0	1	0	0	0	IM_control	hyper_NEC	NEC	0.0009	10.78	10.78	135.55	12.58
chr17	41523938	41523938	*	0.00479255	0.310762	16.8693	16.8693	80.5358	63.6665	NM_002276	KRT19	4452	-	0	1	0	1	0	0	0	IM_control	hyper_NEC	NEC	0.0009	10.78	10.78	135.55	12.58
chr17	41523957	41523957	*	0.00165569	0.212783	16.7457	16.7457	80.2876	63.5418	NM_002276	KRT19	4433	-	0	1	0	1	0	0	0	IM_control	hyper_NEC	NEC	0.0009	10.78	10.78	135.55	12.58
chr17	41523958	41523958	*	0.000503329	0.142714	16.7306	16.7306	80.2804	63.5498	NM_002276	KRT19	4432	-	0	1	0	1	0	0	0	IM_control	hyper_NEC	NEC	0.0009	10.78	10.78	135.55	12.58
chr17	41523959	41523959	*	0.0167659	0.513552	16.7147	16.7147	80.2735	63.5588	NM_002276	KRT19	4431	-	0	1	0	1	0	0	0	IM_control	hyper_NEC	NEC	0.0009	10.78	10.78	135.55	12.58
chr17	41523960	41523960	*	0.015671	0.499245	16.6982	16.6982	80.267	63.5688	NM_002276	KRT19	4430	-	0	1	0	1	0	0	0	IM_control	hyper_NEC	NEC	0.0009	10.78	10.78	135.55	12.58
chr17	41523965	41523965	*	0.0391034	0.727092	16.5809	16.5809	80.1287	63.5478	NM_002276	KRT19	4425	-	0	1	0	1	0	0	0	IM_control	hyper_NEC	NEC	0.0009	10.78	10.78	135.55	12.58
chr17	41523966	41523966	*	0.0126854	0.457253	16.5603	16.5603	80.1243	63.564	NM_002276	KRT19	4424	-	0	1	0	1	0	0	0	IM_control	hyper_NEC	NEC	0.0009	10.78	10.78	135.55	12.58
chr17	41524043	41524043	*	0.0243741	0.598664	12.9102	12.9102	81.7081	68.7978	NM_002276	KRT19	4347	-	0	0	1	1	0	0	0	IM_control	hyper_NEC	NEC	0.0009	10.78	10.78	135.55	12.58
chr17	41524044	41524044	*	0.0103139	0.420017	12.839	12.839	81.7592	68.9202	NM_002276	KRT19	4346	-	0	0	1	1	0	0	0	IM_control	hyper_NEC	NEC	0.0009	10.78	10.78	135.55	12.58
chr17	41530377	41530377	*	0.0103833	0.421061	16.8933	16.8933	80.2973	63.404	NM_002276	KRT19	-1989	-	0	0	0	0	0	0	0	IM_control	hyper_NEC	NEC	0.0009	10.78	10.78	135.55	12.58
chr17	41773038	41773038	*	0.0402088	0.735603	13.4567	13.4567	74.9643	61.5076	NM_001352777	JUP	13058	-	0	0	1	1	0	0	0	IM_control	IM_NEC	NEC	0.0027	3.9	3.9	45.37	11.63
chr17	41773131	41773131	*	0.00228658	0.236932	19.2376	19.2376	71.1493	51.9118	NM_001352777	JUP	12965	-	0	0	1	1	0	0	0	IM_control	IM_NEC	NEC	0.0027	3.9	3.9	45.37	11.63
chr17	41822602	41822602	*	0.0105756	0.424371	-10.5743	10.5743	31.0448	41.6191	NM_021939	FKBP10	9894	+	0	1	0	1	0	0	0	IM_control	IM_NEC	control	0.0016	-3.27	3.27	7.73	25.29
chr17	41836969	41836969	*	0.0063007	0.346514	14.0079	14.0079	75.489	61.4811	NM_052935	NT5C3B	-699	-	1	0	1	1	0	1	0	IM_control	IM_NEC	NEC	0.0031	-2.27	2.27	1.63	3.71
chr17	41836970	41836970	*	0.0148186	0.487653	13.943	13.943	75.6028	61.6598	NM_052935	NT5C3B	-700	-	1	0	1	1	0	1	0	IM_control	IM_NEC	NEC	0.0031	-2.27	2.27	1.63	3.71
chr17	42274975	42274975	*	0.0492407	0.799116	11.2708	11.2708	41.3742	30.1035	NM_012448	STAT5B	1432	-	0	0	1	1	0	1	0	IM_control	IM_NEC	NEC	0.0423	-1.44	1.44	11.84	17.01
chr17	42287415	42287415	*	0.0206594	0.559905	-13.8254	13.8254	19.0334	32.8588	NM_003152	STAT5A	-132	+	1	0	0	0	0	1	0	IM_control	hypo_NEC	control	0.0208	-2.1	2.1	3.23	6.77
chr17	42287483	42287483	*	0.0383635	0.721343	-13.7007	13.7007	17.4738	31.1745	NM_003152	STAT5A	-64	+	1	0	0	0	0	1	0	IM_control	hypo_NEC	control	0.0208	-2.1	2.1	3.23	6.77
chr17	42287589	42287589	*	0.00369632	0.282023	-15.1751	15.1751	16.1721	31.3472	NM_003152	STAT5A	44	+	1	1	0	1	0	1	0	IM_control	hypo_NEC	control	0.0208	-2.1	2.1	3.23	6.77
chr17	42287610	42287610	*	0.00015383	0.096489	-15.2278	15.2278	16.1655	31.3934	NM_003152	STAT5A	65	+	1	1	0	1	0	1	0	IM_control	hypo_NEC	control	0.0208	-2.1	2.1	3.23	6.77
chr17	42291943	42291943	*	0.0160698	0.504425	11.2682	11.2682	75.7803	64.5121	NM_001288720	STAT5A	3889	+	0	0	1	1	0	0	0	IM_control	IM_NEC	NEC	0.0208	-2.1	2.1	3.23	6.77
chr17	42311788	42311788	*	0.00360778	0.279242	-14.7281	14.7281	9.59208	24.3202	NM_001288720	STAT5A	23734	+	0	1	0	1	0	1	0	IM_control	hypo_NEC	control	0.0208	-2.1	2.1	3.23	6.77
chr17	42312762	42312762	*	0.00143027	0.202104	-12.1452	12.1452	13.9307	26.0759	NM_001288720	STAT5A	24708	+	0	0	0	0	1	0	0	IM_control	hypo_NEC	control	0.0208	-2.1	2.1	3.23	6.77
chr17	42312766	42312766	*	0.00753437	0.370983	-12.175	12.175	13.4341	25.6092	NM_001288720	STAT5A	24712	+	0	0	0	0	1	0	0	IM_control	hypo_NEC	control	0.0208	-2.1	2.1	3.23	6.77
chr17	42312836	42312836	*	0.0310242	0.661149	-11.831	11.831	14.1763	26.0072	NM_001288720	STAT5A	24782	+	0	0	0	0	1	0	0	IM_control	hypo_NEC	control	0.0208	-2.1	2.1	3.23	6.77
chr17	42312907	42312907	*	0.0239876	0.594802	-11.964	11.964	14.243	26.207	NM_001288720	STAT5A	24853	+	0	0	0	0	1	0	0	IM_control	hypo_NEC	control	0.0208	-2.1	2.1	3.23	6.77
chr17	42312917	42312917	*	0.0199977	0.552383	-12.0843	12.0843	14.3425	26.4268	NM_001288720	STAT5A	24863	+	0	0	0	0	1	0	0	IM_control	hypo_NEC	control	0.0208	-2.1	2.1	3.23	6.77
chr17	42312928	42312928	*	0.00852022	0.389811	-12.2909	12.2909	14.6936	26.9845	NM_001288720	STAT5A	24874	+	0	0	0	0	1	0	0	IM_control	hypo_NEC	control	0.0208	-2.1	2.1	3.23	6.77
chr17	42312989	42312989	*	0.0112368	0.435215	-14.7539	14.7539	18.4128	33.1667	NM_001288720	STAT5A	24935	+	0	0	0	0	0	1	0	IM_control	hypo_NEC	control	0.0208	-2.1	2.1	3.23	6.77
chr17	42337704	42337704	*	0.0111934	0.434493	-10.2332	10.2332	60.9516	71.1848	NM_001288720	STAT5A	49650	+	0	0	1	1	0	0	0	IM_control	IM_NEC	control	0.0208	-2.1	2.1	3.23	6.77
chr17	42337715	42337715	*	0.00736325	0.367553	-10.1661	10.1661	62.0621	72.2282	NM_001288720	STAT5A	49661	+	0	0	1	1	0	0	0	IM_control	IM_NEC	control	0.0208	-2.1	2.1	3.23	6.77
chr17	42337724	42337724	*	0.028219	0.63597	-10.0168	10.0168	62.8348	72.8517	NM_001288720	STAT5A	49670	+	0	0	1	1	0	0	0	IM_control	IM_NEC	control	0.0208	-2.1	2.1	3.23	6.77
chr17	42402064	42402064	*	0.0418667	0.747534	13.7798	13.7798	57.2952	43.5155	NM_003150	STAT3	-13570	-	0	0	0	0	0	0	0	IM_control	IM_NEC	NEC	0.0017	-1.9	1.9	35.82	68.19
chr17	42414880	42414880	*	0.0065488	0.351784	-10.8833	10.8833	28.2811	39.1644	NM_012232	CAVIN1	8441	-	0	0	1	1	0	0	0	IM_control	IM_NEC	control	0.0034	-2.96	2.96	50.87	150.6
chr17	42685222	42685222	*	0.025538	0.610642	11.2407	11.2407	69.2229	57.9822	NM_003632	CNTNAP1	2610	+	0	1	0	1	1	0	0	IM_control	IM_NEC	NEC	0.0051	-3.35	3.35	2.61	8.75
chr17	42685297	42685297	*	0.0116722	0.441456	10.529	10.529	73.4418	62.9128	NM_003632	CNTNAP1	2685	+	0	1	0	1	1	0	0	IM_control	IM_NEC	NEC	0.0051	-3.35	3.35	2.61	8.75
chr17	42685333	42685333	*	0.0352655	0.69674	10.706	10.706	75.0191	64.313	NM_003632	CNTNAP1	2721	+	0	1	0	1	1	0	0	IM_control	IM_NEC	NEC	0.0051	-3.35	3.35	2.61	8.75
chr17	42685357	42685357	*	0.00664591	0.353606	10.5735	10.5735	75.9926	65.4191	NM_003632	CNTNAP1	2745	+	0	1	0	1	1	0	0	IM_control	IM_NEC	NEC	0.0051	-3.35	3.35	2.61	8.75
chr17	42685377	42685377	*	0.0466834	0.780943	10.7539	10.7539	76.6782	65.9243	NM_003632	CNTNAP1	2765	+	0	1	0	1	1	0	0	IM_control	IM_NEC	NEC	0.0051	-3.35	3.35	2.61	8.75
chr17	42685381	42685381	*	0.0233783	0.588917	10.7672	10.7672	76.8097	66.0425	NM_003632	CNTNAP1	2769	+	0	1	0	1	1	0	0	IM_control	IM_NEC	NEC	0.0051	-3.35	3.35	2.61	8.75
chr17	42685429	42685429	*	0.0197003	0.548995	10.8983	10.8983	77.9403	67.042	NM_003632	CNTNAP1	2817	+	0	0	1	1	1	0	0	IM_control	IM_NEC	NEC	0.0051	-3.35	3.35	2.61	8.75
chr17	42685432	42685432	*	0.0394874	0.730046	10.9152	10.9152	77.9761	67.0608	NM_003632	CNTNAP1	2820	+	0	0	1	1	1	0	0	IM_control	IM_NEC	NEC	0.0051	-3.35	3.35	2.61	8.75
chr17	42685442	42685442	*	0.0178286	0.526719	11.0622	11.0622	78.1265	67.0644	NM_003632	CNTNAP1	2830	+	0	0	1	1	1	0	0	IM_control	IM_NEC	NEC	0.0051	-3.35	3.35	2.61	8.75
chr17	42685994	42685994	*	0.0223483	0.57789	11.5446	11.5446	77.6024	66.0578	NM_003632	CNTNAP1	3382	+	0	1	0	1	0	1	0	IM_control	IM_NEC	NEC	0.0051	-3.35	3.35	2.61	8.75
chr17	42686000	42686000	*	0.0239957	0.594874	11.5169	11.5169	77.3781	65.8611	NM_003632	CNTNAP1	3388	+	0	1	0	1	0	1	0	IM_control	IM_NEC	NEC	0.0051	-3.35	3.35	2.61	8.75
chr17	42686001	42686001	*	0.0165908	0.511392	11.4138	11.4138	77.2593	65.8455	NM_003632	CNTNAP1	3389	+	0	1	0	1	0	1	0	IM_control	IM_NEC	NEC	0.0051	-3.35	3.35	2.61	8.75
chr17	42686006	42686006	*	0.041564	0.745282	11.3922	11.3922	77.0837	65.6915	NM_003632	CNTNAP1	3394	+	0	1	0	1	0	1	0	IM_control	IM_NEC	NEC	0.0051	-3.35	3.35	2.61	8.75
chr17	42686007	42686007	*	0.023498	0.590187	11.3817	11.3817	77.0432	65.6616	NM_003632	CNTNAP1	3395	+	0	1	0	1	0	1	0	IM_control	IM_NEC	NEC	0.0051	-3.35	3.35	2.61	8.75
chr17	42686040	42686040	*	0.0385721	0.722916	11.5269	11.5269	76.2509	64.724	NM_003632	CNTNAP1	3428	+	0	1	0	1	0	1	0	IM_control	IM_NEC	NEC	0.0051	-3.35	3.35	2.61	8.75
chr17	42686041	42686041	*	0.0149463	0.4894	11.5219	11.5219	76.2235	64.7016	NM_003632	CNTNAP1	3429	+	0	1	0	1	0	1	0	IM_control	IM_NEC	NEC	0.0051	-3.35	3.35	2.61	8.75
chr17	42686049	42686049	*	0.00527809	0.322898	11.4812	11.4812	76.0093	64.528	NM_003632	CNTNAP1	3437	+	0	1	0	1	0	1	0	IM_control	IM_NEC	NEC	0.0051	-3.35	3.35	2.61	8.75
chr17	42686058	42686058	*	0.02763	0.630132	11.2531	11.2531	75.6636	64.4105	NM_003632	CNTNAP1	3446	+	0	1	0	1	0	1	0	IM_control	IM_NEC	NEC	0.0051	-3.35	3.35	2.61	8.75
chr17	42686081	42686081	*	0.027403	0.628209	10.7224	10.7224	74.7331	64.0107	NM_003632	CNTNAP1	3469	+	0	1	0	1	0	1	0	IM_control	IM_NEC	NEC	0.0051	-3.35	3.35	2.61	8.75
chr17	42686082	42686082	*	0.0318274	0.667813	10.718	10.718	74.7124	63.9944	NM_003632	CNTNAP1	3470	+	0	1	0	1	0	1	0	IM_control	IM_NEC	NEC	0.0051	-3.35	3.35	2.61	8.75
chr17	42686117	42686117	*	0.0205757	0.559043	10.7337	10.7337	74.2668	63.533	NM_003632	CNTNAP1	3505	+	0	1	0	1	0	1	0	IM_control	IM_NEC	NEC	0.0051	-3.35	3.35	2.61	8.75
chr17	42779539	42779539	*	0.0492825	0.799367	17.364	17.364	65.1958	47.8318	NM_032387	WNK4	-1092	+	1	1	0	1	0	1	0	IM_control	IM_NEC	NEC	0.0007	4.57	4.57	13.75	3.01
chr17	42779570	42779570	*	0.013895	0.474861	17.5739	17.5739	66.3978	48.8239	NM_032387	WNK4	-1061	+	1	1	0	1	0	1	0	IM_control	IM_NEC	NEC	0.0007	4.57	4.57	13.75	3.01
chr17	42779571	42779571	*	0.0151708	0.492362	17.5807	17.5807	66.4367	48.856	NM_032387	WNK4	-1060	+	1	1	0	1	0	1	0	IM_control	IM_NEC	NEC	0.0007	4.57	4.57	13.75	3.01
chr17	42780182	42780182	*	0.0219785	0.574234	12.4382	12.4382	34.2385	21.8003	NM_032387	WNK4	-449	+	1	0	0	0	0	1	0	IM_control	IM_NEC	NEC	0.0007	4.57	4.57	13.75	3.01
chr17	42780207	42780207	*	0.00542886	0.326635	11.4279	11.4279	32.029	20.601	NM_032387	WNK4	-424	+	1	0	0	0	0	1	0	IM_control	IM_NEC	NEC	0.0007	4.57	4.57	13.75	3.01
chr17	42780211	42780211	*	0.0493322	0.799628	11.1902	11.1902	31.5995	20.4093	NM_032387	WNK4	-420	+	1	0	0	0	0	1	0	IM_control	IM_NEC	NEC	0.0007	4.57	4.57	13.75	3.01
chr17	42783954	42783954	*	0.037653	0.715828	-14.1345	14.1345	12.7075	26.842	NM_001321299	WNK4	3325	+	0	1	0	1	1	0	0	IM_control	hypo_NEC	control	0.0007	4.57	4.57	13.75	3.01
chr17	42783967	42783967	*	0.0225978	0.58056	-14.0681	14.0681	12.5167	26.5848	NM_001321299	WNK4	3338	+	0	1	0	1	1	0	0	IM_control	hypo_NEC	control	0.0007	4.57	4.57	13.75	3.01
chr17	42783969	42783969	*	0.0372673	0.712567	-14.0807	14.0807	12.7596	26.8403	NM_001321299	WNK4	3340	+	0	1	0	1	1	0	0	IM_control	hypo_NEC	control	0.0007	4.57	4.57	13.75	3.01
chr17	42783981	42783981	*	0.0208267	0.561646	-14.0147	14.0147	12.9173	26.932	NM_001321299	WNK4	3352	+	0	1	0	1	1	0	0	IM_control	hypo_NEC	control	0.0007	4.57	4.57	13.75	3.01
chr17	42784002	42784002	*	0.0317499	0.667178	-13.8218	13.8218	13.2817	27.1035	NM_001321299	WNK4	3373	+	0	1	0	1	1	0	0	IM_control	hypo_NEC	control	0.0007	4.57	4.57	13.75	3.01
chr17	42784077	42784077	*	0.0373105	0.712971	-13.0886	13.0886	16.3843	29.4729	NM_001321299	WNK4	3448	+	0	1	0	1	1	0	0	IM_control	hypo_NEC	control	0.0007	4.57	4.57	13.75	3.01
chr17	42784078	42784078	*	0.0285439	0.638859	-13.0763	13.0763	16.4248	29.5011	NM_001321299	WNK4	3449	+	0	1	0	1	1	0	0	IM_control	hypo_NEC	control	0.0007	4.57	4.57	13.75	3.01
chr17	42784122	42784122	*	0.0149439	0.489378	-12.2616	12.2616	18.1391	30.4007	NM_001321299	WNK4	3493	+	0	1	0	1	1	0	0	IM_control	hypo_NEC	control	0.0007	4.57	4.57	13.75	3.01
chr17	42784130	42784130	*	0.0168493	0.51459	-12.278	12.278	18.3837	30.6617	NM_001321299	WNK4	3501	+	0	1	0	1	1	0	0	IM_control	hypo_NEC	control	0.0007	4.57	4.57	13.75	3.01
chr17	42784465	42784465	*	0.0265252	0.620198	-12.4973	12.4973	22.8504	35.3477	NM_001321299	WNK4	3836	+	0	1	0	1	1	0	0	IM_control	IM_NEC	control	0.0007	4.57	4.57	13.75	3.01
chr17	42784474	42784474	*	0.0185404	0.53563	-12.7327	12.7327	22.4444	35.1771	NM_001321299	WNK4	3845	+	0	1	0	1	1	0	0	IM_control	IM_NEC	control	0.0007	4.57	4.57	13.75	3.01
chr17	42784480	42784480	*	0.00733659	0.367017	-12.8374	12.8374	22.2005	35.0379	NM_001321299	WNK4	3851	+	0	1	0	1	1	0	0	IM_control	IM_NEC	control	0.0007	4.57	4.57	13.75	3.01
chr17	42784530	42784530	*	0.0090877	0.400243	-13.566	13.566	19.7729	33.3389	NM_001321299	WNK4	3901	+	0	1	0	1	1	0	0	IM_control	hypo_NEC	control	0.0007	4.57	4.57	13.75	3.01
chr17	42784531	42784531	*	0.02967	0.649223	-13.5823	13.5823	19.7212	33.3035	NM_001321299	WNK4	3902	+	0	1	0	1	1	0	0	IM_control	hypo_NEC	control	0.0007	4.57	4.57	13.75	3.01
chr17	42784552	42784552	*	0.0138581	0.47434	-14.0007	14.0007	18.7778	32.7785	NM_001321299	WNK4	3923	+	0	1	0	1	1	0	0	IM_control	hypo_NEC	control	0.0007	4.57	4.57	13.75	3.01
chr17	42784554	42784554	*	0.0199907	0.55232	-14.0351	14.0351	18.6705	32.7056	NM_001321299	WNK4	3925	+	0	1	0	1	1	0	0	IM_control	hypo_NEC	control	0.0007	4.57	4.57	13.75	3.01
chr17	42784565	42784565	*	0.00624698	0.345545	-14.2215	14.2215	18.0513	32.2728	NM_001321299	WNK4	3936	+	0	1	0	1	1	0	0	IM_control	hypo_NEC	control	0.0007	4.57	4.57	13.75	3.01
chr17	42784578	42784578	*	0.0439464	0.76195	-14.4206	14.4206	17.2421	31.6628	NM_001321299	WNK4	3949	+	0	1	0	1	1	0	0	IM_control	hypo_NEC	control	0.0007	4.57	4.57	13.75	3.01
chr17	42784600	42784600	*	0.0274358	0.628444	-14.7224	14.7224	15.9477	30.6702	NM_001321299	WNK4	3971	+	0	0	1	1	1	0	0	IM_control	hypo_NEC	control	0.0007	4.57	4.57	13.75	3.01
chr17	42784638	42784638	*	0.00209335	0.229968	-14.7764	14.7764	14.2213	28.9977	NM_001321299	WNK4	4009	+	0	0	1	1	1	0	0	IM_control	hypo_NEC	control	0.0007	4.57	4.57	13.75	3.01
chr17	42784641	42784641	*	0.00094336	0.175359	-14.7958	14.7958	14.1239	28.9197	NM_001321299	WNK4	4012	+	0	0	1	1	1	0	0	IM_control	hypo_NEC	control	0.0007	4.57	4.57	13.75	3.01
chr17	42784649	42784649	*	0.0128068	0.458921	-15.0759	15.0759	13.8375	28.9134	NM_001321299	WNK4	4020	+	0	0	1	1	1	0	0	IM_control	hypo_NEC	control	0.0007	4.57	4.57	13.75	3.01
chr17	42784650	42784650	*	0.00789871	0.378181	-15.0804	15.0804	13.8136	28.8939	NM_001321299	WNK4	4021	+	0	0	1	1	1	0	0	IM_control	hypo_NEC	control	0.0007	4.57	4.57	13.75	3.01
chr17	42784673	42784673	*	0.0180305	0.529391	-15.2711	15.2711	13.6009	28.872	NM_001321299	WNK4	4044	+	0	0	1	1	0	1	0	IM_control	hypo_NEC	control	0.0007	4.57	4.57	13.75	3.01
chr17	42784674	42784674	*	0.00881439	0.395629	-15.3353	15.3353	13.7691	29.1044	NM_001321299	WNK4	4045	+	0	0	1	1	0	1	0	IM_control	hypo_NEC	control	0.0007	4.57	4.57	13.75	3.01
chr17	42784696	42784696	*	0.0095004	0.406913	-15.2586	15.2586	13.8309	29.0895	NM_001321299	WNK4	4067	+	0	0	1	1	0	1	0	IM_control	hypo_NEC	control	0.0007	4.57	4.57	13.75	3.01
chr17	42784697	42784697	*	0.0464335	0.779122	-15.2521	15.2521	13.8413	29.0934	NM_001321299	WNK4	4068	+	0	0	1	1	0	1	0	IM_control	hypo_NEC	control	0.0007	4.57	4.57	13.75	3.01
chr17	42784731	42784731	*	0.00436836	0.299917	-14.9065	14.9065	14.632	29.5385	NM_001321299	WNK4	4102	+	0	0	1	1	0	1	0	IM_control	hypo_NEC	control	0.0007	4.57	4.57	13.75	3.01
chr17	42784732	42784732	*	0.0480434	0.790755	-14.8921	14.8921	14.6658	29.5579	NM_001321299	WNK4	4103	+	0	0	1	1	0	1	0	IM_control	hypo_NEC	control	0.0007	4.57	4.57	13.75	3.01
chr17	42784850	42784850	*	0.040997	0.741284	-11.6945	11.6945	21.7588	33.4533	NM_001321299	WNK4	4221	+	0	0	1	1	0	1	0	IM_control	IM_NEC	control	0.0007	4.57	4.57	13.75	3.01
chr17	42785206	42785206	*	0.0210824	0.564524	-13.4679	13.4679	15.5243	28.9922	NM_001321299	WNK4	4577	+	0	0	1	1	1	0	0	IM_control	hypo_NEC	control	0.0007	4.57	4.57	13.75	3.01
chr17	42785223	42785223	*	0.0317793	0.667423	-13.3234	13.3234	15.1109	28.4343	NM_001321299	WNK4	4594	+	0	0	1	1	1	0	0	IM_control	hypo_NEC	control	0.0007	4.57	4.57	13.75	3.01
chr17	42785323	42785323	*	0.00512756	0.319281	-14.1169	14.1169	11.3887	25.5056	NM_001321299	WNK4	4694	+	0	1	0	1	1	0	0	IM_control	hypo_NEC	control	0.0007	4.57	4.57	13.75	3.01
chr17	42785344	42785344	*	0.0126008	0.455878	-14.1455	14.1455	10.6512	24.7966	NM_001321299	WNK4	4715	+	0	1	0	1	1	0	0	IM_control	hypo_NEC	control	0.0007	4.57	4.57	13.75	3.01
chr17	42785347	42785347	*	0.00821313	0.384205	-14.1529	14.1529	10.5524	24.7053	NM_001321299	WNK4	4718	+	0	1	0	1	1	0	0	IM_control	hypo_NEC	control	0.0007	4.57	4.57	13.75	3.01
chr17	42785350	42785350	*	0.00848059	0.38916	-14.2947	14.2947	10.5355	24.8302	NM_001321299	WNK4	4721	+	0	1	0	1	1	0	0	IM_control	hypo_NEC	control	0.0007	4.57	4.57	13.75	3.01
chr17	42785358	42785358	*	0.00956403	0.407996	-14.3717	14.3717	10.3555	24.7272	NM_001321299	WNK4	4729	+	0	1	0	1	1	0	0	IM_control	hypo_NEC	control	0.0007	4.57	4.57	13.75	3.01
chr17	42785378	42785378	*	0.00358116	0.278411	-14.1934	14.1934	9.60299	23.7964	NM_001321299	WNK4	4749	+	0	1	0	1	1	0	0	IM_control	hypo_NEC	control	0.0007	4.57	4.57	13.75	3.01
chr17	42797067	42797067	*	0.02312	0.585979	15.635	15.635	75.9704	60.3354	NM_001040431	COA3	1659	-	0	0	0	0	0	1	0	IM_control	IM_NEC	NEC	0.0407	1.92	1.92	12.86	6.71
chr17	42797068	42797068	*	0.0178928	0.527673	15.6352	15.6352	75.97	60.3348	NM_001040431	COA3	1658	-	0	0	0	0	0	1	0	IM_control	IM_NEC	NEC	0.0407	1.92	1.92	12.86	6.71
chr17	42797070	42797070	*	0.0267386	0.622257	15.6356	15.6356	75.9691	60.3334	NM_001040431	COA3	1656	-	0	0	0	0	0	1	0	IM_control	IM_NEC	NEC	0.0407	1.92	1.92	12.86	6.71
chr17	42797071	42797071	*	0.0106486	0.42571	15.6359	15.6359	75.9686	60.3328	NM_001040431	COA3	1655	-	0	0	0	0	0	1	0	IM_control	IM_NEC	NEC	0.0407	1.92	1.92	12.86	6.71
chr17	42797738	42797738	*	0.00297335	0.260184	14.7371	14.7371	85.3885	70.6513	NM_001040431	COA3	988	-	1	1	0	1	0	1	0	IM_control	hyper_NEC	NEC	0.0407	1.92	1.92	12.86	6.71
chr17	42797793	42797793	*	0.00445574	0.302187	14.8624	14.8624	84.8221	69.9597	NM_001040431	COA3	933	-	1	1	0	1	0	1	0	IM_control	hyper_NEC	NEC	0.0407	1.92	1.92	12.86	6.71
chr17	42797794	42797794	*	0.00807084	0.381243	14.8667	14.8667	84.7992	69.9324	NM_001040431	COA3	932	-	1	1	0	1	0	1	0	IM_control	hyper_NEC	NEC	0.0407	1.92	1.92	12.86	6.71
chr17	42797797	42797797	*	0.00602254	0.340733	14.8804	14.8804	84.7277	69.8473	NM_001040431	COA3	929	-	1	1	0	1	0	1	0	IM_control	hyper_NEC	NEC	0.0407	1.92	1.92	12.86	6.71
chr17	42797798	42797798	*	0.000181323	0.101873	14.8852	14.8852	84.7029	69.8178	NM_001040431	COA3	928	-	1	1	0	1	0	1	0	IM_control	hyper_NEC	NEC	0.0407	1.92	1.92	12.86	6.71
chr17	42797936	42797936	*	0.0107067	0.426597	16.3951	16.3951	77.5958	61.2007	NM_001040431	COA3	790	-	1	1	0	1	0	1	0	IM_control	IM_NEC	NEC	0.0407	1.92	1.92	12.86	6.71
chr17	42797937	42797937	*	0.000990742	0.178402	16.4195	16.4195	77.5231	61.1036	NM_001040431	COA3	789	-	1	1	0	1	0	1	0	IM_control	IM_NEC	NEC	0.0407	1.92	1.92	12.86	6.71
chr17	43018613	43018613	*	0.00262696	0.248831	-21.8605	21.8605	27.4762	49.3367	NM_006373	VAT1	3830	-	0	1	0	1	0	0	0	IM_control	IM_NEC	control	0.0003	-2.86	2.86	11.81	33.83
chr17	43018637	43018637	*	0.0119828	0.446143	-22.2478	22.2478	27.1543	49.4021	NM_006373	VAT1	3806	-	0	1	0	1	0	0	0	IM_control	IM_NEC	control	0.0003	-2.86	2.86	11.81	33.83
chr17	43018676	43018676	*	0.00199018	0.225942	-22.7835	22.7835	26.5744	49.3578	NM_006373	VAT1	3767	-	0	1	0	1	0	0	0	IM_control	IM_NEC	control	0.0003	-2.86	2.86	11.81	33.83
chr17	43018677	43018677	*	0.00129135	0.195073	-22.7935	22.7935	26.5624	49.3559	NM_006373	VAT1	3766	-	0	1	0	1	0	0	0	IM_control	IM_NEC	control	0.0003	-2.86	2.86	11.81	33.83
chr17	43018734	43018734	*	0.000243607	0.112673	-23.0749	23.0749	26.0915	49.1664	NM_006373	VAT1	3709	-	0	1	0	1	0	0	0	IM_control	IM_NEC	control	0.0003	-2.86	2.86	11.81	33.83
chr17	43018735	43018735	*	0.00630682	0.346634	-23.0789	23.0789	26.0825	49.1614	NM_006373	VAT1	3708	-	0	1	0	1	0	0	0	IM_control	IM_NEC	control	0.0003	-2.86	2.86	11.81	33.83
chr17	43018772	43018772	*	0.0124315	0.453295	-23.3138	23.3138	25.6508	48.9646	NM_006373	VAT1	3671	-	0	1	0	1	0	0	0	IM_control	IM_NEC	control	0.0003	-2.86	2.86	11.81	33.83
chr17	43018790	43018790	*	0.0309266	0.660238	-23.2745	23.2745	25.5718	48.8463	NM_006373	VAT1	3653	-	0	1	0	1	0	0	0	IM_control	IM_NEC	control	0.0003	-2.86	2.86	11.81	33.83
chr17	44599570	44599570	*	0.0284775	0.638326	16.4591	16.4591	58.1504	41.6914	NM_001466	FZD2	42128	+	0	0	0	0	0	0	0	IM_control	IM_NEC	NEC	0.0148	-2.14	2.14	1.62	3.46
chr17	44599629	44599629	*	0.0015494	0.207512	19.6132	19.6132	54.3317	34.7186	NM_001466	FZD2	42187	+	0	0	0	0	0	0	0	IM_control	IM_NEC	NEC	0.0148	-2.14	2.14	1.62	3.46
chr17	44807288	44807288	*	0.00624111	0.345492	11.3358	11.3358	75.4504	64.1146	NM_005497	GJC1	22952	-	0	0	1	1	0	0	0	IM_control	IM_NEC	NEC	0.0177	-3.32	3.32	9.93	32.93
chr17	44807955	44807955	*	0.018648	0.536655	12.6444	12.6444	40.0793	27.4349	NM_005497	GJC1	22285	-	0	0	1	1	0	0	0	IM_control	IM_NEC	NEC	0.0177	-3.32	3.32	9.93	32.93
chr17	45128125	45128125	*	0.0369804	0.710309	15.6095	15.6095	44.0202	28.4106	NM_133373	PLCD3	4409	-	0	0	1	1	0	0	0	IM_control	IM_NEC	NEC	0.0012	4.9	4.9	14.47	2.96
chr17	45128165	45128165	*	0.0138436	0.474135	15.3599	15.3599	43.2628	27.9029	NM_133373	PLCD3	4369	-	0	0	1	1	0	0	0	IM_control	IM_NEC	NEC	0.0012	4.9	4.9	14.47	2.96
chr17	45130221	45130221	*	0.0399891	0.733935	12.6805	12.6805	79.6792	66.9987	NM_133373	PLCD3	2313	-	0	0	1	1	0	1	0	IM_control	IM_NEC	NEC	0.0012	4.9	4.9	14.47	2.96
chr17	45130284	45130284	*	0.0423702	0.751261	13.4004	13.4004	79.4659	66.0656	NM_133373	PLCD3	2250	-	0	0	1	1	0	1	0	IM_control	IM_NEC	NEC	0.0012	4.9	4.9	14.47	2.96
chr17	45130285	45130285	*	0.0485048	0.794177	13.4083	13.4083	79.4606	66.0523	NM_133373	PLCD3	2249	-	0	0	1	1	0	1	0	IM_control	IM_NEC	NEC	0.0012	4.9	4.9	14.47	2.96
chr17	47192813	47192813	*	0.0461584	0.777035	-11.7114	11.7114	39.8133	51.5248	NR_148340	CDC27	-3475	-	0	0	0	0	0	0	0	IM_control	IM_NEC	control	0.0145	-1.64	1.64	5.9	9.66
chr17	47706795	47706795	*	0.019195	0.5433	-10.8752	10.8752	35.59	46.4652	NM_014726	TBKBP1	11533	+	0	0	1	1	0	1	0	IM_control	IM_NEC	control	0.0249	-2.21	2.21	1.81	3.98
chr17	47708645	47708645	*	0.0212294	0.566214	12.9644	12.9644	67.6692	54.7047	NM_014726	TBKBP1	13383	+	0	0	1	1	0	1	0	IM_control	IM_NEC	NEC	0.0249	-2.21	2.21	1.81	3.98
chr17	47709058	47709058	*	0.000534613	0.145504	35.8754	35.8754	65.2891	29.4138	NM_014726	TBKBP1	13796	+	0	1	0	1	1	0	0	IM_control	IM_NEC	NEC	0.0249	-2.21	2.21	1.81	3.98
chr17	47709060	47709060	*	0.0041187	0.293259	35.6941	35.6941	65.1604	29.4664	NM_014726	TBKBP1	13798	+	0	1	0	1	1	0	0	IM_control	IM_NEC	NEC	0.0249	-2.21	2.21	1.81	3.98
chr17	47709066	47709066	*	0.000590171	0.150234	35.6427	35.6427	65.0037	29.361	NM_014726	TBKBP1	13804	+	0	1	0	1	1	0	0	IM_control	IM_NEC	NEC	0.0249	-2.21	2.21	1.81	3.98
chr17	47709074	47709074	*	0.000451886	0.138033	36.1527	36.1527	65.0695	28.9168	NM_014726	TBKBP1	13812	+	0	1	0	1	1	0	0	IM_control	IM_NEC	NEC	0.0249	-2.21	2.21	1.81	3.98
chr17	47709096	47709096	*	0.00253205	0.24569	34.8879	34.8879	64.0629	29.175	NM_014726	TBKBP1	13834	+	0	1	0	1	1	0	0	IM_control	IM_NEC	NEC	0.0249	-2.21	2.21	1.81	3.98
chr17	47709108	47709108	*	0.00499807	0.316318	34.6252	34.6252	63.746	29.1208	NM_014726	TBKBP1	13846	+	0	1	0	1	1	0	0	IM_control	IM_NEC	NEC	0.0249	-2.21	2.21	1.81	3.98
chr17	47709109	47709109	*	0.000131874	0.091343	34.6158	34.6158	63.7266	29.1108	NM_014726	TBKBP1	13847	+	0	1	0	1	1	0	0	IM_control	IM_NEC	NEC	0.0249	-2.21	2.21	1.81	3.98
chr17	47709111	47709111	*	0.0386541	0.723484	34.5985	34.5985	63.6891	29.0906	NM_014726	TBKBP1	13849	+	0	1	0	1	1	0	0	IM_control	IM_NEC	NEC	0.0249	-2.21	2.21	1.81	3.98
chr17	47709112	47709112	*	0.00218097	0.233179	34.5906	34.5906	63.671	29.0804	NM_014726	TBKBP1	13850	+	0	1	0	1	1	0	0	IM_control	IM_NEC	NEC	0.0249	-2.21	2.21	1.81	3.98
chr17	47709137	47709137	*	0.00168994	0.214212	35.667	35.667	63.8672	28.2002	NM_014726	TBKBP1	13875	+	0	1	0	1	1	0	0	IM_control	IM_NEC	NEC	0.0249	-2.21	2.21	1.81	3.98
chr17	47952937	47952937	*	0.015994	0.503432	11.6621	11.6621	85.3871	73.7249	NM_024320	PRR15L	4941	-	0	1	0	1	0	0	0	IM_control	hyper_NEC	NEC	0.0013	6.13	6.13	26.08	4.25
chr17	47952947	47952947	*	0.00562134	0.331343	11.594	11.594	85.4371	73.8431	NM_024320	PRR15L	4931	-	0	1	0	1	0	0	0	IM_control	hyper_NEC	NEC	0.0013	6.13	6.13	26.08	4.25
chr17	47957089	47957089	*	0.000933537	0.174792	22.2621	22.2621	74.3279	52.0658	NM_024320	PRR15L	789	-	0	0	1	1	0	0	0	IM_control	IM_NEC	NEC	0.0013	6.13	6.13	26.08	4.25
chr17	47957742	47957742	*	0.01709	0.517817	15.0424	15.0424	51.1709	36.1285	NM_024320	PRR15L	136	-	1	1	0	1	0	0	0	IM_control	IM_NEC	NEC	0.0013	6.13	6.13	26.08	4.25
chr17	47957762	47957762	*	0.0163274	0.507846	15.0608	15.0608	52.0912	37.0304	NM_024320	PRR15L	116	-	1	1	0	1	0	0	0	IM_control	IM_NEC	NEC	0.0013	6.13	6.13	26.08	4.25
chr17	47957817	47957817	*	0.0456024	0.773137	14.6405	14.6405	52.7336	38.0931	NM_024320	PRR15L	61	-	1	1	0	1	0	0	0	IM_control	IM_NEC	NEC	0.0013	6.13	6.13	26.08	4.25
chr17	47957906	47957906	*	0.00790771	0.378408	13.601	13.601	50.0982	36.4972	NM_024320	PRR15L	-30	-	1	0	0	0	0	0	0	IM_control	IM_NEC	NEC	0.0013	6.13	6.13	26.08	4.25
chr17	47957978	47957978	*	0.0225979	0.58056	13.2615	13.2615	49.7679	36.5064	NM_024320	PRR15L	-102	-	1	0	0	0	0	0	0	IM_control	IM_NEC	NEC	0.0013	6.13	6.13	26.08	4.25
chr17	47958018	47958018	*	0.0219262	0.573664	13.0673	13.0673	50.6468	37.5794	NM_024320	PRR15L	-142	-	1	0	0	0	0	0	0	IM_control	IM_NEC	NEC	0.0013	6.13	6.13	26.08	4.25
chr17	47967750	47967750	*	0.000325221	0.12341	16.5566	16.5566	68.3325	51.776	NM_001278197	CDK5RAP3	-2778	+	0	0	0	0	0	0	0	IM_control	IM_NEC	NEC	0.044	1.74	1.74	12.93	7.42
chr17	47971638	47971638	*	0.00297593	0.260232	12.9763	12.9763	37.3167	24.3404	NM_176096	CDK5RAP3	684	+	0	0	1	1	0	1	0	IM_control	IM_NEC	NEC	0.044	1.74	1.74	12.93	7.42
chr17	48098756	48098756	*	0.00438831	0.300395	10.6216	10.6216	87.0674	76.4458	NM_006807	CBX1	2443	-	0	0	1	1	0	0	0	IM_control	hyper_NEC	NEC	0.006	-1.74	1.74	6.53	11.38
chr17	48103424	48103424	*	0.034135	0.687441	-11.3301	11.3301	64.0611	75.3912	NM_001127228	CBX1	-1904	-	0	0	0	0	0	1	0	IM_control	IM_NEC	control	0.006	-1.74	1.74	6.53	11.38
chr17	48103426	48103426	*	0.0352652	0.696739	-11.2901	11.2901	64.0177	75.3078	NM_001127228	CBX1	-1906	-	0	0	0	0	0	1	0	IM_control	IM_NEC	control	0.006	-1.74	1.74	6.53	11.38
chr17	48103434	48103434	*	0.0209422	0.562895	-11.126	11.126	63.8383	74.9643	NM_001127228	CBX1	-1914	-	0	0	0	0	0	1	0	IM_control	IM_NEC	control	0.006	-1.74	1.74	6.53	11.38
chr17	48544695	48544695	*	0.00654424	0.351653	-17.0705	17.0705	6.75743	23.8279	NM_002145	HOXB2	337	-	1	1	1	2	0	1	0	IM_control	hypo_NEC	control	0.0012	-3.34	3.34	1.92	6.41
chr17	48544700	48544700	*	0.0216653	0.570697	-17.0076	17.0076	6.75716	23.7647	NM_002145	HOXB2	332	-	1	1	1	2	0	1	0	IM_control	hypo_NEC	control	0.0012	-3.34	3.34	1.92	6.41
chr17	48547906	48547906	*	0.0133857	0.46765	-13.4089	13.4089	26.3414	39.7502	NM_002145	HOXB2	-2876	-	0	0	1	1	0	0	0	IM_control	IM_NEC	control	0.0012	-3.34	3.34	1.92	6.41
chr17	48547915	48547915	*	0.00743102	0.368886	-13.0986	13.0986	26.8066	39.9052	NM_002145	HOXB2	-2885	-	0	0	1	1	0	0	0	IM_control	IM_NEC	control	0.0012	-3.34	3.34	1.92	6.41
chr17	48547957	48547957	*	0.00596166	0.339208	-11.8095	11.8095	28.6619	40.4715	NM_002145	HOXB2	-2927	-	0	0	1	1	0	0	0	IM_control	IM_NEC	control	0.0012	-3.34	3.34	1.92	6.41
chr17	48547971	48547971	*	0.00201977	0.227218	-11.4237	11.4237	29.1868	40.6105	NM_002145	HOXB2	-2941	-	0	0	1	1	0	0	0	IM_control	IM_NEC	control	0.0012	-3.34	3.34	1.92	6.41
chr17	48608074	48608074	*	0.0394145	0.729413	-13.7823	13.7823	57.328	71.1103	NM_004502	HOXB7	2948	-	0	1	0	1	1	0	0	IM_control	IM_NEC	control	0.0388	2.06	2.06	4.13	2
chr17	48608086	48608086	*	0.0316017	0.665859	-13.5571	13.5571	57.9849	71.542	NM_004502	HOXB7	2936	-	0	1	0	1	1	0	0	IM_control	IM_NEC	control	0.0388	2.06	2.06	4.13	2
chr17	48608137	48608137	*	0.0421661	0.749599	-12.1919	12.1919	61.4229	73.6147	NM_004502	HOXB7	2885	-	0	0	1	1	0	1	0	IM_control	IM_NEC	control	0.0388	2.06	2.06	4.13	2
chr17	48608148	48608148	*	0.0462343	0.777564	-11.8716	11.8716	62.4569	74.3285	NM_004502	HOXB7	2874	-	0	0	1	1	0	1	0	IM_control	IM_NEC	control	0.0388	2.06	2.06	4.13	2
chr17	49393963	49393963	*	0.00230605	0.237647	-21.4131	21.4131	26.9015	48.3146	NM_001281496	PHB	20896	-	0	0	0	0	0	0	0	IM_control	IM_NEC	control	0.0106	1.77	1.77	10.08	5.68
chr17	49404677	49404677	*	0.00343145	0.274114	-11.7884	11.7884	68.5528	80.3412	NM_001281496	PHB	10182	-	0	1	0	1	0	0	0	hyper_control	IM_NEC	control	0.0106	1.77	1.77	10.08	5.68
chr17	49500510	49500510	*	9.60848e-06	0.041165	-24.0756	24.0756	52.9048	76.9803	NM_002507	NGFR	5219	+	0	0	1	1	0	0	0	IM_control	IM_NEC	control	0.0179	-5.77	5.77	2.67	15.43
chr17	49500511	49500511	*	0.00157529	0.208967	-24.096	24.096	52.855	76.951	NM_002507	NGFR	5220	+	0	0	1	1	0	0	0	IM_control	IM_NEC	control	0.0179	-5.77	5.77	2.67	15.43
chr17	50062329	50062329	*	0.00129218	0.195073	13.0344	13.0344	73.4921	60.4576	NM_002204	ITGA3	6363	+	0	0	1	1	0	0	0	IM_control	IM_NEC	NEC	0.0075	2.64	2.64	22.15	8.39
chr17	50062360	50062360	*	0.0065775	0.352309	12.6127	12.6127	73.5812	60.9685	NM_002204	ITGA3	6394	+	0	0	1	1	0	0	0	IM_control	IM_NEC	NEC	0.0075	2.64	2.64	22.15	8.39
chr17	50101876	50101876	*	0.0365172	0.706926	17.7635	17.7635	50.0196	32.2561	NM_001199899	PDK2	6183	+	0	0	1	1	0	0	0	IM_control	IM_NEC	NEC	0.0105	3.53	3.53	8.24	2.34
chr17	50102284	50102284	*	0.0193147	0.544641	16.6258	16.6258	66.0245	49.3987	NM_001199899	PDK2	6591	+	0	0	1	1	0	0	0	IM_control	IM_NEC	NEC	0.0105	3.53	3.53	8.24	2.34
chr17	50102285	50102285	*	0.034371	0.689425	16.6174	16.6174	66.0043	49.3869	NM_001199899	PDK2	6592	+	0	0	1	1	0	0	0	IM_control	IM_NEC	NEC	0.0105	3.53	3.53	8.24	2.34
chr17	50102291	50102291	*	0.00606369	0.341689	16.5651	16.5651	65.8793	49.3142	NM_001199899	PDK2	6598	+	0	0	1	1	0	0	0	IM_control	IM_NEC	NEC	0.0105	3.53	3.53	8.24	2.34
chr17	50102292	50102292	*	0.00321886	0.267873	16.5561	16.5561	65.8578	49.3017	NM_001199899	PDK2	6599	+	0	0	1	1	0	0	0	IM_control	IM_NEC	NEC	0.0105	3.53	3.53	8.24	2.34
chr17	50102308	50102308	*	0.0318149	0.667739	16.4207	16.4207	65.4979	49.0771	NM_001199899	PDK2	6615	+	0	0	1	1	0	0	0	IM_control	IM_NEC	NEC	0.0105	3.53	3.53	8.24	2.34
chr17	50424952	50424952	*	0.0154694	0.496487	-10.5398	10.5398	64.4523	74.9922	NM_001288970	ACSF2	-1206	+	1	0	0	0	0	1	0	IM_control	IM_NEC	control	0.0061	4.17	4.17	4.57	1.1
chr17	50543256	50543256	*	0.0231872	0.586669	15.2791	15.2791	87.948	72.6689	NM_022827	SPATA20	-3833	+	0	1	0	1	0	1	0	IM_control	hyper_NEC	NEC	0.0063	2.61	2.61	5.77	2.21
chr17	50551137	50551137	*	0.00714473	0.363434	12.3042	12.3042	49.5122	37.2081	NM_001258373	SPATA20	4050	+	0	1	0	1	0	0	0	IM_control	IM_NEC	NEC	0.0063	2.61	2.61	5.77	2.21
chr17	50624797	50624797	*	0.0484657	0.79391	-13.1851	13.1851	65.9296	79.1147	NM_001144070	ABCC3	-10060	+	0	0	1	1	0	0	0	IM_control	IM_NEC	control	0.0004	6.77	6.77	36.74	5.43
chr17	50862316	50862316	*	1.61431e-05	0.0470244	11.5913	11.5913	81.8812	70.29	NM_005749	TOB1	4039	-	0	1	0	1	0	0	0	IM_control	hyper_NEC	NEC	0.0085	2.49	2.49	52.63	21.13
chr17	50863679	50863679	*	5.01598e-05	0.0671094	14.6603	14.6603	81.1647	66.5044	NM_005749	TOB1	2676	-	0	1	0	1	0	0	0	IM_control	hyper_NEC	NEC	0.0085	2.49	2.49	52.63	21.13
chr17	50863736	50863736	*	0.00699722	0.360692	14.0518	14.0518	82.8564	68.8046	NM_005749	TOB1	2619	-	0	1	0	1	0	1	0	IM_control	hyper_NEC	NEC	0.0085	2.49	2.49	52.63	21.13
chr17	50863771	50863771	*	0.000631531	0.153243	13.5387	13.5387	83.8746	70.3359	NM_005749	TOB1	2584	-	0	1	0	1	0	1	0	IM_control	hyper_NEC	NEC	0.0085	2.49	2.49	52.63	21.13
chr17	50871517	50871517	*	0.0233771	0.588906	-18.9903	18.9903	48.2419	67.2322	NM_001243877	TOB1	-3540	-	0	0	0	0	0	0	0	IM_control	IM_NEC	control	0.0085	2.49	2.49	52.63	21.13
chr17	50871518	50871518	*	0.0418172	0.747139	-18.9937	18.9937	48.2086	67.2023	NM_001243877	TOB1	-3541	-	0	0	0	0	0	0	0	IM_control	IM_NEC	control	0.0085	2.49	2.49	52.63	21.13
chr17	50892973	50892973	*	0.0092618	0.402933	-19.3293	19.3293	56.1892	75.5185	NM_001243877	TOB1	-24996	-	0	0	0	0	0	0	0	IM_control	IM_NEC	control	0.0085	2.49	2.49	52.63	21.13
chr17	50892974	50892974	*	0.0300709	0.652591	-19.3204	19.3204	56.1924	75.5129	NM_001243877	TOB1	-24997	-	0	0	0	0	0	0	0	IM_control	IM_NEC	control	0.0085	2.49	2.49	52.63	21.13
chr17	50892996	50892996	*	0.00472088	0.308847	-19.1545	19.1545	56.2644	75.4189	NM_001243877	TOB1	-25019	-	0	0	0	0	0	0	0	IM_control	IM_NEC	control	0.0085	2.49	2.49	52.63	21.13
chr17	50893513	50893513	*	3.72076e-05	0.0607369	22.7136	22.7136	78.4763	55.7627	NM_001243877	TOB1	-25536	-	0	0	0	0	0	0	0	IM_control	IM_NEC	NEC	0.0085	2.49	2.49	52.63	21.13
chr17	50893524	50893524	*	4.36196e-05	0.0634737	22.7363	22.7363	78.0703	55.3341	NM_001243877	TOB1	-25547	-	0	0	0	0	0	0	0	IM_control	IM_NEC	NEC	0.0085	2.49	2.49	52.63	21.13
chr17	50893532	50893532	*	9.24314e-06	0.0405611	22.7224	22.7224	77.6897	54.9673	NM_001243877	TOB1	-25555	-	0	0	0	0	0	0	0	IM_control	IM_NEC	NEC	0.0085	2.49	2.49	52.63	21.13
chr17	50893550	50893550	*	0.000279414	0.1177	22.5485	22.5485	76.5225	53.974	NM_001243877	TOB1	-25573	-	0	0	0	0	0	0	0	IM_control	IM_NEC	NEC	0.0085	2.49	2.49	52.63	21.13
chr17	50893551	50893551	*	0.00325996	0.269126	22.5402	22.5402	76.4575	53.9173	NM_001243877	TOB1	-25574	-	0	0	0	0	0	0	0	IM_control	IM_NEC	NEC	0.0085	2.49	2.49	52.63	21.13
chr17	50893561	50893561	*	0.000372835	0.13011	22.434	22.434	75.7597	53.3257	NM_001243877	TOB1	-25584	-	0	0	0	0	0	0	0	IM_control	IM_NEC	NEC	0.0085	2.49	2.49	52.63	21.13
chr17	50893562	50893562	*	0.0040484	0.291481	22.4209	22.4209	75.685	53.2641	NM_001243877	TOB1	-25585	-	0	0	0	0	0	0	0	IM_control	IM_NEC	NEC	0.0085	2.49	2.49	52.63	21.13
chr17	50893641	50893641	*	0.00453558	0.304364	19.4021	19.4021	66.0845	46.6824	NM_001243877	TOB1	-25664	-	0	0	0	0	0	0	0	IM_control	IM_NEC	NEC	0.0085	2.49	2.49	52.63	21.13
chr17	50893664	50893664	*	0.0148812	0.488564	17.4182	17.4182	62.1812	44.7631	NM_001243877	TOB1	-25687	-	0	0	0	0	0	0	0	IM_control	IM_NEC	NEC	0.0085	2.49	2.49	52.63	21.13
chr17	50893665	50893665	*	0.00193435	0.223966	17.3211	17.3211	62.0125	44.6914	NM_001243877	TOB1	-25688	-	0	0	0	0	0	0	0	IM_control	IM_NEC	NEC	0.0085	2.49	2.49	52.63	21.13
chr17	50893676	50893676	*	0.00842272	0.388243	16.2037	16.2037	60.2143	44.0106	NM_001243877	TOB1	-25699	-	0	0	0	0	0	0	0	IM_control	IM_NEC	NEC	0.0085	2.49	2.49	52.63	21.13
chr17	50904011	50904011	*	0.0133071	0.466273	18.8849	18.8849	46.0967	27.2118	NM_001243877	TOB1	-36034	-	0	0	0	0	0	0	0	IM_control	IM_NEC	NEC	0.0085	2.49	2.49	52.63	21.13
chr17	50932240	50932240	*	3.7372e-05	0.0607419	-16.9929	16.9929	66.0206	83.0135	NM_001243877	TOB1	-64263	-	0	0	0	0	0	1	0	hyper_control	IM_NEC	control	0.0085	2.49	2.49	52.63	21.13
chr17	50932297	50932297	*	0.0210142	0.563793	-13.4984	13.4984	71.4346	84.933	NM_001243877	TOB1	-64320	-	0	0	0	0	0	1	0	hyper_control	IM_NEC	control	0.0085	2.49	2.49	52.63	21.13
chr17	50949735	50949735	*	0.00189205	0.222227	14.3463	14.3463	81.9247	67.5784	NM_001243877	TOB1	-81758	-	0	0	0	0	0	0	0	IM_control	hyper_NEC	NEC	0.0085	2.49	2.49	52.63	21.13
chr17	51256032	51256032	*	0.00203027	0.227658	12.9363	12.9363	75.1523	62.216	NM_017643	MBTD1	4035	-	0	0	1	1	0	0	0	IM_control	IM_NEC	NEC	0.0302	1.48	1.48	9	6.09
chr17	57087401	57087401	*	0.0130494	0.462548	14.1012	14.1012	86.6005	72.4992	NM_001242902	AKAP1	1629	+	0	0	1	1	0	1	0	IM_control	hyper_NEC	NEC	0.0017	3.25	3.25	38.42	11.81
chr17	57089845	57089845	*	0.0424445	0.751691	19.2448	19.2448	73.345	54.1002	NM_001242902	AKAP1	4073	+	0	0	1	1	0	0	0	IM_control	IM_NEC	NEC	0.0017	3.25	3.25	38.42	11.81
chr17	57092147	57092147	*	0.0260932	0.615915	-12.0969	12.0969	30.4659	42.5628	NM_001242902	AKAP1	6375	+	0	0	1	1	0	0	0	IM_control	IM_NEC	control	0.0017	3.25	3.25	38.42	11.81
chr17	57097914	57097914	*	0.0106348	0.425485	17.7371	17.7371	56.0722	38.3352	NM_001242902	AKAP1	12142	+	0	0	1	1	0	0	0	IM_control	IM_NEC	NEC	0.0017	3.25	3.25	38.42	11.81
chr17	57136107	57136107	*	0.0100066	0.415045	-12.9891	12.9891	22.6782	35.6673	NM_001242902	AKAP1	50335	+	0	0	0	0	0	0	0	IM_control	IM_NEC	control	0.0017	3.25	3.25	38.42	11.81
chr17	57136141	57136141	*	0.0460544	0.776245	-16.2054	16.2054	28.2274	44.4328	NM_001242902	AKAP1	50369	+	0	0	0	0	0	0	0	IM_control	IM_NEC	control	0.0017	3.25	3.25	38.42	11.81
chr17	57136202	57136202	*	0.0262308	0.617226	-19.0425	19.0425	34.6401	53.6825	NM_001242902	AKAP1	50430	+	0	0	0	0	0	0	0	IM_control	IM_NEC	control	0.0017	3.25	3.25	38.42	11.81
chr17	57136239	57136239	*	0.0149817	0.489806	-19.6288	19.6288	37.3097	56.9385	NM_001242902	AKAP1	50467	+	0	0	0	0	0	0	0	IM_control	IM_NEC	control	0.0017	3.25	3.25	38.42	11.81
chr17	57136240	57136240	*	0.0457884	0.774345	-19.638	19.638	37.3703	57.0083	NM_001242902	AKAP1	50468	+	0	0	0	0	0	0	0	IM_control	IM_NEC	control	0.0017	3.25	3.25	38.42	11.81
chr17	57136243	57136243	*	0.0149362	0.489279	-19.6634	19.6634	37.5489	57.2123	NM_001242902	AKAP1	50471	+	0	0	0	0	0	0	0	IM_control	IM_NEC	control	0.0017	3.25	3.25	38.42	11.81
chr17	57136255	57136255	*	0.0013236	0.196304	-20.044	20.044	38.4305	58.4745	NM_001242902	AKAP1	50483	+	0	0	0	0	0	0	0	IM_control	IM_NEC	control	0.0017	3.25	3.25	38.42	11.81
chr17	57136263	57136263	*	0.00145539	0.203221	-20.0419	20.0419	38.7584	58.8003	NM_001242902	AKAP1	50491	+	0	0	0	0	0	0	0	IM_control	IM_NEC	control	0.0017	3.25	3.25	38.42	11.81
chr17	57136269	57136269	*	0.0027376	0.252431	-20.0867	20.0867	39.1111	59.1978	NM_001242902	AKAP1	50497	+	0	0	0	0	0	0	0	IM_control	IM_NEC	control	0.0017	3.25	3.25	38.42	11.81
chr17	57136271	57136271	*	0.000848877	0.169311	-20.0878	20.0878	39.1991	59.2869	NM_001242902	AKAP1	50499	+	0	0	0	0	0	0	0	IM_control	IM_NEC	control	0.0017	3.25	3.25	38.42	11.81
chr17	57136295	57136295	*	0.00226738	0.236312	-20.0168	20.0168	40.1048	60.1215	NM_001242902	AKAP1	50523	+	0	0	0	0	0	0	0	IM_control	IM_NEC	control	0.0017	3.25	3.25	38.42	11.81
chr17	57136359	57136359	*	0.00112037	0.185993	-18.847	18.847	41.8309	60.6779	NM_001242902	AKAP1	50587	+	0	0	0	0	0	0	0	IM_control	IM_NEC	control	0.0017	3.25	3.25	38.42	11.81
chr17	57253470	57253470	*	0.0160217	0.503801	18.3661	18.3661	77.3513	58.9852	NM_001322250	MSI2	-2381	+	0	0	0	0	0	0	0	IM_control	IM_NEC	NEC	0.0223	1.88	1.88	30.53	16.24
chr17	57253471	57253471	*	0.00883323	0.395901	18.375	18.375	77.3038	58.9287	NM_001322250	MSI2	-2380	+	0	0	0	0	0	0	0	IM_control	IM_NEC	NEC	0.0223	1.88	1.88	30.53	16.24
chr17	57253477	57253477	*	0.0147005	0.486	18.4264	18.4264	77.0048	58.5785	NM_001322250	MSI2	-2374	+	0	0	0	0	0	0	0	IM_control	IM_NEC	NEC	0.0223	1.88	1.88	30.53	16.24
chr17	57253478	57253478	*	0.00523322	0.321896	18.435	18.435	76.9546	58.5196	NM_001322250	MSI2	-2373	+	0	0	0	0	0	0	0	IM_control	IM_NEC	NEC	0.0223	1.88	1.88	30.53	16.24
chr17	57253481	57253481	*	0.0142841	0.480539	18.4606	18.4606	76.8014	58.3407	NM_001322250	MSI2	-2370	+	0	0	0	0	0	0	0	IM_control	IM_NEC	NEC	0.0223	1.88	1.88	30.53	16.24
chr17	57253523	57253523	*	0.000473985	0.139924	18.8128	18.8128	74.1695	55.3567	NM_001322250	MSI2	-2328	+	0	0	0	0	0	0	0	IM_control	IM_NEC	NEC	0.0223	1.88	1.88	30.53	16.24
chr17	57285438	57285438	*	0.0272142	0.626473	-13.1482	13.1482	59.0013	72.1494	NM_170721	MSI2	28427	+	0	0	1	1	0	0	0	IM_control	IM_NEC	control	0.0223	1.88	1.88	30.53	16.24
chr17	57312400	57312400	*	0.00422155	0.296045	-14.7275	14.7275	23.8513	38.5788	NM_170721	MSI2	55389	+	0	0	1	1	0	0	0	IM_control	IM_NEC	control	0.0223	1.88	1.88	30.53	16.24
chr17	57369725	57369725	*	0.000438588	0.137101	-32.4036	32.4036	30.9749	63.3785	NM_170721	MSI2	112714	+	0	0	1	1	0	0	0	IM_control	IM_NEC	control	0.0223	1.88	1.88	30.53	16.24
chr17	57379068	57379068	*	0.00310193	0.264496	-16.2772	16.2772	64.0875	80.3647	NM_170721	MSI2	122057	+	0	0	1	1	0	0	0	hyper_control	IM_NEC	control	0.0223	1.88	1.88	30.53	16.24
chr17	57379175	57379175	*	0.000589737	0.150202	-23.408	23.408	42.6081	66.0161	NM_170721	MSI2	122164	+	0	0	1	1	0	0	0	IM_control	IM_NEC	control	0.0223	1.88	1.88	30.53	16.24
chr17	57379225	57379225	*	0.000516494	0.143736	-24.4336	24.4336	37.0126	61.4462	NM_170721	MSI2	122214	+	0	0	1	1	0	0	0	IM_control	IM_NEC	control	0.0223	1.88	1.88	30.53	16.24
chr17	57379272	57379272	*	0.00081451	0.167314	-24.288	24.288	35.5096	59.7976	NM_170721	MSI2	122261	+	0	0	1	1	0	0	0	IM_control	IM_NEC	control	0.0223	1.88	1.88	30.53	16.24
chr17	58400161	58400161	*	0.0196391	0.548222	10.4484	10.4484	81.1012	70.6528	NM_001305545	RNF43	2561	-	0	0	1	1	0	0	0	IM_control	hyper_NEC	NEC	0.0012	6.96	6.96	28.47	4.09
chr17	58400162	58400162	*	0.0370927	0.711248	10.4465	10.4465	81.1059	70.6594	NM_001305545	RNF43	2560	-	0	0	1	1	0	0	0	IM_control	hyper_NEC	NEC	0.0012	6.96	6.96	28.47	4.09
chr17	58415900	58415900	*	0.0269831	0.624472	12.139	12.139	78.2278	66.0888	NM_017763	RNF43	1683	-	0	1	1	2	0	0	0	IM_control	IM_NEC	NEC	0.0012	6.96	6.96	28.47	4.09
chr17	58417184	58417184	*	0.00239451	0.241208	17.6381	17.6381	50.9881	33.3501	NM_017763	RNF43	399	-	1	1	0	1	0	0	0	IM_control	IM_NEC	NEC	0.0012	6.96	6.96	28.47	4.09
chr17	58417194	58417194	*	0.00704662	0.361469	17.6169	17.6169	50.6031	32.9863	NM_017763	RNF43	389	-	1	1	0	1	0	0	0	IM_control	IM_NEC	NEC	0.0012	6.96	6.96	28.47	4.09
chr17	58417241	58417241	*	0.0480687	0.790956	17.6022	17.6022	48.9518	31.3497	NM_017763	RNF43	342	-	1	1	0	1	0	0	0	IM_control	IM_NEC	NEC	0.0012	6.96	6.96	28.47	4.09
chr17	58417242	58417242	*	0.00875228	0.394434	17.5998	17.5998	48.9096	31.3098	NM_017763	RNF43	341	-	1	1	0	1	0	0	0	IM_control	IM_NEC	NEC	0.0012	6.96	6.96	28.47	4.09
chr17	58418678	58418678	*	0.0112063	0.434728	13.3916	13.3916	71.7228	58.3312	NM_001305544	RNF43	-1097	-	1	0	0	0	0	0	0	IM_control	IM_NEC	NEC	0.0012	6.96	6.96	28.47	4.09
chr17	59110368	59110368	*	0.00175902	0.217074	-26.7675	26.7675	0.500233	27.2677	NM_001005207	TRIM37	-3405	-	0	1	0	1	0	0	0	IM_control	hypo_NEC	control	0.0243	-1.68	1.68	2.21	3.71
chr17	63138914	63138914	*	0.00716014	0.363767	-10.2028	10.2028	39.5345	49.7373	NM_025185	TANC2	129379	+	0	0	1	1	0	0	0	IM_control	IM_NEC	control	0.0001	-4.63	4.63	11.81	54.69
chr17	63291184	63291184	*	0.000412743	0.134393	17.3858	17.3858	67.1616	49.7758	NM_001330421	CYB561	149028	-	0	0	1	1	0	0	0	IM_control	IM_NEC	NEC	0.0009	2.73	2.73	13.31	4.88
chr17	63428248	63428248	*	0.000883313	0.171057	-11.5171	11.5171	48.2809	59.7979	NM_001330421	CYB561	11964	-	0	0	0	0	0	0	0	IM_control	IM_NEC	control	0.0009	2.73	2.73	13.31	4.88
chr17	63428249	63428249	*	0.00275644	0.253025	-11.5325	11.5325	48.1102	59.6427	NM_001330421	CYB561	11963	-	0	0	0	0	0	0	0	IM_control	IM_NEC	control	0.0009	2.73	2.73	13.31	4.88
chr17	63428307	63428307	*	0.0221048	0.575558	-12.3162	12.3162	37.6395	49.9557	NM_001330421	CYB561	11905	-	0	0	0	0	0	0	0	IM_control	IM_NEC	control	0.0009	2.73	2.73	13.31	4.88
chr17	63432233	63432233	*	0.0392753	0.728405	10.8849	10.8849	64.1714	53.2866	NM_001330421	CYB561	7979	-	0	0	0	0	0	0	0	IM_control	IM_NEC	NEC	0.0009	2.73	2.73	13.31	4.88
chr17	63447731	63447731	*	0.00621119	0.344836	-13.7401	13.7401	28.4402	42.1803	NM_001915	CYB561	-1371	-	1	0	0	0	0	1	0	IM_control	IM_NEC	control	0.0009	2.73	2.73	13.31	4.88
chr17	63447751	63447751	*	0.00190771	0.222922	-14.186	14.186	27.858	42.0441	NM_001915	CYB561	-1391	-	1	0	0	0	0	1	0	IM_control	IM_NEC	control	0.0009	2.73	2.73	13.31	4.88
chr17	63447775	63447775	*	0.00114948	0.187723	-14.7008	14.7008	27.33	42.0309	NM_001915	CYB561	-1415	-	1	0	0	0	0	1	0	IM_control	IM_NEC	control	0.0009	2.73	2.73	13.31	4.88
chr17	63447786	63447786	*	0.00437192	0.299952	-14.9917	14.9917	27.085	42.0768	NM_001915	CYB561	-1426	-	1	0	0	0	0	1	0	IM_control	IM_NEC	control	0.0009	2.73	2.73	13.31	4.88
chr17	63450679	63450679	*	0.037597	0.715327	-16.8527	16.8527	23.2027	40.0554	NM_001915	CYB561	-4319	-	0	0	0	0	0	0	0	IM_control	IM_NEC	control	0.0009	2.73	2.73	13.31	4.88
chr17	63450717	63450717	*	1.30011e-05	0.0441834	-17.1993	17.1993	24.6202	41.8196	NM_001915	CYB561	-4357	-	0	0	0	0	0	0	0	IM_control	IM_NEC	control	0.0009	2.73	2.73	13.31	4.88
chr17	63450718	63450718	*	5.01501e-05	0.0671094	-17.1927	17.1927	24.672	41.8647	NM_001915	CYB561	-4358	-	0	0	0	0	0	0	0	IM_control	IM_NEC	control	0.0009	2.73	2.73	13.31	4.88
chr17	63450740	63450740	*	0.000132709	0.0915073	-17.2888	17.2888	25.4665	42.7553	NM_001915	CYB561	-4380	-	0	0	0	0	0	0	0	IM_control	IM_NEC	control	0.0009	2.73	2.73	13.31	4.88
chr17	63450741	63450741	*	0.0113606	0.437071	-17.2805	17.2805	25.5158	42.7964	NM_001915	CYB561	-4381	-	0	0	0	0	0	0	0	IM_control	IM_NEC	control	0.0009	2.73	2.73	13.31	4.88
chr17	63450771	63450771	*	0.0193514	0.545069	-17.2141	17.2141	26.7392	43.9532	NM_001915	CYB561	-4411	-	0	0	0	0	0	0	0	IM_control	IM_NEC	control	0.0009	2.73	2.73	13.31	4.88
chr17	63450780	63450780	*	0.0499904	0.803971	-17.1091	17.1091	27.1851	44.2942	NM_001915	CYB561	-4420	-	0	0	0	0	0	0	0	IM_control	IM_NEC	control	0.0009	2.73	2.73	13.31	4.88
chr17	63450783	63450783	*	0.0222809	0.577262	-17.0641	17.0641	27.3414	44.4055	NM_001915	CYB561	-4423	-	0	0	0	0	0	0	0	IM_control	IM_NEC	control	0.0009	2.73	2.73	13.31	4.88
chr17	63474412	63474412	*	0.0270623	0.625188	13.5759	13.5759	44.5979	31.022	NM_000789	ACE	-2649	+	0	0	0	0	0	0	0	IM_control	IM_NEC	NEC	0.028	4.01	4.01	8.15	2.03
chr17	63474768	63474768	*	2.23942e-05	0.0524188	-19.5794	19.5794	47.7823	67.3618	NM_000789	ACE	-2293	+	0	0	0	0	0	1	0	IM_control	IM_NEC	control	0.028	4.01	4.01	8.15	2.03
chr17	63474835	63474835	*	0.00185671	0.220913	-15.1072	15.1072	56.1793	71.2865	NM_000789	ACE	-2226	+	0	0	0	0	0	1	0	IM_control	IM_NEC	control	0.028	4.01	4.01	8.15	2.03
chr17	63538800	63538800	*	0.00172337	0.215449	18.2065	18.2065	63.3163	45.1098	NM_005828	DCAF7	-11635	+	0	0	1	1	0	1	0	IM_control	IM_NEC	NEC	0.0208	1.45	1.45	42.2	29.14
chr17	63538848	63538848	*	0.0464603	0.77931	18.5431	18.5431	69.9068	51.3637	NM_005828	DCAF7	-11587	+	0	0	1	1	0	1	0	IM_control	IM_NEC	NEC	0.0208	1.45	1.45	42.2	29.14
chr17	63538849	63538849	*	0.022081	0.575256	18.5279	18.5279	69.9859	51.458	NM_005828	DCAF7	-11586	+	0	0	1	1	0	1	0	IM_control	IM_NEC	NEC	0.0208	1.45	1.45	42.2	29.14
chr17	63543582	63543582	*	0.00676327	0.355861	-16.5687	16.5687	50.3502	66.9189	NM_005828	DCAF7	-6853	+	0	1	0	1	0	0	0	IM_control	IM_NEC	control	0.0208	1.45	1.45	42.2	29.14
chr17	63543604	63543604	*	0.00241796	0.241915	-16.3739	16.3739	50.7235	67.0974	NM_005828	DCAF7	-6831	+	0	1	0	1	0	0	0	IM_control	IM_NEC	control	0.0208	1.45	1.45	42.2	29.14
chr17	63634198	63634198	*	4.26331e-05	0.0634737	-21.4867	21.4867	21.6796	43.1664	NM_203351	MAP3K3	11775	+	0	0	1	1	0	0	0	IM_control	IM_NEC	control	0.0064	-2.01	2.01	6.37	12.82
chr17	64782031	64782031	*	0.0107304	0.427024	-10.9688	10.9688	73.8817	84.8505	NR_026899	ARHGAP27P1-BPTFP1-KPNA2P3	-33	-	1	0	0	0	0	1	0	hyper_control	IM_NEC	control	0.0221	1.69	1.69	4.11	2.44
chr17	64782045	64782045	*	0.0229408	0.584162	-11.3825	11.3825	73.8699	85.2525	NR_026899	ARHGAP27P1-BPTFP1-KPNA2P3	-47	-	1	0	0	0	0	1	0	hyper_control	IM_NEC	control	0.0221	1.69	1.69	4.11	2.44
chr17	64782112	64782112	*	0.000783734	0.165047	-13.4068	13.4068	71.198	84.6047	NR_026899	ARHGAP27P1-BPTFP1-KPNA2P3	-114	-	1	0	0	0	0	1	0	hyper_control	IM_NEC	control	0.0221	1.69	1.69	4.11	2.44
chr17	64782113	64782113	*	0.0011774	0.189203	-13.4478	13.4478	71.1304	84.5782	NR_026899	ARHGAP27P1-BPTFP1-KPNA2P3	-115	-	1	0	0	0	0	1	0	hyper_control	IM_NEC	control	0.0221	1.69	1.69	4.11	2.44
chr17	64782161	64782161	*	0.011575	0.440116	-15.2647	15.2647	68.0078	83.2725	NR_026899	ARHGAP27P1-BPTFP1-KPNA2P3	-163	-	1	0	0	0	0	1	0	hyper_control	IM_NEC	control	0.0221	1.69	1.69	4.11	2.44
chr17	64782162	64782162	*	0.017633	0.524615	-15.2783	15.2783	67.9653	83.2436	NR_026899	ARHGAP27P1-BPTFP1-KPNA2P3	-164	-	1	0	0	0	0	1	0	hyper_control	IM_NEC	control	0.0221	1.69	1.69	4.11	2.44
chr17	64782252	64782252	*	0.00831972	0.386234	-12.9805	12.9805	70.3536	83.3341	NR_026899	ARHGAP27P1-BPTFP1-KPNA2P3	-254	-	1	0	0	0	0	1	0	hyper_control	IM_NEC	control	0.0221	1.69	1.69	4.11	2.44
chr17	64782253	64782253	*	0.0205308	0.558588	-12.9356	12.9356	70.43	83.3656	NR_026899	ARHGAP27P1-BPTFP1-KPNA2P3	-255	-	1	0	0	0	0	1	0	hyper_control	IM_NEC	control	0.0221	1.69	1.69	4.11	2.44
chr17	64833859	64833859	*	0.0412042	0.742694	-12.8827	12.8827	74.2686	87.1514	NR_024386	PLEKHM1P1	3326	-	0	0	1	1	0	0	0	hyper_control	IM_NEC	control	0.005	1.84	1.84	16.26	8.83
chr17	64833861	64833861	*	0.0279096	0.632936	-12.905	12.905	74.2465	87.1515	NR_024386	PLEKHM1P1	3324	-	0	0	1	1	0	0	0	hyper_control	IM_NEC	control	0.005	1.84	1.84	16.26	8.83
chr17	64836386	64836386	*	0.00464602	0.306994	14.4586	14.4586	53.8227	39.3641	NR_024386	PLEKHM1P1	799	-	0	0	1	1	0	1	0	IM_control	IM_NEC	NEC	0.005	1.84	1.84	16.26	8.83
chr17	64836396	64836396	*	0.00750396	0.370344	14.6955	14.6955	51.7221	37.0266	NR_024386	PLEKHM1P1	789	-	0	0	1	1	0	1	0	IM_control	IM_NEC	NEC	0.005	1.84	1.84	16.26	8.83
chr17	64836434	64836434	*	0.00844643	0.388615	14.846	14.846	45.5228	30.6768	NR_024386	PLEKHM1P1	751	-	0	0	1	1	0	1	0	IM_control	IM_NEC	NEC	0.005	1.84	1.84	16.26	8.83
chr17	64836450	64836450	*	0.000591231	0.150313	14.6922	14.6922	43.5282	28.836	NR_024386	PLEKHM1P1	735	-	0	0	1	1	0	1	0	IM_control	IM_NEC	NEC	0.005	1.84	1.84	16.26	8.83
chr17	64836472	64836472	*	0.0253718	0.608815	14.3246	14.3246	40.9801	26.6554	NR_024386	PLEKHM1P1	713	-	0	0	1	1	0	1	0	IM_control	IM_NEC	NEC	0.005	1.84	1.84	16.26	8.83
chr17	65531807	65531807	*	0.0185178	0.53538	20.7617	20.7617	42.0822	21.3205	NM_001363813	AXIN2	29842	-	0	0	1	1	0	0	0	IM_control	IM_NEC	NEC	0.0096	2.85	2.85	14.22	4.99
chr17	65531814	65531814	*	0.0192004	0.54338	20.8779	20.8779	41.98	21.1022	NM_001363813	AXIN2	29835	-	0	0	1	1	0	0	0	IM_control	IM_NEC	NEC	0.0096	2.85	2.85	14.22	4.99
chr17	65531816	65531816	*	0.0347343	0.692434	20.8744	20.8744	41.9738	21.0993	NM_001363813	AXIN2	29833	-	0	0	1	1	0	0	0	IM_control	IM_NEC	NEC	0.0096	2.85	2.85	14.22	4.99
chr17	65531869	65531869	*	0.00273688	0.252431	21.2193	21.2193	41.3853	20.166	NM_001363813	AXIN2	29780	-	0	0	1	1	0	0	0	IM_control	IM_NEC	NEC	0.0096	2.85	2.85	14.22	4.99
chr17	65531907	65531907	*	0.0299287	0.651346	21.1472	21.1472	40.9979	19.8507	NM_001363813	AXIN2	29742	-	0	0	1	1	0	0	0	hypo_control	IM_NEC	NEC	0.0096	2.85	2.85	14.22	4.99
chr17	65547652	65547652	*	0.0215281	0.569354	16.5759	16.5759	45.8695	29.2936	NM_001363813	AXIN2	13997	-	0	0	1	1	0	0	0	IM_control	IM_NEC	NEC	0.0096	2.85	2.85	14.22	4.99
chr17	65547659	65547659	*	0.0318426	0.667912	16.5776	16.5776	45.888	29.3104	NM_001363813	AXIN2	13990	-	0	0	1	1	0	0	0	IM_control	IM_NEC	NEC	0.0096	2.85	2.85	14.22	4.99
chr17	65554636	65554636	*	0.0351483	0.695766	12.0525	12.0525	42.219	30.1665	NM_001363813	AXIN2	7013	-	0	0	1	1	0	0	0	IM_control	IM_NEC	NEC	0.0096	2.85	2.85	14.22	4.99
chr17	65554649	65554649	*	0.0460038	0.77586	11.8896	11.8896	41.8105	29.9208	NM_001363813	AXIN2	7000	-	0	0	1	1	0	0	0	IM_control	IM_NEC	NEC	0.0096	2.85	2.85	14.22	4.99
chr17	65594003	65594003	*	0.0467819	0.781769	-14.4564	14.4564	29.4742	43.9307	NM_004655	AXIN2	-32356	-	0	0	0	0	0	0	0	IM_control	IM_NEC	control	0.0096	2.85	2.85	14.22	4.99
chr17	65594033	65594033	*	0.0354014	0.697984	-14.5872	14.5872	29.3418	43.929	NM_004655	AXIN2	-32386	-	0	0	0	0	0	0	0	IM_control	IM_NEC	control	0.0096	2.85	2.85	14.22	4.99
chr17	65594118	65594118	*	0.00469992	0.308434	-16.0513	16.0513	28.3751	44.4263	NM_004655	AXIN2	-32471	-	0	0	0	0	0	0	0	IM_control	IM_NEC	control	0.0096	2.85	2.85	14.22	4.99
chr17	65594416	65594416	*	0.0245479	0.600381	-18.513	18.513	30.9121	49.4251	NM_004655	AXIN2	-32769	-	0	0	0	0	0	0	0	IM_control	IM_NEC	control	0.0096	2.85	2.85	14.22	4.99
chr17	65594417	65594417	*	0.0117159	0.442043	-18.5073	18.5073	30.9107	49.418	NM_004655	AXIN2	-32770	-	0	0	0	0	0	0	0	IM_control	IM_NEC	control	0.0096	2.85	2.85	14.22	4.99
chr17	65594456	65594456	*	0.00623858	0.345412	-17.9157	17.9157	31.1185	49.0342	NM_004655	AXIN2	-32809	-	0	0	0	0	0	0	0	IM_control	IM_NEC	control	0.0096	2.85	2.85	14.22	4.99
chr17	65594457	65594457	*	0.022839	0.5831	-17.9048	17.9048	31.1197	49.0245	NM_004655	AXIN2	-32810	-	0	0	0	0	0	0	0	IM_control	IM_NEC	control	0.0096	2.85	2.85	14.22	4.99
chr17	65594458	65594458	*	0.0228239	0.582917	-17.8937	17.8937	31.121	49.0147	NM_004655	AXIN2	-32811	-	0	0	0	0	0	0	0	IM_control	IM_NEC	control	0.0096	2.85	2.85	14.22	4.99
chr17	65594473	65594473	*	0.0197116	0.549112	-17.9612	17.9612	30.9378	48.899	NM_004655	AXIN2	-32826	-	0	0	0	0	0	0	0	IM_control	IM_NEC	control	0.0096	2.85	2.85	14.22	4.99
chr17	65594475	65594475	*	0.00725041	0.365461	-17.9335	17.9335	30.9467	48.8802	NM_004655	AXIN2	-32828	-	0	0	0	0	0	0	0	IM_control	IM_NEC	control	0.0096	2.85	2.85	14.22	4.99
chr17	65594481	65594481	*	0.0314367	0.664515	-17.886	17.886	30.947	48.833	NM_004655	AXIN2	-32834	-	0	0	0	0	0	0	0	IM_control	IM_NEC	control	0.0096	2.85	2.85	14.22	4.99
chr17	65594482	65594482	*	0.00224456	0.235576	-17.871	17.871	30.9531	48.8241	NM_004655	AXIN2	-32835	-	0	0	0	0	0	0	0	IM_control	IM_NEC	control	0.0096	2.85	2.85	14.22	4.99
chr17	65628414	65628414	*	0.00661678	0.35297	21.8051	21.8051	45.359	23.5539	NM_004655	AXIN2	-66767	-	0	0	0	0	0	0	0	IM_control	IM_NEC	NEC	0.0096	2.85	2.85	14.22	4.99
chr17	65628415	65628415	*	0.0110985	0.432808	21.7882	21.7882	45.3493	23.561	NM_004655	AXIN2	-66768	-	0	0	0	0	0	0	0	IM_control	IM_NEC	NEC	0.0096	2.85	2.85	14.22	4.99
chr17	65628417	65628417	*	0.00436852	0.299917	21.7535	21.7535	45.3297	23.5762	NM_004655	AXIN2	-66770	-	0	0	0	0	0	0	0	IM_control	IM_NEC	NEC	0.0096	2.85	2.85	14.22	4.99
chr17	65628418	65628418	*	0.00649743	0.350454	21.7356	21.7356	45.3199	23.5842	NM_004655	AXIN2	-66771	-	0	0	0	0	0	0	0	IM_control	IM_NEC	NEC	0.0096	2.85	2.85	14.22	4.99
chr17	65628430	65628430	*	0.00308118	0.263823	21.3598	21.3598	45.2384	23.8785	NM_004655	AXIN2	-66783	-	0	0	0	0	0	0	0	IM_control	IM_NEC	NEC	0.0096	2.85	2.85	14.22	4.99
chr17	65628431	65628431	*	0.00528962	0.323246	21.4245	21.4245	45.2036	23.7791	NM_004655	AXIN2	-66784	-	0	0	0	0	0	0	0	IM_control	IM_NEC	NEC	0.0096	2.85	2.85	14.22	4.99
chr17	65628442	65628442	*	0.0185592	0.535786	21.3476	21.3476	45.037	23.6894	NM_004655	AXIN2	-66795	-	0	0	0	0	0	0	0	IM_control	IM_NEC	NEC	0.0096	2.85	2.85	14.22	4.99
chr17	65628443	65628443	*	0.0132169	0.464871	21.3227	21.3227	45.0269	23.7042	NM_004655	AXIN2	-66796	-	0	0	0	0	0	0	0	IM_control	IM_NEC	NEC	0.0096	2.85	2.85	14.22	4.99
chr17	65628449	65628449	*	0.00406331	0.291797	21.1674	21.1674	44.9672	23.7998	NM_004655	AXIN2	-66802	-	0	0	0	0	0	0	0	IM_control	IM_NEC	NEC	0.0096	2.85	2.85	14.22	4.99
chr17	65628450	65628450	*	0.0273091	0.62731	21.1406	21.1406	44.9576	23.817	NM_004655	AXIN2	-66803	-	0	0	0	0	0	0	0	IM_control	IM_NEC	NEC	0.0096	2.85	2.85	14.22	4.99
chr17	65628487	65628487	*	0.00308787	0.26405	19.781	19.781	44.7622	24.9812	NM_004655	AXIN2	-66840	-	0	0	0	0	0	0	0	IM_control	IM_NEC	NEC	0.0096	2.85	2.85	14.22	4.99
chr17	65628488	65628488	*	0.0232611	0.587639	19.7457	19.7457	44.7582	25.0125	NM_004655	AXIN2	-66841	-	0	0	0	0	0	0	0	IM_control	IM_NEC	NEC	0.0096	2.85	2.85	14.22	4.99
chr17	65628501	65628501	*	0.0196981	0.548964	19.271	19.271	44.7244	25.4534	NM_004655	AXIN2	-66854	-	0	0	0	0	0	0	0	IM_control	IM_NEC	NEC	0.0096	2.85	2.85	14.22	4.99
chr17	65628570	65628570	*	0.00719979	0.364504	16.9557	16.9557	44.9824	28.0267	NM_004655	AXIN2	-66923	-	0	0	0	0	0	0	0	IM_control	IM_NEC	NEC	0.0096	2.85	2.85	14.22	4.99
chr17	65628589	65628589	*	0.0112853	0.435996	16.3748	16.3748	45.2282	28.8533	NM_004655	AXIN2	-66942	-	0	0	0	0	0	0	0	IM_control	IM_NEC	NEC	0.0096	2.85	2.85	14.22	4.99
chr17	65628629	65628629	*	0.02984	0.650598	15.7605	15.7605	45.6679	29.9074	NM_004655	AXIN2	-66982	-	0	0	0	0	0	0	0	IM_control	IM_NEC	NEC	0.0096	2.85	2.85	14.22	4.99
chr17	65628630	65628630	*	0.0279938	0.633754	15.753	15.753	45.6818	29.9288	NM_004655	AXIN2	-66983	-	0	0	0	0	0	0	0	IM_control	IM_NEC	NEC	0.0096	2.85	2.85	14.22	4.99
chr17	65628688	65628688	*	0.00111158	0.185423	15.6805	15.6805	46.0605	30.38	NM_004655	AXIN2	-67041	-	0	0	0	0	0	0	0	IM_control	IM_NEC	NEC	0.0096	2.85	2.85	14.22	4.99
chr17	67830704	67830704	*	0.0452151	0.770517	17.4464	17.4464	47.3693	29.9229	NM_182641	BPTF	5042	+	0	0	1	1	0	0	0	IM_control	IM_NEC	NEC	0.0493	1.38	1.38	40.91	29.64
chr17	68359950	68359950	*	0.0103906	0.421217	-16.8088	16.8088	58.7614	75.5702	NM_001278433	PRKAR1A	-53673	+	0	0	1	1	0	0	0	IM_control	IM_NEC	control	0.0083	-1.73	1.73	29.87	51.57
chr17	68359951	68359951	*	0.00359213	0.278847	-16.8218	16.8218	58.7288	75.5506	NM_001278433	PRKAR1A	-53672	+	0	0	1	1	0	0	0	IM_control	IM_NEC	control	0.0083	-1.73	1.73	29.87	51.57
chr17	68359972	68359972	*	0.00396029	0.289071	-17.0833	17.0833	58.0586	75.142	NM_001278433	PRKAR1A	-53651	+	0	0	1	1	0	0	0	IM_control	IM_NEC	control	0.0083	-1.73	1.73	29.87	51.57
chr17	68378745	68378745	*	0.00734884	0.367345	-14.6432	14.6432	22.6503	37.2935	NM_001278433	PRKAR1A	-34878	+	0	0	1	1	0	0	0	IM_control	IM_NEC	control	0.0083	-1.73	1.73	29.87	51.57
chr17	68384186	68384186	*	0.00200616	0.226676	-20.8871	20.8871	34.1967	55.0839	NM_001278433	PRKAR1A	-29437	+	0	0	1	1	0	0	0	IM_control	IM_NEC	control	0.0083	-1.73	1.73	29.87	51.57
chr17	68598734	68598734	*	0.00388982	0.286975	16.378	16.378	77.0211	60.6431	NM_001243746	FAM20A	2221	-	0	0	1	1	0	1	0	IM_control	IM_NEC	NEC	0.0052	-3.97	3.97	2.21	8.77
chr17	68598735	68598735	*	0.0011877	0.189586	16.3985	16.3985	76.9965	60.598	NM_001243746	FAM20A	2220	-	0	0	1	1	0	1	0	IM_control	IM_NEC	NEC	0.0052	-3.97	3.97	2.21	8.77
chr17	68598751	68598751	*	0.00891282	0.397256	16.6864	16.6864	76.6437	59.9573	NM_001243746	FAM20A	2204	-	0	0	1	1	0	1	0	IM_control	IM_NEC	NEC	0.0052	-3.97	3.97	2.21	8.77
chr17	68598752	68598752	*	0.0012024	0.190108	16.7019	16.7019	76.6243	59.9224	NM_001243746	FAM20A	2203	-	0	0	1	1	0	1	0	IM_control	IM_NEC	NEC	0.0052	-3.97	3.97	2.21	8.77
chr17	69540063	69540063	*	0.000115971	0.0877281	26.1715	26.1715	63.1593	36.9878	NM_001330450	MAP2K6	37843	+	0	0	1	1	0	0	0	IM_control	IM_NEC	NEC	0.0009	4.51	4.51	46.45	10.3
chr17	69540065	69540065	*	0.000190239	0.103535	26.1178	26.1178	62.9995	36.8817	NM_001330450	MAP2K6	37845	+	0	0	1	1	0	0	0	IM_control	IM_NEC	NEC	0.0009	4.51	4.51	46.45	10.3
chr17	69540159	69540159	*	0.000199326	0.105492	23.3897	23.3897	55.2895	31.8998	NM_001330450	MAP2K6	37939	+	0	0	1	1	0	0	0	IM_control	IM_NEC	NEC	0.0009	4.51	4.51	46.45	10.3
chr17	70075161	70075161	*	0.0394506	0.729687	14.9977	14.9977	68.5845	53.5868	NM_018658	KCNJ16	-64	+	1	0	0	0	0	0	0	IM_control	IM_NEC	NEC	0.0167	2.02	2.02	2.88	1.43
chr17	70135385	70135385	*	0.00917786	0.401552	13.8653	13.8653	78.5207	64.6555	NM_170742	KCNJ16	30542	+	0	1	0	1	0	0	0	IM_control	IM_NEC	NEC	0.0167	2.02	2.02	2.88	1.43
chr17	70135386	70135386	*	0.0115833	0.44019	13.8564	13.8564	78.5309	64.6745	NM_170742	KCNJ16	30543	+	0	1	0	1	0	0	0	IM_control	IM_NEC	NEC	0.0167	2.02	2.02	2.88	1.43
chr17	70135431	70135431	*	0.040073	0.734531	13.496	13.496	78.999	65.5031	NM_170742	KCNJ16	30588	+	0	1	0	1	0	0	0	IM_control	IM_NEC	NEC	0.0167	2.02	2.02	2.88	1.43
chr17	70135432	70135432	*	0.029022	0.643202	13.488	13.488	79.0097	65.5217	NM_170742	KCNJ16	30589	+	0	1	0	1	0	0	0	IM_control	IM_NEC	NEC	0.0167	2.02	2.02	2.88	1.43
chr17	72124009	72124009	*	0.0327302	0.67562	-10.3503	10.3503	22.5896	32.9399	NM_000346	SOX9	2991	+	0	1	0	1	1	0	0	IM_control	IM_NEC	control	0.0088	4.16	4.16	31.94	7.67
chr17	72124418	72124418	*	0.0279364	0.633229	10.01	10.01	70.7961	60.7861	NM_000346	SOX9	3400	+	0	1	0	1	0	1	0	IM_control	IM_NEC	NEC	0.0088	4.16	4.16	31.94	7.67
chr17	72124439	72124439	*	0.00399975	0.290035	10.6746	10.6746	72.6895	62.0149	NM_000346	SOX9	3421	+	0	1	0	1	0	1	0	IM_control	IM_NEC	NEC	0.0088	4.16	4.16	31.94	7.67
chr17	72124559	72124559	*	0.00468672	0.308105	16.6414	16.6414	84.2995	67.6581	NM_000346	SOX9	3541	+	0	1	0	1	0	1	0	IM_control	hyper_NEC	NEC	0.0088	4.16	4.16	31.94	7.67
chr17	72139695	72139695	*	0.000625572	0.152784	-14.6823	14.6823	67.4278	82.1101	NM_000346	SOX9	18677	+	0	0	0	0	0	0	0	hyper_control	IM_NEC	control	0.0088	4.16	4.16	31.94	7.67
chr17	72205506	72205506	*	0.00204947	0.228171	-16.5076	16.5076	10.7218	27.2295	NM_000346	SOX9	84488	+	0	0	0	0	0	0	0	IM_control	hypo_NEC	control	0.0088	4.16	4.16	31.94	7.67
chr17	72205525	72205525	*	7.02071e-05	0.0752715	-16.8637	16.8637	10.6174	27.4811	NM_000346	SOX9	84507	+	0	0	0	0	0	0	0	IM_control	hypo_NEC	control	0.0088	4.16	4.16	31.94	7.67
chr17	72205526	72205526	*	0.00934737	0.404461	-16.8767	16.8767	10.6127	27.4894	NM_000346	SOX9	84508	+	0	0	0	0	0	0	0	IM_control	hypo_NEC	control	0.0088	4.16	4.16	31.94	7.67
chr17	72219996	72219996	*	0.00723576	0.365266	-14.8338	14.8338	6.73009	21.5639	NM_000346	SOX9	98978	+	0	0	0	0	0	0	1	IM_control	hypo_NEC	control	0.0088	4.16	4.16	31.94	7.67
chr17	72219998	72219998	*	0.00195185	0.224485	-14.8776	14.8776	6.70607	21.5837	NM_000346	SOX9	98980	+	0	0	0	0	0	0	1	IM_control	hypo_NEC	control	0.0088	4.16	4.16	31.94	7.67
chr17	72220042	72220042	*	0.000643838	0.154227	-15.8753	15.8753	6.0066	21.8819	NM_000346	SOX9	99024	+	0	0	0	0	0	0	1	IM_control	hypo_NEC	control	0.0088	4.16	4.16	31.94	7.67
chr17	72220087	72220087	*	0.000883026	0.171057	-16.7965	16.7965	5.15733	21.9539	NM_000346	SOX9	99069	+	0	0	0	0	0	0	1	IM_control	hypo_NEC	control	0.0088	4.16	4.16	31.94	7.67
chr17	72220116	72220116	*	0.00024671	0.112919	-17.319	17.319	4.66764	21.9866	NM_000346	SOX9	99098	+	0	0	0	0	0	0	1	IM_control	hypo_NEC	control	0.0088	4.16	4.16	31.94	7.67
chr17	72220117	72220117	*	0.00600879	0.340456	-17.3369	17.3369	4.65148	21.9884	NM_000346	SOX9	99099	+	0	0	0	0	0	0	1	IM_control	hypo_NEC	control	0.0088	4.16	4.16	31.94	7.67
chr17	72220158	72220158	*	0.00111341	0.185522	-17.9243	17.9243	4.37928	22.3036	NM_000346	SOX9	99140	+	0	0	0	0	0	0	1	IM_control	hypo_NEC	control	0.0088	4.16	4.16	31.94	7.67
chr17	72220167	72220167	*	0.000137849	0.0929239	-18.1234	18.1234	4.25943	22.3828	NM_000346	SOX9	99149	+	0	0	0	0	0	0	1	IM_control	hypo_NEC	control	0.0088	4.16	4.16	31.94	7.67
chr17	72220191	72220191	*	0.000494851	0.14176	-18.7268	18.7268	4.07302	22.7998	NM_000346	SOX9	99173	+	0	0	0	0	0	0	1	IM_control	hypo_NEC	control	0.0088	4.16	4.16	31.94	7.67
chr17	72220197	72220197	*	0.000988768	0.178385	-18.9121	18.9121	3.99007	22.9022	NM_000346	SOX9	99179	+	0	0	0	0	0	0	1	IM_control	hypo_NEC	control	0.0088	4.16	4.16	31.94	7.67
chr17	72684144	72684144	*	0.00027263	0.116566	27.2936	27.2936	57.9056	30.612	NR_033876	LINC00511	-43673	-	0	0	1	1	0	0	0	IM_control	IM_NEC	NEC	0.0133	3.57	3.57	24.72	6.93
chr17	72684145	72684145	*	0.00171145	0.214917	27.2848	27.2848	57.9058	30.621	NR_033876	LINC00511	-43674	-	0	0	1	1	0	0	0	IM_control	IM_NEC	NEC	0.0133	3.57	3.57	24.72	6.93
chr17	72684155	72684155	*	0.000356378	0.127768	27.1987	27.1987	57.9071	30.7083	NR_033876	LINC00511	-43684	-	0	0	1	1	0	0	0	IM_control	IM_NEC	NEC	0.0133	3.57	3.57	24.72	6.93
chr17	72684156	72684156	*	0.0100141	0.415241	27.1903	27.1903	57.9072	30.7169	NR_033876	LINC00511	-43685	-	0	0	1	1	0	0	0	IM_control	IM_NEC	NEC	0.0133	3.57	3.57	24.72	6.93
chr17	72684199	72684199	*	0.00617947	0.344128	26.7064	26.7064	57.3875	30.681	NR_033876	LINC00511	-43728	-	0	0	1	1	0	0	0	IM_control	IM_NEC	NEC	0.0133	3.57	3.57	24.72	6.93
chr17	72684218	72684218	*	0.00750227	0.370325	26.5468	26.5468	57.382	30.8352	NR_033876	LINC00511	-43747	-	0	0	1	1	0	0	0	IM_control	IM_NEC	NEC	0.0133	3.57	3.57	24.72	6.93
chr17	72716402	72716402	*	0.00771244	0.374381	15.5306	15.5306	59.1859	43.6553	NR_033876	LINC00511	-75931	-	0	0	1	1	0	0	0	IM_control	IM_NEC	NEC	0.0133	3.57	3.57	24.72	6.93
chr17	72716411	72716411	*	0.0104898	0.423	15.7068	15.7068	58.7823	43.0755	NR_033876	LINC00511	-75940	-	0	0	1	1	0	0	0	IM_control	IM_NEC	NEC	0.0133	3.57	3.57	24.72	6.93
chr17	72716433	72716433	*	0.0104186	0.421699	16.1108	16.1108	58.0968	41.986	NR_033876	LINC00511	-75962	-	0	0	1	1	0	0	0	IM_control	IM_NEC	NEC	0.0133	3.57	3.57	24.72	6.93
chr17	72716455	72716455	*	0.00786363	0.37747	16.4427	16.4427	57.825	41.3823	NR_033876	LINC00511	-75984	-	0	0	1	1	0	0	0	IM_control	IM_NEC	NEC	0.0133	3.57	3.57	24.72	6.93
chr17	72716487	72716487	*	0.0189516	0.540302	16.7254	16.7254	58.1398	41.4144	NR_033876	LINC00511	-76016	-	0	0	1	1	0	0	0	IM_control	IM_NEC	NEC	0.0133	3.57	3.57	24.72	6.93
chr17	72727036	72727036	*	0.00398495	0.289867	-18.1211	18.1211	30.7772	48.8983	NR_033876	LINC00511	-86565	-	0	0	1	1	0	0	0	IM_control	IM_NEC	control	0.0133	3.57	3.57	24.72	6.93
chr17	72727076	72727076	*	0.0204984	0.558244	-18.3905	18.3905	29.6774	48.0679	NR_033876	LINC00511	-86605	-	0	0	1	1	0	0	0	IM_control	IM_NEC	control	0.0133	3.57	3.57	24.72	6.93
chr17	72727077	72727077	*	0.0245001	0.599918	-18.3911	18.3911	29.6561	48.0472	NR_033876	LINC00511	-86606	-	0	0	1	1	0	0	0	IM_control	IM_NEC	control	0.0133	3.57	3.57	24.72	6.93
chr17	72727086	72727086	*	0.00507807	0.318126	-18.3723	18.3723	29.4887	47.8609	NR_033876	LINC00511	-86615	-	0	0	1	1	0	0	0	IM_control	IM_NEC	control	0.0133	3.57	3.57	24.72	6.93
chr17	72727088	72727088	*	0.00395612	0.288891	-18.3638	18.3638	29.4591	47.8229	NR_033876	LINC00511	-86617	-	0	0	1	1	0	0	0	IM_control	IM_NEC	control	0.0133	3.57	3.57	24.72	6.93
chr17	72727089	72727089	*	0.0228855	0.583548	-18.3587	18.3587	29.4455	47.8042	NR_033876	LINC00511	-86618	-	0	0	1	1	0	0	0	IM_control	IM_NEC	control	0.0133	3.57	3.57	24.72	6.93
chr17	72727298	72727298	*	0.0328629	0.676733	-10.8466	10.8466	41.8174	52.6639	NR_033876	LINC00511	-86827	-	0	0	1	1	0	0	0	IM_control	IM_NEC	control	0.0133	3.57	3.57	24.72	6.93
chr17	72985963	72985963	*	0.0235588	0.59072	13.1645	13.1645	41.1485	27.984	NM_001352691	SLC39A11	106752	-	0	0	1	1	0	0	0	IM_control	IM_NEC	NEC	0.0155	3.11	3.11	8.46	2.72
chr17	73028278	73028278	*	0.0495469	0.801143	10.5417	10.5417	75.7022	65.1604	NM_001352691	SLC39A11	64437	-	0	0	1	1	0	0	0	IM_control	IM_NEC	NEC	0.0155	3.11	3.11	8.46	2.72
chr17	73028292	73028292	*	0.00777794	0.375812	10.4686	10.4686	75.3012	64.8326	NM_001352691	SLC39A11	64423	-	0	0	1	1	0	0	0	IM_control	IM_NEC	NEC	0.0155	3.11	3.11	8.46	2.72
chr17	73196685	73196685	*	0.0185896	0.53604	10.2773	10.2773	69.2014	58.9241	NM_018714	COG1	3653	+	0	1	0	1	0	0	0	IM_control	IM_NEC	NEC	0.0081	1.59	1.59	8.11	5.09
chr17	74436493	74436493	*	0.0123374	0.451756	16.5114	16.5114	81.971	65.4596	NM_018653	GPRC5C	2798	+	0	0	1	1	0	0	0	IM_control	hyper_NEC	NEC	0.0008	5.48	5.48	19.65	3.58
chr17	74436592	74436592	*	0.0245277	0.600215	14.6266	14.6266	83.9781	69.3515	NM_018653	GPRC5C	2897	+	0	0	1	1	0	0	0	IM_control	hyper_NEC	NEC	0.0008	5.48	5.48	19.65	3.58
chr17	74436652	74436652	*	0.000603919	0.151111	13.4174	13.4174	83.1412	69.7238	NM_018653	GPRC5C	2957	+	0	0	1	1	0	0	0	IM_control	hyper_NEC	NEC	0.0008	5.48	5.48	19.65	3.58
chr17	74440212	74440212	*	0.041109	0.742103	-12.415	12.415	68.2971	80.7121	NM_018653	GPRC5C	6517	+	0	1	0	1	0	0	0	hyper_control	IM_NEC	control	0.0008	5.48	5.48	19.65	3.58
chr17	74446798	74446798	*	6.67817e-05	0.0734579	-17.4504	17.4504	38.9473	56.3977	NM_018653	GPRC5C	13103	+	0	0	1	1	1	0	0	IM_control	IM_NEC	control	0.0008	5.48	5.48	19.65	3.58
chr17	74446831	74446831	*	0.00237771	0.240629	-17.8951	17.8951	40.9673	58.8623	NM_018653	GPRC5C	13136	+	0	0	1	1	1	0	0	IM_control	IM_NEC	control	0.0008	5.48	5.48	19.65	3.58
chr17	74446852	74446852	*	0.0091186	0.400666	-17.8819	17.8819	42.8672	60.7491	NM_018653	GPRC5C	13157	+	0	1	0	1	1	0	0	IM_control	IM_NEC	control	0.0008	5.48	5.48	19.65	3.58
chr17	74446864	74446864	*	0.0128016	0.458816	-17.8546	17.8546	44.122	61.9766	NM_018653	GPRC5C	13169	+	0	1	0	1	1	0	0	IM_control	IM_NEC	control	0.0008	5.48	5.48	19.65	3.58
chr17	74446880	74446880	*	0.0299775	0.651785	-17.5653	17.5653	45.8273	63.3927	NM_018653	GPRC5C	13185	+	0	1	0	1	1	0	0	IM_control	IM_NEC	control	0.0008	5.48	5.48	19.65	3.58
chr17	74446888	74446888	*	0.0104774	0.422792	-17.435	17.435	46.7863	64.2214	NM_018653	GPRC5C	13193	+	0	1	0	1	1	0	0	IM_control	IM_NEC	control	0.0008	5.48	5.48	19.65	3.58
chr17	74446920	74446920	*	0.00210295	0.230401	-16.8755	16.8755	50.9524	67.8278	NM_018653	GPRC5C	13225	+	0	1	0	1	1	0	0	IM_control	IM_NEC	control	0.0008	5.48	5.48	19.65	3.58
chr17	74446928	74446928	*	0.000333917	0.124715	-16.6345	16.6345	51.9883	68.6228	NM_018653	GPRC5C	13233	+	0	1	0	1	1	0	0	IM_control	IM_NEC	control	0.0008	5.48	5.48	19.65	3.58
chr17	74446946	74446946	*	0.00574302	0.334309	-15.969	15.969	54.2547	70.2237	NM_018653	GPRC5C	13251	+	0	1	0	1	1	0	0	IM_control	IM_NEC	control	0.0008	5.48	5.48	19.65	3.58
chr17	74446947	74446947	*	0.00494837	0.315064	-15.8206	15.8206	54.3664	70.187	NM_018653	GPRC5C	13252	+	0	1	0	1	1	0	0	IM_control	IM_NEC	control	0.0008	5.48	5.48	19.65	3.58
chr17	74446964	74446964	*	0.0207059	0.560324	-15.3495	15.3495	56.3853	71.7348	NM_018653	GPRC5C	13269	+	0	1	0	1	1	0	0	IM_control	IM_NEC	control	0.0008	5.48	5.48	19.65	3.58
chr17	74446965	74446965	*	0.0386423	0.723347	-15.3122	15.3122	56.4978	71.81	NM_018653	GPRC5C	13270	+	0	1	0	1	1	0	0	IM_control	IM_NEC	control	0.0008	5.48	5.48	19.65	3.58
chr17	74446984	74446984	*	0.0432836	0.757484	-14.5249	14.5249	58.5029	73.0278	NM_018653	GPRC5C	13289	+	0	1	0	1	1	0	0	IM_control	IM_NEC	control	0.0008	5.48	5.48	19.65	3.58
chr17	74447017	74447017	*	0.00409811	0.292784	-13.6692	13.6692	61.2961	74.9653	NM_018653	GPRC5C	13322	+	0	1	0	1	1	0	0	IM_control	IM_NEC	control	0.0008	5.48	5.48	19.65	3.58
chr17	74447040	74447040	*	0.0318792	0.668287	-12.9046	12.9046	62.8816	75.7862	NM_018653	GPRC5C	13345	+	0	1	0	1	1	0	0	IM_control	IM_NEC	control	0.0008	5.48	5.48	19.65	3.58
chr17	74447041	74447041	*	0.0105725	0.424346	-12.8622	12.8622	62.9586	75.8209	NM_018653	GPRC5C	13346	+	0	1	0	1	1	0	0	IM_control	IM_NEC	control	0.0008	5.48	5.48	19.65	3.58
chr17	75089918	75089918	*	0.00587021	0.337135	11.7623	11.7623	82.141	70.3787	NM_004695	SLC16A5	1979	+	0	0	1	1	0	1	0	IM_control	hyper_NEC	NEC	0.0045	2.69	2.69	6.78	2.52
chr17	75092091	75092091	*	0.0342955	0.688813	10.5592	10.5592	81.4628	70.9036	NM_004695	SLC16A5	4152	+	0	0	1	1	0	0	0	IM_control	hyper_NEC	NEC	0.0045	2.69	2.69	6.78	2.52
chr17	75106163	75106163	*	0.00874854	0.394395	12.1747	12.1747	74.7785	62.6038	NM_024585	ARMC7	-3789	+	0	0	0	0	0	0	0	IM_control	IM_NEC	NEC	0.0058	2.09	2.09	3.88	1.85
chr17	75453232	75453232	*	0.0369764	0.710272	18.0449	18.0449	69.1767	51.1318	NM_001321149	TMEM94	-3232	+	0	0	0	0	0	0	0	IM_control	IM_NEC	NEC	0.0279	1.76	1.76	8.99	5.11
chr17	75453233	75453233	*	0.0100612	0.416071	18.0512	18.0512	69.188	51.1368	NM_001321149	TMEM94	-3231	+	0	0	0	0	0	0	0	IM_control	IM_NEC	NEC	0.0279	1.76	1.76	8.99	5.11
chr17	75453280	75453280	*	0.00420995	0.295761	18.3908	18.3908	69.8202	51.4294	NM_001321149	TMEM94	-3184	+	0	0	0	0	0	0	0	IM_control	IM_NEC	NEC	0.0279	1.76	1.76	8.99	5.11
chr17	75518717	75518717	*	0.00746922	0.36967	-10.4048	10.4048	71.3709	81.7757	NM_207346	TSEN54	2191	+	0	0	1	1	0	1	0	hyper_control	IM_NEC	control	0.008	1.9	1.9	3.6	1.9
chr17	75524678	75524678	*	0.00467279	0.307684	11.6505	11.6505	39.4256	27.7751	NM_001015002	LLGL2	-1024	+	1	1	0	1	0	1	0	IM_control	IM_NEC	NEC	0.0007	5.05	5.05	24.85	4.92
chr17	75543256	75543256	*	0.0011842	0.189391	14.7334	14.7334	86.0763	71.3429	NM_001031803	LLGL2	17556	+	0	0	1	1	0	0	0	IM_control	hyper_NEC	NEC	0.0007	5.05	5.05	24.85	4.92
chr17	75543282	75543282	*	0.0291537	0.644426	15.3441	15.3441	85.9228	70.5787	NM_001031803	LLGL2	17582	+	0	0	1	1	0	0	0	IM_control	hyper_NEC	NEC	0.0007	5.05	5.05	24.85	4.92
chr17	75543337	75543337	*	0.00553425	0.329251	16.8438	16.8438	85.4552	68.6113	NM_001031803	LLGL2	17637	+	0	0	1	1	0	0	0	IM_control	hyper_NEC	NEC	0.0007	5.05	5.05	24.85	4.92
chr17	75543347	75543347	*	0.00864603	0.392294	17.1616	17.1616	85.3819	68.2203	NM_001031803	LLGL2	17647	+	0	0	1	1	0	0	0	IM_control	hyper_NEC	NEC	0.0007	5.05	5.05	24.85	4.92
chr17	75550061	75550061	*	0.000254719	0.113817	18.779	18.779	73.3034	54.5244	NM_001031803	LLGL2	24361	+	0	0	1	1	0	0	0	IM_control	IM_NEC	NEC	0.0007	5.05	5.05	24.85	4.92
chr17	75550063	75550063	*	0.00695894	0.359766	18.7873	18.7873	73.315	54.5277	NM_001031803	LLGL2	24363	+	0	0	1	1	0	0	0	IM_control	IM_NEC	NEC	0.0007	5.05	5.05	24.85	4.92
chr17	75550068	75550068	*	0.000145937	0.0950007	18.8507	18.8507	73.4838	54.6332	NM_001031803	LLGL2	24368	+	0	0	1	1	0	0	0	IM_control	IM_NEC	NEC	0.0007	5.05	5.05	24.85	4.92
chr17	75557802	75557802	*	0.0498739	0.803214	12.5784	12.5784	79.4532	66.8747	NM_001309242	MYO15B	-30256	+	0	0	1	1	0	1	0	IM_control	IM_NEC	NEC	0.0078	2.09	2.09	28.5	13.61
chr17	75557830	75557830	*	0.0232756	0.587782	12.24	12.24	79.2594	67.0194	NM_001309242	MYO15B	-30228	+	0	0	1	1	0	1	0	IM_control	IM_NEC	NEC	0.0078	2.09	2.09	28.5	13.61
chr17	75581332	75581332	*	0.011361	0.437071	-10.8716	10.8716	67.3093	78.1809	NM_001309242	MYO15B	-6726	+	0	0	0	0	0	0	0	IM_control	IM_NEC	control	0.0078	2.09	2.09	28.5	13.61
chr17	75581341	75581341	*	0.0179053	0.527812	-11.375	11.375	66.6838	78.0589	NM_001309242	MYO15B	-6717	+	0	0	0	0	0	0	0	IM_control	IM_NEC	control	0.0078	2.09	2.09	28.5	13.61
chr17	75581373	75581373	*	0.0128946	0.460276	-13.0809	13.0809	65.0881	78.169	NM_001309242	MYO15B	-6685	+	0	0	0	0	0	0	0	IM_control	IM_NEC	control	0.0078	2.09	2.09	28.5	13.61
chr17	75581442	75581442	*	0.0128088	0.458937	-14.6105	14.6105	63.9795	78.5899	NM_001309242	MYO15B	-6616	+	0	0	0	0	0	0	0	IM_control	IM_NEC	control	0.0078	2.09	2.09	28.5	13.61
chr17	75581456	75581456	*	0.00247243	0.243828	-14.7599	14.7599	63.9032	78.6631	NM_001309242	MYO15B	-6602	+	0	0	0	0	0	0	0	IM_control	IM_NEC	control	0.0078	2.09	2.09	28.5	13.61
chr17	75581459	75581459	*	0.0109672	0.430938	-14.806	14.806	63.8959	78.7019	NM_001309242	MYO15B	-6599	+	0	0	0	0	0	0	0	IM_control	IM_NEC	control	0.0078	2.09	2.09	28.5	13.61
chr17	75581495	75581495	*	0.0329504	0.677404	-15.5413	15.5413	63.8578	79.3991	NM_001309242	MYO15B	-6563	+	0	0	0	0	0	0	0	IM_control	IM_NEC	control	0.0078	2.09	2.09	28.5	13.61
chr17	75581513	75581513	*	0.0326216	0.674739	-15.434	15.434	63.6573	79.0913	NM_001309242	MYO15B	-6545	+	0	0	0	0	0	0	0	IM_control	IM_NEC	control	0.0078	2.09	2.09	28.5	13.61
chr17	75581527	75581527	*	0.0439338	0.761855	-15.141	15.141	63.3698	78.5108	NM_001309242	MYO15B	-6531	+	0	0	0	0	0	0	0	IM_control	IM_NEC	control	0.0078	2.09	2.09	28.5	13.61
chr17	75581532	75581532	*	0.0408228	0.74013	-15.1762	15.1762	63.3397	78.5159	NM_001309242	MYO15B	-6526	+	0	0	0	0	0	0	0	IM_control	IM_NEC	control	0.0078	2.09	2.09	28.5	13.61
chr17	75581533	75581533	*	0.0238188	0.59321	-15.1828	15.1828	63.3338	78.5166	NM_001309242	MYO15B	-6525	+	0	0	0	0	0	0	0	IM_control	IM_NEC	control	0.0078	2.09	2.09	28.5	13.61
chr17	75581552	75581552	*	0.0421478	0.749504	-15.1716	15.1716	63.1912	78.3628	NM_001309242	MYO15B	-6506	+	0	0	0	0	0	0	0	IM_control	IM_NEC	control	0.0078	2.09	2.09	28.5	13.61
chr17	75581584	75581584	*	0.0171298	0.518307	-15.2061	15.2061	63.1558	78.3619	NM_001309242	MYO15B	-6474	+	0	0	0	0	0	0	0	IM_control	IM_NEC	control	0.0078	2.09	2.09	28.5	13.61
chr17	75581592	75581592	*	0.0192428	0.543764	-15.1652	15.1652	63.1512	78.3163	NM_001309242	MYO15B	-6466	+	0	0	0	0	0	0	0	IM_control	IM_NEC	control	0.0078	2.09	2.09	28.5	13.61
chr17	75581593	75581593	*	0.0467113	0.781223	-15.1613	15.1613	63.1521	78.3134	NM_001309242	MYO15B	-6465	+	0	0	0	0	0	0	0	IM_control	IM_NEC	control	0.0078	2.09	2.09	28.5	13.61
chr17	75581617	75581617	*	0.0470698	0.783875	-15.0591	15.0591	63.2308	78.2899	NM_001309242	MYO15B	-6441	+	0	0	0	0	0	0	0	IM_control	IM_NEC	control	0.0078	2.09	2.09	28.5	13.61
chr17	75581651	75581651	*	0.0224172	0.578607	-15.2068	15.2068	63.6421	78.849	NM_001309242	MYO15B	-6407	+	0	0	0	0	0	0	0	IM_control	IM_NEC	control	0.0078	2.09	2.09	28.5	13.61
chr17	75581663	75581663	*	0.00577812	0.335168	-15.2159	15.2159	63.7791	78.995	NM_001309242	MYO15B	-6395	+	0	0	0	0	0	0	0	IM_control	IM_NEC	control	0.0078	2.09	2.09	28.5	13.61
chr17	75581704	75581704	*	0.0203734	0.556763	-14.1795	14.1795	64.3691	78.5486	NM_001309242	MYO15B	-6354	+	0	0	0	0	0	0	0	IM_control	IM_NEC	control	0.0078	2.09	2.09	28.5	13.61
chr17	75633323	75633323	*	0.0076922	0.373992	12.9104	12.9104	40.43	27.5196	NM_001162995	SMIM5	-111	+	1	0	1	1	0	1	0	IM_control	IM_NEC	NEC	0.0041	3.4	3.4	6.78	1.99
chr17	75640073	75640073	*	0.00236237	0.239998	15.863	15.863	87.5478	71.6848	NR_028439	SMIM5	3480	+	0	1	1	2	0	0	0	IM_control	hyper_NEC	NEC	0.0041	3.4	3.4	6.78	1.99
chr17	75640080	75640080	*	0.00164912	0.212565	15.817	15.817	87.5848	71.7678	NR_028439	SMIM5	3487	+	0	1	1	2	0	0	0	IM_control	hyper_NEC	NEC	0.0041	3.4	3.4	6.78	1.99
chr17	75640090	75640090	*	0.0211247	0.565023	15.767	15.767	87.7487	71.9817	NR_028439	SMIM5	3497	+	0	1	1	2	0	0	0	IM_control	hyper_NEC	NEC	0.0041	3.4	3.4	6.78	1.99
chr17	75640104	75640104	*	0.000156434	0.096778	15.5656	15.5656	87.7815	72.2159	NR_028439	SMIM5	3511	+	0	1	1	2	0	0	0	IM_control	hyper_NEC	NEC	0.0041	3.4	3.4	6.78	1.99
chr17	75640112	75640112	*	0.00284034	0.255425	15.4535	15.4535	87.858	72.4045	NR_028439	SMIM5	3519	+	0	1	1	2	0	0	0	IM_control	hyper_NEC	NEC	0.0041	3.4	3.4	6.78	1.99
chr17	75640115	75640115	*	0.00225088	0.235826	15.407	15.407	87.8847	72.4777	NR_028439	SMIM5	3522	+	0	1	1	2	0	0	0	IM_control	hyper_NEC	NEC	0.0041	3.4	3.4	6.78	1.99
chr17	75640131	75640131	*	0.00216301	0.232598	15.1992	15.1992	88.1662	72.967	NR_028439	SMIM5	3538	+	0	1	1	2	0	0	0	IM_control	hyper_NEC	NEC	0.0041	3.4	3.4	6.78	1.99
chr17	75640170	75640170	*	0.00163412	0.211888	14.3757	14.3757	88.5335	74.1578	NR_028439	SMIM5	3577	+	0	1	1	2	0	0	0	IM_control	hyper_NEC	NEC	0.0041	3.4	3.4	6.78	1.99
chr17	75640171	75640171	*	0.00215935	0.232474	14.3534	14.3534	88.5452	74.1918	NR_028439	SMIM5	3578	+	0	1	1	2	0	0	0	IM_control	hyper_NEC	NEC	0.0041	3.4	3.4	6.78	1.99
chr17	75640196	75640196	*	0.00107696	0.183684	13.8749	13.8749	88.9887	75.1137	NR_028439	SMIM5	3603	+	0	1	1	2	0	0	0	IM_control	hyper_NEC	NEC	0.0041	3.4	3.4	6.78	1.99
chr17	75640197	75640197	*	4.09138e-05	0.0624105	13.85	13.85	89.0009	75.1508	NR_028439	SMIM5	3604	+	0	1	1	2	0	0	0	IM_control	hyper_NEC	NEC	0.0041	3.4	3.4	6.78	1.99
chr17	75640198	75640198	*	0.0185466	0.535667	13.825	13.825	89.0131	75.1881	NR_028439	SMIM5	3605	+	0	1	1	2	0	0	0	IM_control	hyper_NEC	NEC	0.0041	3.4	3.4	6.78	1.99
chr17	75640199	75640199	*	0.000632619	0.15329	13.8	13.8	89.0254	75.2254	NR_028439	SMIM5	3606	+	0	1	1	2	0	0	0	IM_control	hyper_NEC	NEC	0.0041	3.4	3.4	6.78	1.99
chr17	75640213	75640213	*	0.041327	0.743693	13.499	13.499	89.247	75.748	NR_028439	SMIM5	3620	+	0	1	1	2	0	0	0	IM_control	hyper_NEC	NEC	0.0041	3.4	3.4	6.78	1.99
chr17	75640214	75640214	*	0.000290208	0.119295	13.473	13.473	89.2599	75.7869	NR_028439	SMIM5	3621	+	0	1	1	2	0	0	0	IM_control	hyper_NEC	NEC	0.0041	3.4	3.4	6.78	1.99
chr17	75640219	75640219	*	0.0319037	0.66855	13.4724	13.4724	89.3015	75.8291	NR_028439	SMIM5	3626	+	0	1	1	2	0	0	0	IM_control	hyper_NEC	NEC	0.0041	3.4	3.4	6.78	1.99
chr17	75640220	75640220	*	0.00896382	0.39816	13.4473	13.4473	89.3152	75.8679	NR_028439	SMIM5	3627	+	0	1	1	2	0	0	0	IM_control	hyper_NEC	NEC	0.0041	3.4	3.4	6.78	1.99
chr17	75640233	75640233	*	0.0114229	0.437934	12.9126	12.9126	89.4824	76.5698	NR_028439	SMIM5	3640	+	0	1	1	2	0	0	0	IM_control	hyper_NEC	NEC	0.0041	3.4	3.4	6.78	1.99
chr17	75640243	75640243	*	0.0283595	0.637362	12.6989	12.6989	89.6639	76.965	NR_028439	SMIM5	3650	+	0	1	1	2	0	0	0	IM_control	hyper_NEC	NEC	0.0041	3.4	3.4	6.78	1.99
chr17	75683904	75683904	*	0.0266093	0.620993	12.0359	12.0359	71.9737	59.9378	NM_001003715	RECQL5	-16716	-	0	0	1	1	0	0	0	IM_control	IM_NEC	NEC	0.0033	2.41	2.41	8.14	3.37
chr17	75693562	75693562	*	0.0225313	0.579737	11.9865	11.9865	70.3813	58.3949	NM_001003715	RECQL5	-26374	-	0	0	1	1	0	0	0	IM_control	IM_NEC	NEC	0.0033	2.41	2.41	8.14	3.37
chr17	75700430	75700430	*	4.81748e-05	0.0658871	14.4687	14.4687	77.6693	63.2006	NM_000213	ITGB4	-20898	+	0	0	1	1	0	0	0	IM_control	IM_NEC	NEC	0.0036	4.52	4.52	12.47	2.76
chr17	75723614	75723614	*	0.013172	0.464169	14.0113	14.0113	82.0608	68.0494	NM_001005619	ITGB4	-1082	+	1	0	1	1	0	1	1	IM_control	hyper_NEC	NEC	0.0036	4.52	4.52	12.47	2.76
chr17	75723674	75723674	*	0.0223015	0.577479	13.1516	13.1516	80.1661	67.0145	NM_001005619	ITGB4	-1022	+	1	0	1	1	0	1	1	IM_control	hyper_NEC	NEC	0.0036	4.52	4.52	12.47	2.76
chr17	75723853	75723853	*	0.0356707	0.700169	12.8008	12.8008	83.6072	70.8064	NM_001005619	ITGB4	-843	+	1	0	1	1	0	0	0	IM_control	hyper_NEC	NEC	0.0036	4.52	4.52	12.47	2.76
chr17	75724129	75724129	*	0.0032358	0.268369	19.8643	19.8643	85.2146	65.3502	NM_001005619	ITGB4	-567	+	1	0	1	1	0	0	0	IM_control	hyper_NEC	NEC	0.0036	4.52	4.52	12.47	2.76
chr17	75724154	75724154	*	0.0188309	0.539001	19.3548	19.3548	84.7685	65.4137	NM_001005619	ITGB4	-542	+	1	0	1	1	0	0	0	IM_control	hyper_NEC	NEC	0.0036	4.52	4.52	12.47	2.76
chr17	75724172	75724172	*	0.00269733	0.251086	18.897	18.897	84.3937	65.4967	NM_001005619	ITGB4	-524	+	1	0	1	1	0	0	0	IM_control	hyper_NEC	NEC	0.0036	4.52	4.52	12.47	2.76
chr17	75959669	75959669	*	0.0233965	0.589127	10.7828	10.7828	78.8861	68.1034	NR_037709	TEN1-CDK3	-19548	+	0	0	1	1	0	0	0	IM_control	IM_NEC	NEC	0.032	1.86	1.86	5.02	2.7
chr17	76026482	76026482	*	0.00106265	0.182978	11.5193	11.5193	95.594	84.0747	NM_001988	EVPL	971	-	0	0	1	1	0	0	0	hyper_control	hyper_NEC	NEC	0.0029	6.39	6.39	24.07	3.77
chr17	76026504	76026504	*	0.0136874	0.472031	11.4532	11.4532	95.56	84.1069	NM_001988	EVPL	949	-	0	0	1	1	0	0	0	hyper_control	hyper_NEC	NEC	0.0029	6.39	6.39	24.07	3.77
chr17	76026507	76026507	*	0.00263439	0.249049	11.4486	11.4486	95.562	84.1134	NM_001988	EVPL	946	-	0	0	1	1	0	0	0	hyper_control	hyper_NEC	NEC	0.0029	6.39	6.39	24.07	3.77
chr17	76027544	76027544	*	0.00110603	0.185095	13.0714	13.0714	62.2143	49.1429	NM_001320747	EVPL	-93	-	1	0	0	0	0	0	0	IM_control	IM_NEC	NEC	0.0029	6.39	6.39	24.07	3.77
chr17	76027549	76027549	*	0.000253601	0.113677	13.048	13.048	62.2597	49.2117	NM_001320747	EVPL	-98	-	1	0	0	0	0	0	0	IM_control	IM_NEC	NEC	0.0029	6.39	6.39	24.07	3.77
chr17	76027552	76027552	*	0.00529556	0.323454	13.0513	13.0513	62.3435	49.2922	NM_001320747	EVPL	-101	-	1	0	0	0	0	0	0	IM_control	IM_NEC	NEC	0.0029	6.39	6.39	24.07	3.77
chr17	76027608	76027608	*	0.0135165	0.469512	13.3095	13.3095	65.1067	51.7972	NM_001320747	EVPL	-157	-	1	0	0	0	0	0	0	IM_control	IM_NEC	NEC	0.0029	6.39	6.39	24.07	3.77
chr17	76028219	76028219	*	0.00199627	0.226228	12.75	12.75	81.191	68.441	NM_001320747	EVPL	-768	-	1	0	0	0	0	0	0	IM_control	hyper_NEC	NEC	0.0029	6.39	6.39	24.07	3.77
chr17	76554154	76554154	*	0.0372349	0.712387	16.5388	16.5388	72.903	56.3643	NR_038108	SNHG16	-3610	+	0	0	0	0	0	0	0	IM_control	IM_NEC	NEC	0.0123	-2.19	2.19	18.09	39.68
chr17	76554254	76554254	*	0.00974358	0.410632	28.2995	28.2995	50.5212	22.2217	NR_038108	SNHG16	-3510	+	0	0	0	0	0	0	0	IM_control	IM_NEC	NEC	0.0123	-2.19	2.19	18.09	39.68
chr17	76643551	76643551	*	0.0151966	0.49269	13.1926	13.1926	83.7283	70.5357	NM_001289107	ST6GALNAC1	288	-	1	1	0	1	0	0	0	IM_control	hyper_NEC	NEC	0.001	9.52	9.52	47.85	5.02
chr17	76643596	76643596	*	0.00157649	0.208997	11.6762	11.6762	76.0421	64.366	NM_001289107	ST6GALNAC1	243	-	1	1	0	1	0	0	0	IM_control	IM_NEC	NEC	0.001	9.52	9.52	47.85	5.02
chr17	76643997	76643997	*	0.0432634	0.757387	11.0638	11.0638	78.9534	67.8897	NR_110309	ST6GALNAC1	-160	-	1	0	0	0	0	0	0	IM_control	IM_NEC	NEC	0.001	9.52	9.52	47.85	5.02
chr17	76645085	76645085	*	0.00163007	0.211693	12.9489	12.9489	83.1629	70.2141	NR_110309	ST6GALNAC1	-1248	-	1	0	0	0	0	0	0	IM_control	hyper_NEC	NEC	0.001	9.52	9.52	47.85	5.02
chr17	76645086	76645086	*	0.0112727	0.435819	12.9438	12.9438	83.1067	70.1629	NR_110309	ST6GALNAC1	-1249	-	1	0	0	0	0	0	0	IM_control	hyper_NEC	NEC	0.001	9.52	9.52	47.85	5.02
chr17	76645104	76645104	*	0.010748	0.427337	12.8508	12.8508	82.0443	69.1935	NR_110309	ST6GALNAC1	-1267	-	1	0	0	0	0	0	0	IM_control	hyper_NEC	NEC	0.001	9.52	9.52	47.85	5.02
chr17	76645105	76645105	*	0.0211749	0.565592	12.8455	12.8455	81.9829	69.1374	NR_110309	ST6GALNAC1	-1268	-	1	0	0	0	0	0	0	IM_control	hyper_NEC	NEC	0.001	9.52	9.52	47.85	5.02
chr17	76645159	76645159	*	0.0361905	0.704189	12.4886	12.4886	78.397	65.9084	NR_110309	ST6GALNAC1	-1322	-	1	0	0	0	0	0	0	IM_control	IM_NEC	NEC	0.001	9.52	9.52	47.85	5.02
chr17	76645160	76645160	*	0.0132926	0.466059	12.481	12.481	78.3269	65.8459	NR_110309	ST6GALNAC1	-1323	-	1	0	0	0	0	0	0	IM_control	IM_NEC	NEC	0.001	9.52	9.52	47.85	5.02
chr17	76645194	76645194	*	0.0268762	0.623542	12.2032	12.2032	76.0483	63.8451	NR_110309	ST6GALNAC1	-1357	-	1	0	0	0	0	0	0	IM_control	IM_NEC	NEC	0.001	9.52	9.52	47.85	5.02
chr17	76645213	76645213	*	0.0147307	0.48642	11.9478	11.9478	74.4071	62.4592	NR_110309	ST6GALNAC1	-1376	-	1	0	0	0	0	0	0	IM_control	IM_NEC	NEC	0.001	9.52	9.52	47.85	5.02
chr17	76697884	76697884	*	0.0303221	0.654804	14.9849	14.9849	50.6339	35.649	NR_130927	MXRA7	-8998	-	0	0	1	1	0	0	0	IM_control	IM_NEC	NEC	0.0002	-3.01	3.01	10.87	32.69
chr17	76709797	76709797	*	0.030819	0.659286	16.9562	16.9562	63.1571	46.2009	NR_130926	MXRA7	-201	-	1	0	1	1	0	1	0	IM_control	IM_NEC	NEC	0.0002	-3.01	3.01	10.87	32.69
chr17	76716347	76716347	*	0.0276133	0.630045	-18.2645	18.2645	34.7938	53.0583	NM_198530	MXRA7	-5343	-	0	1	0	1	0	0	0	IM_control	IM_NEC	control	0.0002	-3.01	3.01	10.87	32.69
chr17	76716348	76716348	*	0.011795	0.443354	-18.2748	18.2748	34.7744	53.0492	NM_198530	MXRA7	-5344	-	0	1	0	1	0	0	0	IM_control	IM_NEC	control	0.0002	-3.01	3.01	10.87	32.69
chr17	76716369	76716369	*	0.00203358	0.227713	-18.3856	18.3856	34.3884	52.7741	NM_198530	MXRA7	-5365	-	0	1	0	1	0	0	0	IM_control	IM_NEC	control	0.0002	-3.01	3.01	10.87	32.69
chr17	76716412	76716412	*	0.00171067	0.214917	-18.7415	18.7415	33.9322	52.6738	NM_198530	MXRA7	-5408	-	0	1	0	1	0	0	0	IM_control	IM_NEC	control	0.0002	-3.01	3.01	10.87	32.69
chr17	77129776	77129776	*	0.00521154	0.321387	20.3018	20.3018	52.2105	31.9087	NM_003003	SEC14L1	-11147	+	0	0	1	1	0	0	0	IM_control	IM_NEC	NEC	0.014	-1.77	1.77	12.03	21.24
chr17	77129778	77129778	*	0.00584781	0.336647	20.2905	20.2905	52.1462	31.8557	NM_003003	SEC14L1	-11145	+	0	0	1	1	0	0	0	IM_control	IM_NEC	NEC	0.014	-1.77	1.77	12.03	21.24
chr17	77129815	77129815	*	0.015046	0.490695	20.0365	20.0365	50.8958	30.8593	NM_003003	SEC14L1	-11108	+	0	0	1	1	0	0	0	IM_control	IM_NEC	NEC	0.014	-1.77	1.77	12.03	21.24
chr17	77129817	77129817	*	0.0015198	0.206144	20.2119	20.2119	50.5949	30.383	NM_003003	SEC14L1	-11106	+	0	0	1	1	0	0	0	IM_control	IM_NEC	NEC	0.014	-1.77	1.77	12.03	21.24
chr17	77129854	77129854	*	0.0389424	0.725865	19.9043	19.9043	48.927	29.0227	NM_003003	SEC14L1	-11069	+	0	0	1	1	0	0	0	IM_control	IM_NEC	NEC	0.014	-1.77	1.77	12.03	21.24
chr17	77129855	77129855	*	0.0298789	0.650963	19.8921	19.8921	48.8805	28.9884	NM_003003	SEC14L1	-11068	+	0	0	1	1	0	0	0	IM_control	IM_NEC	NEC	0.014	-1.77	1.77	12.03	21.24
chr17	77141829	77141829	*	0.00274451	0.252654	-11.336	11.336	18.0727	29.4087	NM_001039573	SEC14L1	908	+	0	0	1	1	0	1	0	IM_control	hypo_NEC	control	0.014	-1.77	1.77	12.03	21.24
chr17	77147560	77147560	*	0.000771725	0.164217	16.0674	16.0674	75.387	59.3196	NM_001039573	SEC14L1	6639	+	0	0	1	1	0	0	0	IM_control	IM_NEC	NEC	0.014	-1.77	1.77	12.03	21.24
chr17	77147577	77147577	*	0.00399196	0.289894	16.1469	16.1469	75.7594	59.6125	NM_001039573	SEC14L1	6656	+	0	0	1	1	0	0	0	IM_control	IM_NEC	NEC	0.014	-1.77	1.77	12.03	21.24
chr17	77164218	77164218	*	0.00666895	0.354044	11.5478	11.5478	69.739	58.1913	NM_001144001	SEC14L1	-20995	+	0	0	1	1	0	0	0	IM_control	IM_NEC	NEC	0.014	-1.77	1.77	12.03	21.24
chr17	77164252	77164252	*	0.0095228	0.407223	11.8919	11.8919	71.1069	59.215	NM_001144001	SEC14L1	-20961	+	0	0	1	1	0	0	0	IM_control	IM_NEC	NEC	0.014	-1.77	1.77	12.03	21.24
chr17	77182432	77182432	*	0.0283248	0.636982	-13.222	13.222	24.1894	37.4114	NM_001144001	SEC14L1	-2781	+	0	0	1	1	0	0	0	IM_control	IM_NEC	control	0.014	-1.77	1.77	12.03	21.24
chr17	77182433	77182433	*	0.0286566	0.639955	-13.2238	13.2238	24.1732	37.397	NM_001144001	SEC14L1	-2780	+	0	0	1	1	0	0	0	IM_control	IM_NEC	control	0.014	-1.77	1.77	12.03	21.24
chr17	77185271	77185271	*	0.0197818	0.549814	12.2852	12.2852	60.981	48.6958	NM_001144001	SEC14L1	60	+	1	1	1	2	0	0	0	IM_control	IM_NEC	NEC	0.014	-1.77	1.77	12.03	21.24
chr17	78172278	78172278	*	0.0251591	0.606584	13.7405	13.7405	57.4814	43.7409	NM_004710	SYNGR2	3735	+	0	1	0	1	0	0	0	IM_control	IM_NEC	NEC	0.0045	2.22	2.22	28.1	12.65
chr17	78172283	78172283	*	0.0107894	0.428042	13.7015	13.7015	57.579	43.8775	NM_004710	SYNGR2	3740	+	0	1	0	1	0	0	0	IM_control	IM_NEC	NEC	0.0045	2.22	2.22	28.1	12.65
chr17	78172293	78172293	*	0.0499816	0.803903	13.7657	13.7657	57.8449	44.0792	NM_004710	SYNGR2	3750	+	0	1	0	1	0	0	0	IM_control	IM_NEC	NEC	0.0045	2.22	2.22	28.1	12.65
chr17	78172302	78172302	*	0.00468577	0.308066	13.8583	13.8583	58.0932	44.2348	NM_004710	SYNGR2	3759	+	0	1	0	1	0	0	0	IM_control	IM_NEC	NEC	0.0045	2.22	2.22	28.1	12.65
chr17	78172314	78172314	*	0.000289074	0.11904	13.6558	13.6558	58.2591	44.6033	NM_004710	SYNGR2	3771	+	0	1	0	1	0	0	0	IM_control	IM_NEC	NEC	0.0045	2.22	2.22	28.1	12.65
chr17	78172362	78172362	*	0.0181888	0.531269	13.7114	13.7114	59.1899	45.4785	NM_004710	SYNGR2	3819	+	0	1	0	1	0	0	0	IM_control	IM_NEC	NEC	0.0045	2.22	2.22	28.1	12.65
chr17	78324824	78324824	*	0.026388	0.618781	-12.9924	12.9924	2.96242	15.9548	NM_003955	SOCS3	35256	-	0	0	0	0	0	0	0	hypo_control	hypo_NEC	control	0.0015	-6.8	6.8	26.63	181.17
chr17	78324835	78324835	*	0.00768178	0.373849	-13.236	13.236	2.96739	16.2033	NM_003955	SOCS3	35245	-	0	0	0	0	0	0	0	hypo_control	hypo_NEC	control	0.0015	-6.8	6.8	26.63	181.17
chr17	78324836	78324836	*	0.0011267	0.186454	-13.2583	13.2583	2.96716	16.2254	NM_003955	SOCS3	35244	-	0	0	0	0	0	0	0	hypo_control	hypo_NEC	control	0.0015	-6.8	6.8	26.63	181.17
chr17	78324845	78324845	*	0.000337723	0.125256	-13.4273	13.4273	3.01976	16.447	NM_003955	SOCS3	35235	-	0	0	0	0	0	0	0	hypo_control	hypo_NEC	control	0.0015	-6.8	6.8	26.63	181.17
chr17	78324846	78324846	*	0.0108341	0.428675	-13.4681	13.4681	2.98268	16.4507	NM_003955	SOCS3	35234	-	0	0	0	0	0	0	0	hypo_control	hypo_NEC	control	0.0015	-6.8	6.8	26.63	181.17
chr17	78324855	78324855	*	0.000735193	0.161138	-13.6226	13.6226	3.21003	16.8327	NM_003955	SOCS3	35225	-	0	0	0	0	0	0	0	hypo_control	hypo_NEC	control	0.0015	-6.8	6.8	26.63	181.17
chr17	78324856	78324856	*	0.00118226	0.189336	-13.6486	13.6486	3.08038	16.729	NM_003955	SOCS3	35224	-	0	0	0	0	0	0	0	hypo_control	hypo_NEC	control	0.0015	-6.8	6.8	26.63	181.17
chr17	78324864	78324864	*	0.000129854	0.0908833	-13.8216	13.8216	3.08577	16.9074	NM_003955	SOCS3	35216	-	0	0	0	0	0	0	0	hypo_control	hypo_NEC	control	0.0015	-6.8	6.8	26.63	181.17
chr17	78324865	78324865	*	0.000629254	0.153033	-13.8432	13.8432	3.08658	16.9298	NM_003955	SOCS3	35215	-	0	0	0	0	0	0	0	hypo_control	hypo_NEC	control	0.0015	-6.8	6.8	26.63	181.17
chr17	78341645	78341645	*	6.51421e-05	0.0727604	10.6437	10.6437	35.9475	25.3038	NM_003955	SOCS3	18435	-	0	0	0	0	1	0	0	IM_control	IM_NEC	NEC	0.0015	-6.8	6.8	26.63	181.17
chr17	78341658	78341658	*	0.00169502	0.21441	10.528	10.528	32.513	21.985	NM_003955	SOCS3	18422	-	0	0	0	0	1	0	0	IM_control	IM_NEC	NEC	0.0015	-6.8	6.8	26.63	181.17
chr17	78341660	78341660	*	0.000266936	0.11594	10.5056	10.5056	32.0008	21.4952	NM_003955	SOCS3	18420	-	0	0	0	0	1	0	0	IM_control	IM_NEC	NEC	0.0015	-6.8	6.8	26.63	181.17
chr17	78341678	78341678	*	0.00181468	0.219377	10.2136	10.2136	27.6455	17.4319	NM_003955	SOCS3	18402	-	0	0	0	0	1	0	0	hypo_control	IM_NEC	NEC	0.0015	-6.8	6.8	26.63	181.17
chr17	78341681	78341681	*	0.000372151	0.129984	10.1504	10.1504	26.9714	16.821	NM_003955	SOCS3	18399	-	0	0	0	0	1	0	0	hypo_control	IM_NEC	NEC	0.0015	-6.8	6.8	26.63	181.17
chr17	78356580	78356580	*	0.0344457	0.68996	-11.5194	11.5194	35.5803	47.0997	NM_003955	SOCS3	3500	-	0	0	0	0	0	0	0	IM_control	IM_NEC	control	0.0015	-6.8	6.8	26.63	181.17
chr17	78356650	78356650	*	0.0264022	0.618933	-10.3833	10.3833	36.8278	47.2111	NM_003955	SOCS3	3430	-	0	0	0	0	0	0	0	IM_control	IM_NEC	control	0.0015	-6.8	6.8	26.63	181.17
chr17	78356655	78356655	*	0.0130804	0.462893	-10.2412	10.2412	37.0181	47.2592	NM_003955	SOCS3	3425	-	0	0	0	0	0	0	0	IM_control	IM_NEC	control	0.0015	-6.8	6.8	26.63	181.17
chr17	78356656	78356656	*	0.0465424	0.779945	-10.2215	10.2215	37.0375	47.259	NM_003955	SOCS3	3424	-	0	0	0	0	0	0	0	IM_control	IM_NEC	control	0.0015	-6.8	6.8	26.63	181.17
chr17	78357942	78357942	*	0.0394278	0.729471	10.4575	10.4575	82.8812	72.4236	NM_003955	SOCS3	2138	-	0	1	0	1	0	1	0	IM_control	hyper_NEC	NEC	0.0015	-6.8	6.8	26.63	181.17
chr17	78357950	78357950	*	0.0221337	0.575815	10.5822	10.5822	83.0523	72.47	NM_003955	SOCS3	2130	-	0	1	0	1	0	1	0	IM_control	hyper_NEC	NEC	0.0015	-6.8	6.8	26.63	181.17
chr17	78374477	78374477	*	0.0458137	0.774492	16.1218	16.1218	63.5632	47.4415	NR_110602	PGS1	-4141	+	0	0	0	0	0	0	0	IM_control	IM_NEC	NEC	0.0463	-1.64	1.64	7.28	11.92
chr17	78384841	78384841	*	0.0336436	0.683596	-13.8267	13.8267	66.2486	80.0753	NM_024419	PGS1	6225	+	0	0	1	1	0	0	0	hyper_control	IM_NEC	control	0.0463	-1.64	1.64	7.28	11.92
chr17	78384856	78384856	*	0.0324333	0.673084	-13.1065	13.1065	68.373	81.4794	NM_024419	PGS1	6240	+	0	0	1	1	0	0	0	hyper_control	IM_NEC	control	0.0463	-1.64	1.64	7.28	11.92
chr17	78384877	78384877	*	0.0339864	0.686226	-12.1835	12.1835	71.038	83.2215	NM_024419	PGS1	6261	+	0	0	1	1	0	0	0	hyper_control	IM_NEC	control	0.0463	-1.64	1.64	7.28	11.92
chr17	78384899	78384899	*	0.0120338	0.446882	-11.5465	11.5465	73.8388	85.3854	NM_024419	PGS1	6283	+	0	0	1	1	0	0	0	hyper_control	IM_NEC	control	0.0463	-1.64	1.64	7.28	11.92
chr17	78384901	78384901	*	0.00773905	0.374935	-11.4767	11.4767	74.0255	85.5021	NM_024419	PGS1	6285	+	0	0	1	1	0	0	0	hyper_control	IM_NEC	control	0.0463	-1.64	1.64	7.28	11.92
chr17	78384955	78384955	*	0.0186319	0.536562	-10.5841	10.5841	78.4965	89.0805	NM_024419	PGS1	6339	+	0	0	1	1	0	0	0	hyper_control	IM_NEC	control	0.0463	-1.64	1.64	7.28	11.92
chr17	78384956	78384956	*	0.0177945	0.526341	-10.5657	10.5657	78.5458	89.1115	NM_024419	PGS1	6340	+	0	0	1	1	0	0	0	hyper_control	IM_NEC	control	0.0463	-1.64	1.64	7.28	11.92
chr17	78384960	78384960	*	0.0166968	0.5128	-10.5815	10.5815	78.7185	89.3	NM_024419	PGS1	6344	+	0	0	1	1	0	0	0	hyper_control	IM_NEC	control	0.0463	-1.64	1.64	7.28	11.92
chr17	78384964	78384964	*	0.0140623	0.477569	-10.5144	10.5144	78.9014	89.4159	NM_024419	PGS1	6348	+	0	0	1	1	0	0	0	hyper_control	IM_NEC	control	0.0463	-1.64	1.64	7.28	11.92
chr17	78384979	78384979	*	0.0191742	0.543087	-10.3773	10.3773	79.4313	89.8086	NM_024419	PGS1	6363	+	0	0	1	1	0	0	0	hyper_control	IM_NEC	control	0.0463	-1.64	1.64	7.28	11.92
chr17	78384991	78384991	*	0.00433639	0.299114	-10.1917	10.1917	79.8303	90.022	NM_024419	PGS1	6375	+	0	0	1	1	0	0	0	hyper_control	IM_NEC	control	0.0463	-1.64	1.64	7.28	11.92
chr17	78385007	78385007	*	0.000618864	0.152213	-10.1155	10.1155	80.1203	90.2358	NM_024419	PGS1	6391	+	0	0	1	1	0	0	0	hyper_control	hyper_NEC	control	0.0463	-1.64	1.64	7.28	11.92
chr17	78385008	78385008	*	0.0018464	0.220564	-10.1115	10.1115	80.1326	90.2441	NM_024419	PGS1	6392	+	0	0	1	1	0	0	0	hyper_control	hyper_NEC	control	0.0463	-1.64	1.64	7.28	11.92
chr17	78385073	78385073	*	0.00251162	0.245025	-10.3228	10.3228	78.952	89.2748	NM_024419	PGS1	6457	+	0	0	1	1	0	0	0	hyper_control	IM_NEC	control	0.0463	-1.64	1.64	7.28	11.92
chr17	78407874	78407874	*	0.00921357	0.402118	-21.5076	21.5076	53.6564	75.1641	NM_024419	PGS1	29258	+	0	0	1	1	0	0	0	IM_control	IM_NEC	control	0.0463	-1.64	1.64	7.28	11.92
chr17	78407875	78407875	*	0.032942	0.677378	-21.5052	21.5052	53.6385	75.1437	NM_024419	PGS1	29259	+	0	0	1	1	0	0	0	IM_control	IM_NEC	control	0.0463	-1.64	1.64	7.28	11.92
chr17	78409511	78409511	*	0.0018774	0.221739	19.3596	19.3596	76.8933	57.5337	NM_024419	PGS1	30895	+	0	0	1	1	0	0	0	IM_control	IM_NEC	NEC	0.0463	-1.64	1.64	7.28	11.92
chr17	78409518	78409518	*	0.0025931	0.247608	19.4007	19.4007	76.7582	57.3575	NM_024419	PGS1	30902	+	0	0	1	1	0	0	0	IM_control	IM_NEC	NEC	0.0463	-1.64	1.64	7.28	11.92
chr17	78409564	78409564	*	0.0096139	0.408905	19.4919	19.4919	75.7234	56.2315	NM_024419	PGS1	30948	+	0	0	1	1	0	0	0	IM_control	IM_NEC	NEC	0.0463	-1.64	1.64	7.28	11.92
chr17	78409565	78409565	*	0.0033138	0.270739	19.4894	19.4894	75.6977	56.2084	NM_024419	PGS1	30949	+	0	0	1	1	0	0	0	IM_control	IM_NEC	NEC	0.0463	-1.64	1.64	7.28	11.92
chr17	78875692	78875692	*	0.000943081	0.175359	-18.7404	18.7404	61.0198	79.7602	NM_001243541	CEP295NL	27526	-	0	0	1	1	0	0	0	IM_control	IM_NEC	control	0.0197	-2.19	2.19	1.2	2.62
chr17	78879625	78879625	*	0.00611052	0.342629	-19.4104	19.4104	20.0596	39.47	NM_001243541	CEP295NL	23593	-	0	0	1	1	0	0	0	IM_control	IM_NEC	control	0.0197	-2.19	2.19	1.2	2.62
chr17	78879654	78879654	*	0.00460977	0.306094	-19.5115	19.5115	19.0853	38.5968	NM_001243541	CEP295NL	23564	-	0	0	1	1	0	0	0	IM_control	hypo_NEC	control	0.0197	-2.19	2.19	1.2	2.62
chr17	78879669	78879669	*	0.00475086	0.309697	-19.5552	19.5552	18.6205	38.1757	NM_001243541	CEP295NL	23549	-	0	0	1	1	0	0	0	IM_control	hypo_NEC	control	0.0197	-2.19	2.19	1.2	2.62
chr17	78879681	78879681	*	0.00942685	0.40588	-19.588	19.588	18.2599	37.8479	NM_001243541	CEP295NL	23537	-	0	0	1	1	0	0	0	IM_control	hypo_NEC	control	0.0197	-2.19	2.19	1.2	2.62
chr17	78883989	78883989	*	0.0331947	0.679461	-10.764	10.764	1.34692	12.1109	NM_001243541	CEP295NL	19229	-	0	0	1	1	0	0	0	hypo_control	hypo_NEC	control	0.0197	-2.19	2.19	1.2	2.62
chr17	78884013	78884013	*	8.11112e-05	0.0788781	-11.557	11.557	1.56087	13.1179	NM_001243541	CEP295NL	19205	-	0	0	1	1	0	0	0	hypo_control	hypo_NEC	control	0.0197	-2.19	2.19	1.2	2.62
chr17	78884050	78884050	*	0.00098168	0.178022	-12.8531	12.8531	1.64735	14.5005	NM_001243541	CEP295NL	19168	-	0	0	1	1	0	0	0	hypo_control	hypo_NEC	control	0.0197	-2.19	2.19	1.2	2.62
chr17	78884062	78884062	*	6.54311e-05	0.0728658	-13.3435	13.3435	1.66706	15.0105	NM_001243541	CEP295NL	19156	-	0	0	1	1	0	0	0	hypo_control	hypo_NEC	control	0.0197	-2.19	2.19	1.2	2.62
chr17	78890621	78890621	*	0.002463	0.243377	-23.7131	23.7131	51.4355	75.1486	NM_001243541	CEP295NL	12597	-	0	1	1	2	0	0	0	IM_control	IM_NEC	control	0.0197	-2.19	2.19	1.2	2.62
chr17	78890633	78890633	*	0.0451004	0.769798	-23.8286	23.8286	51.1191	74.9477	NM_001243541	CEP295NL	12585	-	0	1	1	2	0	0	0	IM_control	IM_NEC	control	0.0197	-2.19	2.19	1.2	2.62
chr17	78890634	78890634	*	0.00113978	0.187155	-23.837	23.837	51.0937	74.9307	NM_001243541	CEP295NL	12584	-	0	1	1	2	0	0	0	IM_control	IM_NEC	control	0.0197	-2.19	2.19	1.2	2.62
chr17	78890661	78890661	*	0.00403493	0.29103	-23.8325	23.8325	50.1445	73.977	NM_001243541	CEP295NL	12557	-	0	1	1	2	0	0	0	IM_control	IM_NEC	control	0.0197	-2.19	2.19	1.2	2.62
chr17	78890672	78890672	*	0.0215129	0.569174	-23.8859	23.8859	49.9251	73.811	NM_001243541	CEP295NL	12546	-	0	1	1	2	0	0	0	IM_control	IM_NEC	control	0.0197	-2.19	2.19	1.2	2.62
chr17	78890673	78890673	*	0.0227447	0.582193	-23.8904	23.8904	49.9057	73.7961	NM_001243541	CEP295NL	12545	-	0	1	1	2	0	0	0	IM_control	IM_NEC	control	0.0197	-2.19	2.19	1.2	2.62
chr17	78890735	78890735	*	0.0131369	0.463604	-23.8469	23.8469	48.5299	72.3768	NM_001243541	CEP295NL	12483	-	0	1	1	2	0	0	0	IM_control	IM_NEC	control	0.0197	-2.19	2.19	1.2	2.62
chr17	78890736	78890736	*	0.0130638	0.462714	-23.8493	23.8493	48.5127	72.362	NM_001243541	CEP295NL	12482	-	0	1	1	2	0	0	0	IM_control	IM_NEC	control	0.0197	-2.19	2.19	1.2	2.62
chr17	78890753	78890753	*	0.0241807	0.596812	-23.9129	23.9129	48.24	72.1529	NM_001243541	CEP295NL	12465	-	0	1	1	2	0	0	0	IM_control	IM_NEC	control	0.0197	-2.19	2.19	1.2	2.62
chr17	78890754	78890754	*	0.0191381	0.542638	-23.9154	23.9154	48.223	72.1384	NM_001243541	CEP295NL	12464	-	0	1	1	2	0	0	0	IM_control	IM_NEC	control	0.0197	-2.19	2.19	1.2	2.62
chr17	78890758	78890758	*	0.0329301	0.677287	-24.1124	24.1124	48.3228	72.4352	NM_001243541	CEP295NL	12460	-	0	1	1	2	0	0	0	IM_control	IM_NEC	control	0.0197	-2.19	2.19	1.2	2.62
chr17	78890760	78890760	*	0.0422636	0.7504	-23.8954	23.8954	48.0946	71.9901	NM_001243541	CEP295NL	12458	-	0	1	1	2	0	0	0	IM_control	IM_NEC	control	0.0197	-2.19	2.19	1.2	2.62
chr17	78890761	78890761	*	0.0186347	0.536562	-24.0825	24.0825	48.236	72.3185	NM_001243541	CEP295NL	12457	-	0	1	1	2	0	0	0	IM_control	IM_NEC	control	0.0197	-2.19	2.19	1.2	2.62
chr17	78890763	78890763	*	0.0150706	0.491086	-23.7367	23.7367	47.9252	71.6619	NM_001243541	CEP295NL	12455	-	0	1	1	2	0	0	0	IM_control	IM_NEC	control	0.0197	-2.19	2.19	1.2	2.62
chr17	78890764	78890764	*	0.0491568	0.798541	-24.0595	24.0595	48.159	72.2185	NM_001243541	CEP295NL	12454	-	0	1	1	2	0	0	0	IM_control	IM_NEC	control	0.0197	-2.19	2.19	1.2	2.62
chr17	78890766	78890766	*	0.0217342	0.571478	-24.0642	24.0642	48.1268	72.191	NM_001243541	CEP295NL	12452	-	0	1	1	2	0	0	0	IM_control	IM_NEC	control	0.0197	-2.19	2.19	1.2	2.62
chr17	78890767	78890767	*	0.0183778	0.533669	-24.0664	24.0664	48.111	72.1774	NM_001243541	CEP295NL	12451	-	0	1	1	2	0	0	0	IM_control	IM_NEC	control	0.0197	-2.19	2.19	1.2	2.62
chr17	78890779	78890779	*	0.0169221	0.515543	-24.3664	24.3664	48.2101	72.5765	NM_001243541	CEP295NL	12439	-	0	1	1	2	0	0	0	IM_control	IM_NEC	control	0.0197	-2.19	2.19	1.2	2.62
chr17	78890780	78890780	*	0.0064505	0.349514	-24.3684	24.3684	48.1967	72.5651	NM_001243541	CEP295NL	12438	-	0	1	1	2	0	0	0	IM_control	IM_NEC	control	0.0197	-2.19	2.19	1.2	2.62
chr17	78890831	78890831	*	0.00150402	0.205566	-24.4411	24.4411	48.316	72.757	NM_001243541	CEP295NL	12387	-	0	1	1	2	0	0	0	IM_control	IM_NEC	control	0.0197	-2.19	2.19	1.2	2.62
chr17	78890859	78890859	*	0.00122737	0.191459	-24.0639	24.0639	49.5035	73.5674	NM_001243541	CEP295NL	12359	-	0	1	1	2	0	0	0	IM_control	IM_NEC	control	0.0197	-2.19	2.19	1.2	2.62
chr17	78891870	78891870	*	0.0021602	0.232499	-12.7322	12.7322	61.0154	73.7476	NM_001243541	CEP295NL	11348	-	0	1	1	2	0	0	0	IM_control	IM_NEC	control	0.0197	-2.19	2.19	1.2	2.62
chr17	78891875	78891875	*	0.00876989	0.394787	-12.9682	12.9682	60.8928	73.861	NM_001243541	CEP295NL	11343	-	0	1	1	2	0	0	0	IM_control	IM_NEC	control	0.0197	-2.19	2.19	1.2	2.62
chr17	78891907	78891907	*	0.0188327	0.539022	-14.1071	14.1071	60.7451	74.8522	NM_001243541	CEP295NL	11311	-	0	1	1	2	0	0	0	IM_control	IM_NEC	control	0.0197	-2.19	2.19	1.2	2.62
chr17	78891908	78891908	*	0.0057767	0.33512	-14.1348	14.1348	60.736	74.8708	NM_001243541	CEP295NL	11310	-	0	1	1	2	0	0	0	IM_control	IM_NEC	control	0.0197	-2.19	2.19	1.2	2.62
chr17	78892013	78892013	*	0.013096	0.463096	-11.4427	11.4427	66.198	77.6407	NM_001243541	CEP295NL	11205	-	0	1	1	2	0	0	0	IM_control	IM_NEC	control	0.0197	-2.19	2.19	1.2	2.62
chr17	78916888	78916888	*	0.0163573	0.508359	-12.566	12.566	61.6387	74.2047	NM_003255	TIMP2	8503	-	0	0	1	1	0	0	0	IM_control	IM_NEC	control	0.0176	-1.89	1.89	49.35	93.38
chr17	78916955	78916955	*	0.0168837	0.515017	-10.761	10.761	72.0823	82.8434	NM_003255	TIMP2	8436	-	0	0	1	1	0	0	0	hyper_control	IM_NEC	control	0.0176	-1.89	1.89	49.35	93.38
chr17	78952274	78952274	*	0.00188464	0.221963	25.3844	25.3844	57.1268	31.7424	NM_003255	TIMP2	-26885	-	0	0	0	0	0	0	0	IM_control	IM_NEC	NEC	0.0176	-1.89	1.89	49.35	93.38
chr17	78952308	78952308	*	0.00782988	0.37678	21.9372	21.9372	56.3187	34.3815	NM_003255	TIMP2	-26919	-	0	0	0	0	0	0	0	IM_control	IM_NEC	NEC	0.0176	-1.89	1.89	49.35	93.38
chr17	78979831	78979831	*	0.0305641	0.657023	24.254	24.254	50.3499	26.0959	NM_005567	LGALS3BP	149	-	1	1	0	1	0	0	0	IM_control	IM_NEC	NEC	0.0113	2.71	2.71	78.24	28.83
chr17	78979832	78979832	*	0.0106699	0.425972	24.235	24.235	50.2449	26.0099	NM_005567	LGALS3BP	148	-	1	1	0	1	0	0	0	IM_control	IM_NEC	NEC	0.0113	2.71	2.71	78.24	28.83
chr17	78979843	78979843	*	0.00459243	0.305726	23.9229	23.9229	49.0954	25.1725	NM_005567	LGALS3BP	137	-	1	1	0	1	0	0	0	IM_control	IM_NEC	NEC	0.0113	2.71	2.71	78.24	28.83
chr17	78979844	78979844	*	0.00447186	0.302722	23.8906	23.8906	48.9863	25.0958	NM_005567	LGALS3BP	136	-	1	1	0	1	0	0	0	IM_control	IM_NEC	NEC	0.0113	2.71	2.71	78.24	28.83
chr17	78979847	78979847	*	0.0176882	0.525224	23.8079	23.8079	48.6573	24.8494	NM_005567	LGALS3BP	133	-	1	1	0	1	0	0	0	IM_control	IM_NEC	NEC	0.0113	2.71	2.71	78.24	28.83
chr17	78979848	78979848	*	0.00681749	0.357009	23.6426	23.6426	48.6136	24.971	NM_005567	LGALS3BP	132	-	1	1	0	1	0	0	0	IM_control	IM_NEC	NEC	0.0113	2.71	2.71	78.24	28.83
chr17	78979862	78979862	*	0.0188375	0.539067	23.241	23.241	47.0107	23.7698	NM_005567	LGALS3BP	118	-	1	1	0	1	0	0	0	IM_control	IM_NEC	NEC	0.0113	2.71	2.71	78.24	28.83
chr17	78979863	78979863	*	0.0149273	0.489122	23.2036	23.2036	46.897	23.6934	NM_005567	LGALS3BP	117	-	1	1	0	1	0	0	0	IM_control	IM_NEC	NEC	0.0113	2.71	2.71	78.24	28.83
chr17	78979928	78979928	*	0.00605281	0.341352	20.7822	20.7822	37.9401	17.1579	NM_005567	LGALS3BP	52	-	1	1	0	1	0	0	0	hypo_control	IM_NEC	NEC	0.0113	2.71	2.71	78.24	28.83
chr17	78979929	78979929	*	0.00104075	0.181629	20.7238	20.7238	37.7992	17.0755	NM_005567	LGALS3BP	51	-	1	1	0	1	0	0	0	hypo_control	IM_NEC	NEC	0.0113	2.71	2.71	78.24	28.83
chr17	78980009	78980009	*	0.00835701	0.386961	16.1655	16.1655	27.9634	11.7979	NM_005567	LGALS3BP	-31	-	1	0	0	0	0	0	0	hypo_control	IM_NEC	NEC	0.0113	2.71	2.71	78.24	28.83
chr17	78980010	78980010	*	0.003102	0.264496	16.1389	16.1389	27.9191	11.7802	NM_005567	LGALS3BP	-32	-	1	0	0	0	0	0	0	hypo_control	IM_NEC	NEC	0.0113	2.71	2.71	78.24	28.83
chr17	78980163	78980163	*	0.0400669	0.73448	19.111	19.111	46.111	26.9999	NM_005567	LGALS3BP	-185	-	1	0	0	0	0	0	0	IM_control	IM_NEC	NEC	0.0113	2.71	2.71	78.24	28.83
chr17	78980196	78980196	*	0.00926209	0.402933	18.8503	18.8503	46.4415	27.5911	NM_005567	LGALS3BP	-218	-	1	0	0	0	0	0	0	IM_control	IM_NEC	NEC	0.0113	2.71	2.71	78.24	28.83
chr17	78980270	78980270	*	0.0225218	0.579657	18.6723	18.6723	46.0533	27.381	NM_005567	LGALS3BP	-292	-	1	0	0	0	0	0	0	IM_control	IM_NEC	NEC	0.0113	2.71	2.71	78.24	28.83
chr17	78980275	78980275	*	0.00412377	0.293405	18.6394	18.6394	46.031	27.3916	NM_005567	LGALS3BP	-297	-	1	0	0	0	0	0	0	IM_control	IM_NEC	NEC	0.0113	2.71	2.71	78.24	28.83
chr17	79001329	79001329	*	0.00106695	0.183165	10.3246	10.3246	88.7584	78.4337	NM_138793	CANT1	8489	-	0	0	1	1	0	0	0	IM_control	hyper_NEC	NEC	0.0006	2.93	2.93	52.51	17.92
chr17	79001380	79001380	*	0.00278774	0.253938	10.1571	10.1571	89.3516	79.1945	NM_138793	CANT1	8438	-	0	0	1	1	0	0	0	IM_control	hyper_NEC	NEC	0.0006	2.93	2.93	52.51	17.92
chr17	79001383	79001383	*	0.00113426	0.186875	10.1252	10.1252	89.4168	79.2916	NM_138793	CANT1	8435	-	0	0	1	1	0	0	0	IM_control	hyper_NEC	NEC	0.0006	2.93	2.93	52.51	17.92
chr17	79005397	79005397	*	0.00295237	0.259488	11.7455	11.7455	66.8677	55.1221	NM_138793	CANT1	4421	-	0	0	1	1	0	0	0	IM_control	IM_NEC	NEC	0.0006	2.93	2.93	52.51	17.92
chr17	79005434	79005434	*	0.032479	0.67349	12.3621	12.3621	67.4727	55.1106	NM_138793	CANT1	4384	-	0	0	1	1	0	0	0	IM_control	IM_NEC	NEC	0.0006	2.93	2.93	52.51	17.92
chr17	79073527	79073527	*	0.00223074	0.23509	15.8955	15.8955	91.2742	75.3786	NM_001042573	ENGASE	-1410	+	1	0	0	0	0	0	0	IM_control	hyper_NEC	NEC	0.0093	2.4	2.4	22.22	9.25
chr17	79073528	79073528	*	0.00152388	0.206369	15.8742	15.8742	91.2675	75.3933	NM_001042573	ENGASE	-1409	+	1	0	0	0	0	0	0	IM_control	hyper_NEC	NEC	0.0093	2.4	2.4	22.22	9.25
chr17	79073531	79073531	*	0.000757615	0.162907	15.8101	15.8101	91.2469	75.4368	NM_001042573	ENGASE	-1406	+	1	0	0	0	0	0	0	IM_control	hyper_NEC	NEC	0.0093	2.4	2.4	22.22	9.25
chr17	79073532	79073532	*	0.0010411	0.181629	15.7886	15.7886	91.2398	75.4512	NM_001042573	ENGASE	-1405	+	1	0	0	0	0	0	0	IM_control	hyper_NEC	NEC	0.0093	2.4	2.4	22.22	9.25
chr17	79073581	79073581	*	0.0153959	0.49556	14.5172	14.5172	90.9467	76.4295	NM_001042573	ENGASE	-1356	+	1	0	0	0	0	0	0	IM_control	hyper_NEC	NEC	0.0093	2.4	2.4	22.22	9.25
chr17	79081962	79081962	*	0.0388694	0.725234	14.6554	14.6554	80.6338	65.9784	NM_001042573	ENGASE	7027	+	0	1	0	1	0	0	0	IM_control	hyper_NEC	NEC	0.0093	2.4	2.4	22.22	9.25
chr17	79081989	79081989	*	0.00560675	0.331035	15.1171	15.1171	79.7327	64.6156	NM_001042573	ENGASE	7054	+	0	1	0	1	0	0	0	IM_control	IM_NEC	NEC	0.0093	2.4	2.4	22.22	9.25
chr17	79082003	79082003	*	0.00475326	0.309697	15.2967	15.2967	79.2975	64.0008	NM_001042573	ENGASE	7068	+	0	1	0	1	0	0	0	IM_control	IM_NEC	NEC	0.0093	2.4	2.4	22.22	9.25
chr17	79082009	79082009	*	0.0159138	0.502464	15.3587	15.3587	79.1231	63.7644	NM_001042573	ENGASE	7074	+	0	1	0	1	0	0	0	IM_control	IM_NEC	NEC	0.0093	2.4	2.4	22.22	9.25
chr17	79082025	79082025	*	0.00427567	0.297571	15.5061	15.5061	78.607	63.101	NM_001042573	ENGASE	7090	+	0	1	0	1	0	0	0	IM_control	IM_NEC	NEC	0.0093	2.4	2.4	22.22	9.25
chr17	79082026	79082026	*	0.00419542	0.295287	15.5141	15.5141	78.5753	63.0612	NM_001042573	ENGASE	7091	+	0	1	0	1	0	0	0	IM_control	IM_NEC	NEC	0.0093	2.4	2.4	22.22	9.25
chr17	79082033	79082033	*	0.00344366	0.274536	15.558	15.558	78.3696	62.8117	NM_001042573	ENGASE	7098	+	0	1	0	1	0	0	0	IM_control	IM_NEC	NEC	0.0093	2.4	2.4	22.22	9.25
chr17	79082039	79082039	*	0.00561995	0.331343	15.5704	15.5704	78.1847	62.6143	NM_001042573	ENGASE	7104	+	0	1	0	1	0	0	0	IM_control	IM_NEC	NEC	0.0093	2.4	2.4	22.22	9.25
chr17	79082040	79082040	*	0.0379585	0.718267	15.5761	15.5761	78.1531	62.577	NM_001042573	ENGASE	7105	+	0	1	0	1	0	0	0	IM_control	IM_NEC	NEC	0.0093	2.4	2.4	22.22	9.25
chr17	79082046	79082046	*	0.00140247	0.200523	15.6131	15.6131	77.9672	62.3541	NM_001042573	ENGASE	7111	+	0	1	0	1	0	0	0	IM_control	IM_NEC	NEC	0.0093	2.4	2.4	22.22	9.25
chr17	79082047	79082047	*	0.0119462	0.445536	15.6167	15.6167	77.9361	62.3193	NM_001042573	ENGASE	7112	+	0	1	0	1	0	0	0	IM_control	IM_NEC	NEC	0.0093	2.4	2.4	22.22	9.25
chr17	79082051	79082051	*	0.00379468	0.284704	15.6284	15.6284	77.8125	62.184	NM_001042573	ENGASE	7116	+	0	1	0	1	0	0	0	IM_control	IM_NEC	NEC	0.0093	2.4	2.4	22.22	9.25
chr17	79082052	79082052	*	0.001686	0.214073	15.6306	15.6306	77.7818	62.1512	NM_001042573	ENGASE	7117	+	0	1	0	1	0	0	0	IM_control	IM_NEC	NEC	0.0093	2.4	2.4	22.22	9.25
chr17	79082093	79082093	*	0.00165011	0.21257	15.3735	15.3735	76.7051	61.3316	NM_001042573	ENGASE	7158	+	0	0	1	1	0	0	0	IM_control	IM_NEC	NEC	0.0093	2.4	2.4	22.22	9.25
chr17	79082094	79082094	*	0.0454581	0.772072	15.3564	15.3564	76.6866	61.3302	NM_001042573	ENGASE	7159	+	0	0	1	1	0	0	0	IM_control	IM_NEC	NEC	0.0093	2.4	2.4	22.22	9.25
chr17	79082144	79082144	*	0.0243574	0.598473	13.3877	13.3877	76.7499	63.3622	NM_001042573	ENGASE	7209	+	0	0	1	1	0	0	0	IM_control	IM_NEC	NEC	0.0093	2.4	2.4	22.22	9.25
chr17	79090450	79090450	*	0.0424839	0.752005	10.0895	10.0895	54.8703	44.7808	NM_001042573	ENGASE	15515	+	0	1	0	1	0	0	0	IM_control	IM_NEC	NEC	0.0093	2.4	2.4	22.22	9.25
chr17	79090479	79090479	*	0.0171691	0.518728	10.7254	10.7254	52.6723	41.9469	NM_001042573	ENGASE	15544	+	0	1	0	1	0	0	0	IM_control	IM_NEC	NEC	0.0093	2.4	2.4	22.22	9.25
chr17	79090482	79090482	*	0.0490498	0.797848	10.782	10.782	52.4395	41.6576	NM_001042573	ENGASE	15547	+	0	1	0	1	0	0	0	IM_control	IM_NEC	NEC	0.0093	2.4	2.4	22.22	9.25
chr17	79090674	79090674	*	0.019202	0.543384	11.0594	11.0594	35.878	24.8185	NM_001042573	ENGASE	15739	+	0	1	0	1	0	0	0	IM_control	IM_NEC	NEC	0.0093	2.4	2.4	22.22	9.25
chr17	79090696	79090696	*	0.0495394	0.80111	10.8653	10.8653	36.0025	25.1372	NM_001042573	ENGASE	15761	+	0	1	0	1	0	0	0	IM_control	IM_NEC	NEC	0.0093	2.4	2.4	22.22	9.25
chr17	79090697	79090697	*	0.0400483	0.73436	10.8542	10.8542	36.013	25.1588	NM_001042573	ENGASE	15762	+	0	1	0	1	0	0	0	IM_control	IM_NEC	NEC	0.0093	2.4	2.4	22.22	9.25
chr17	79108615	79108615	*	0.044744	0.767191	11.3542	11.3542	83.8003	72.4461	NM_001042573	ENGASE	33680	+	0	0	1	1	0	0	0	IM_control	hyper_NEC	NEC	0.0093	2.4	2.4	22.22	9.25
chr17	79118408	79118408	*	0.00230172	0.2375	15.7728	15.7728	51.216	35.4433	NM_001042573	ENGASE	43473	+	0	0	1	1	0	0	0	IM_control	IM_NEC	NEC	0.0093	2.4	2.4	22.22	9.25
chr17	79118558	79118558	*	0.020491	0.558209	12.2776	12.2776	74.3576	62.08	NM_001042573	ENGASE	43623	+	0	0	1	1	0	0	0	IM_control	IM_NEC	NEC	0.0093	2.4	2.4	22.22	9.25
chr17	79118622	79118622	*	0.0290993	0.643987	12.2558	12.2558	75.4441	63.1883	NM_001042573	ENGASE	43687	+	0	0	1	1	0	0	0	IM_control	IM_NEC	NEC	0.0093	2.4	2.4	22.22	9.25
chr17	79126612	79126612	*	0.00563734	0.331582	13.4763	13.4763	63.2405	49.7642	NM_001042573	ENGASE	51677	+	0	0	1	1	0	0	0	IM_control	IM_NEC	NEC	0.0093	2.4	2.4	22.22	9.25
chr17	79126784	79126784	*	0.00721999	0.364962	13.4471	13.4471	80.1667	66.7196	NM_001042573	ENGASE	51849	+	0	0	1	1	0	0	0	IM_control	hyper_NEC	NEC	0.0093	2.4	2.4	22.22	9.25
chr17	79126813	79126813	*	0.000211716	0.107595	12.569	12.569	81.8536	69.2847	NM_001042573	ENGASE	51878	+	0	0	1	1	0	0	0	IM_control	hyper_NEC	NEC	0.0093	2.4	2.4	22.22	9.25
chr17	79126827	79126827	*	0.0334289	0.681702	12.0198	12.0198	82.3502	70.3304	NM_001042573	ENGASE	51892	+	0	0	1	1	0	0	0	IM_control	hyper_NEC	NEC	0.0093	2.4	2.4	22.22	9.25
chr17	79128343	79128343	*	0.048734	0.795876	10.2824	10.2824	80.8407	70.5583	NM_001042573	ENGASE	53408	+	0	0	1	1	0	0	0	IM_control	hyper_NEC	NEC	0.0093	2.4	2.4	22.22	9.25
chr17	79128358	79128358	*	0.0174756	0.522793	10.3759	10.3759	80.7421	70.3663	NM_001042573	ENGASE	53423	+	0	0	1	1	0	0	0	IM_control	hyper_NEC	NEC	0.0093	2.4	2.4	22.22	9.25
chr17	79228372	79228372	*	0.036009	0.702928	10.4656	10.4656	86.3208	75.8552	NM_001042573	ENGASE	153437	+	0	0	1	1	0	0	0	IM_control	hyper_NEC	NEC	0.0093	2.4	2.4	22.22	9.25
chr17	79228379	79228379	*	0.00710987	0.362624	10.7056	10.7056	86.4271	75.7216	NM_001042573	ENGASE	153444	+	0	0	1	1	0	0	0	IM_control	hyper_NEC	NEC	0.0093	2.4	2.4	22.22	9.25
chr17	79228383	79228383	*	0.018707	0.537404	10.8183	10.8183	86.4368	75.6185	NM_001042573	ENGASE	153448	+	0	0	1	1	0	0	0	IM_control	hyper_NEC	NEC	0.0093	2.4	2.4	22.22	9.25
chr17	79776584	79776584	*	0.0498328	0.802898	14.6855	14.6855	80.1678	65.4823	NM_032647	CBX2	-1594	+	0	0	0	0	0	1	0	IM_control	hyper_NEC	NEC	0.0216	-2.1	2.1	1.41	2.95
chr17	79776586	79776586	*	0.00129886	0.195381	14.6895	14.6895	80.1739	65.4844	NM_032647	CBX2	-1592	+	0	0	0	0	0	1	0	IM_control	hyper_NEC	NEC	0.0216	-2.1	2.1	1.41	2.95
chr17	79776587	79776587	*	0.000868606	0.170293	14.6911	14.6911	80.1763	65.4852	NM_032647	CBX2	-1591	+	0	0	0	0	0	1	0	IM_control	hyper_NEC	NEC	0.0216	-2.1	2.1	1.41	2.95
chr17	79776601	79776601	*	0.00171706	0.215249	14.7071	14.7071	80.0749	65.3678	NM_032647	CBX2	-1577	+	0	0	0	0	0	1	0	IM_control	hyper_NEC	NEC	0.0216	-2.1	2.1	1.41	2.95
chr17	79776602	79776602	*	0.000373568	0.130192	14.704	14.704	80.0699	65.3659	NM_032647	CBX2	-1576	+	0	0	0	0	0	1	0	IM_control	hyper_NEC	NEC	0.0216	-2.1	2.1	1.41	2.95
chr17	79779379	79779379	*	0.000135688	0.0924043	-16.573	16.573	12.3187	28.8917	NM_005189	CBX2	1203	+	0	1	0	1	0	1	0	IM_control	hypo_NEC	control	0.0216	-2.1	2.1	1.41	2.95
chr17	79779435	79779435	*	0.00412228	0.293339	-13.6346	13.6346	13.8439	27.4785	NM_005189	CBX2	1259	+	0	0	1	1	0	1	0	IM_control	hypo_NEC	control	0.0216	-2.1	2.1	1.41	2.95
chr17	79781721	79781721	*	0.0488294	0.796476	-28.1206	28.1206	47.9442	76.0648	NM_005189	CBX2	3545	+	0	1	0	1	0	0	0	IM_control	IM_NEC	control	0.0216	-2.1	2.1	1.41	2.95
chr17	79781740	79781740	*	0.0098096	0.411565	-28.1749	28.1749	47.6433	75.8181	NM_005189	CBX2	3564	+	0	1	0	1	0	0	0	IM_control	IM_NEC	control	0.0216	-2.1	2.1	1.41	2.95
chr17	79781741	79781741	*	0.0262483	0.617435	-28.1858	28.1858	47.6327	75.8185	NM_005189	CBX2	3565	+	0	1	0	1	0	0	0	IM_control	IM_NEC	control	0.0216	-2.1	2.1	1.41	2.95
chr17	79781748	79781748	*	0.00687166	0.357994	-28.2628	28.2628	47.5581	75.8209	NM_005189	CBX2	3572	+	0	1	0	1	0	0	0	IM_control	IM_NEC	control	0.0216	-2.1	2.1	1.41	2.95
chr17	79781749	79781749	*	0.00111474	0.185621	-28.2738	28.2738	47.5474	75.8213	NM_005189	CBX2	3573	+	0	1	0	1	0	0	0	IM_control	IM_NEC	control	0.0216	-2.1	2.1	1.41	2.95
chr17	79781784	79781784	*	0.00610855	0.34258	-28.6297	28.6297	47.1315	75.7613	NM_005189	CBX2	3608	+	0	1	0	1	0	0	0	IM_control	IM_NEC	control	0.0216	-2.1	2.1	1.41	2.95
chr17	79781785	79781785	*	0.00268332	0.250545	-28.641	28.641	47.1195	75.7605	NM_005189	CBX2	3609	+	0	1	0	1	0	0	0	IM_control	IM_NEC	control	0.0216	-2.1	2.1	1.41	2.95
chr17	79781787	79781787	*	0.00140123	0.200438	-28.6635	28.6635	47.0954	75.7589	NM_005189	CBX2	3611	+	0	1	0	1	0	0	0	IM_control	IM_NEC	control	0.0216	-2.1	2.1	1.41	2.95
chr17	79781788	79781788	*	0.0014574	0.203272	-28.6747	28.6747	47.0833	75.758	NM_005189	CBX2	3612	+	0	1	0	1	0	0	0	IM_control	IM_NEC	control	0.0216	-2.1	2.1	1.41	2.95
chr17	79781813	79781813	*	0.00335805	0.272055	-28.6801	28.6801	46.5795	75.2596	NM_005189	CBX2	3637	+	0	1	1	2	0	0	0	IM_control	IM_NEC	control	0.0216	-2.1	2.1	1.41	2.95
chr17	79782119	79782119	*	0.00701609	0.36094	-19.8241	19.8241	60.844	80.6682	NM_005189	CBX2	3943	+	0	1	1	2	0	0	0	hyper_control	IM_NEC	control	0.0216	-2.1	2.1	1.41	2.95
chr17	79782140	79782140	*	0.00538059	0.325681	-19.269	19.269	61.0461	80.3151	NM_005189	CBX2	3964	+	0	1	1	2	0	0	0	hyper_control	IM_NEC	control	0.0216	-2.1	2.1	1.41	2.95
chr17	79782166	79782166	*	0.0359282	0.702327	-18.612	18.612	61.2263	79.8383	NM_005189	CBX2	3990	+	0	1	1	2	0	0	0	IM_control	IM_NEC	control	0.0216	-2.1	2.1	1.41	2.95
chr17	79782220	79782220	*	0.0354047	0.697999	-17.0406	17.0406	63.1791	80.2197	NM_005189	CBX2	4044	+	0	1	1	2	0	0	0	hyper_control	IM_NEC	control	0.0216	-2.1	2.1	1.41	2.95
chr17	79833365	79833365	*	0.000282304	0.117903	-15.6441	15.6441	64.948	80.5921	NM_003655	CBX4	6050	-	0	1	0	1	1	0	0	hyper_control	IM_NEC	control	0.0126	-1.89	1.89	6.67	12.63
chr17	79833402	79833402	*	0.000745959	0.161948	-16.3328	16.3328	67.176	83.5088	NM_003655	CBX4	6013	-	0	1	0	1	1	0	0	hyper_control	IM_NEC	control	0.0126	-1.89	1.89	6.67	12.63
chr17	79836285	79836285	*	0.0454864	0.772253	11.4814	11.4814	66.4123	54.9309	NM_003655	CBX4	3130	-	0	0	1	1	0	1	0	IM_control	IM_NEC	NEC	0.0126	-1.89	1.89	6.67	12.63
chr17	79836291	79836291	*	0.0387183	0.724027	11.4493	11.4493	65.7265	54.2771	NM_003655	CBX4	3124	-	0	0	1	1	0	1	0	IM_control	IM_NEC	NEC	0.0126	-1.89	1.89	6.67	12.63
chr17	79836369	79836369	*	0.0298158	0.650461	10.8445	10.8445	62.0435	51.199	NM_003655	CBX4	3046	-	0	0	1	1	0	1	0	IM_control	IM_NEC	NEC	0.0126	-1.89	1.89	6.67	12.63
chr17	79836375	79836375	*	0.010371	0.420906	10.1118	10.1118	61.8981	51.7863	NM_003655	CBX4	3040	-	0	0	1	1	0	1	0	IM_control	IM_NEC	NEC	0.0126	-1.89	1.89	6.67	12.63
chr17	79862737	79862737	*	0.00467568	0.307744	-17.3152	17.3152	55.9782	73.2934	NM_003655	CBX4	-23324	-	0	0	0	0	0	0	0	IM_control	IM_NEC	control	0.0126	-1.89	1.89	6.67	12.63
chr17	79862747	79862747	*	0.0233103	0.588249	-16.6533	16.6533	57.11	73.7633	NM_003655	CBX4	-23334	-	0	0	0	0	0	0	0	IM_control	IM_NEC	control	0.0126	-1.89	1.89	6.67	12.63
chr17	79862761	79862761	*	0.00834116	0.386654	-15.8212	15.8212	58.8872	74.7084	NM_003655	CBX4	-23348	-	0	0	0	0	0	0	0	IM_control	IM_NEC	control	0.0126	-1.89	1.89	6.67	12.63
chr17	79940335	79940335	*	0.00398755	0.289876	-10.5141	10.5141	59.2884	69.8026	NM_001271844	TBC1D16	10523	-	0	1	0	1	0	1	0	IM_control	IM_NEC	control	0.0296	-1.51	1.51	16.22	24.57
chr17	79940336	79940336	*	0.0073112	0.366617	-10.6584	10.6584	59.1415	69.7998	NM_001271844	TBC1D16	10522	-	0	1	0	1	0	1	0	IM_control	IM_NEC	control	0.0296	-1.51	1.51	16.22	24.57
chr17	79940363	79940363	*	0.00909179	0.400319	-14.6045	14.6045	55.6996	70.3041	NM_001271844	TBC1D16	10495	-	0	1	0	1	0	1	0	IM_control	IM_NEC	control	0.0296	-1.51	1.51	16.22	24.57
chr17	79940364	79940364	*	0.000559473	0.147669	-14.723	14.723	55.6268	70.3497	NM_001271844	TBC1D16	10494	-	0	1	0	1	0	1	0	IM_control	IM_NEC	control	0.0296	-1.51	1.51	16.22	24.57
chr17	79940371	79940371	*	0.00120336	0.190188	-15.5099	15.5099	55.1904	70.7003	NM_001271844	TBC1D16	10487	-	0	1	0	1	0	1	0	IM_control	IM_NEC	control	0.0296	-1.51	1.51	16.22	24.57
chr17	79940372	79940372	*	0.00211164	0.230767	-15.6161	15.6161	55.1384	70.7545	NM_001271844	TBC1D16	10486	-	0	1	0	1	0	1	0	IM_control	IM_NEC	control	0.0296	-1.51	1.51	16.22	24.57
chr17	79940432	79940432	*	0.0131148	0.463391	-19.1909	19.1909	55.2315	74.4223	NM_001271844	TBC1D16	10426	-	0	1	0	1	0	1	0	IM_control	IM_NEC	control	0.0296	-1.51	1.51	16.22	24.57
chr17	79940451	79940451	*	0.00570848	0.333567	-19.3871	19.3871	56.2033	75.5904	NM_001271844	TBC1D16	10407	-	0	1	0	1	0	1	0	IM_control	IM_NEC	control	0.0296	-1.51	1.51	16.22	24.57
chr17	79940452	79940452	*	0.000204679	0.106466	-19.3858	19.3858	56.2573	75.6431	NM_001271844	TBC1D16	10406	-	0	1	0	1	0	1	0	IM_control	IM_NEC	control	0.0296	-1.51	1.51	16.22	24.57
chr17	79940454	79940454	*	0.00124461	0.192522	-19.3806	19.3806	56.3671	75.7478	NM_001271844	TBC1D16	10404	-	0	1	0	1	0	1	0	IM_control	IM_NEC	control	0.0296	-1.51	1.51	16.22	24.57
chr17	79940455	79940455	*	0.000756119	0.162761	-19.3768	19.3768	56.4229	75.7997	NM_001271844	TBC1D16	10403	-	0	1	0	1	0	1	0	IM_control	IM_NEC	control	0.0296	-1.51	1.51	16.22	24.57
chr17	79940509	79940509	*	0.00347228	0.275506	-18.192	18.192	60.1237	78.3156	NM_001271844	TBC1D16	10349	-	0	1	0	1	0	1	0	IM_control	IM_NEC	control	0.0296	-1.51	1.51	16.22	24.57
chr17	79940512	79940512	*	0.000418638	0.135245	-18.0875	18.0875	60.353	78.4406	NM_001271844	TBC1D16	10346	-	0	1	0	1	0	1	0	IM_control	IM_NEC	control	0.0296	-1.51	1.51	16.22	24.57
chr17	79940529	79940529	*	0.00789186	0.377974	-17.4653	17.4653	61.6884	79.1537	NM_001271844	TBC1D16	10329	-	0	1	0	1	0	1	0	IM_control	IM_NEC	control	0.0296	-1.51	1.51	16.22	24.57
chr17	79942866	79942866	*	0.0369818	0.710322	-24.3554	24.3554	43.2376	67.593	NM_001271844	TBC1D16	7992	-	0	0	1	1	0	1	0	IM_control	IM_NEC	control	0.0296	-1.51	1.51	16.22	24.57
chr17	79942887	79942887	*	0.0379477	0.718178	-24.2998	24.2998	42.8139	67.1137	NM_001271844	TBC1D16	7971	-	0	0	1	1	1	0	0	IM_control	IM_NEC	control	0.0296	-1.51	1.51	16.22	24.57
chr17	79942894	79942894	*	0.04468	0.766808	-24.4118	24.4118	42.7186	67.1304	NM_001271844	TBC1D16	7964	-	0	0	1	1	1	0	0	IM_control	IM_NEC	control	0.0296	-1.51	1.51	16.22	24.57
chr17	79942909	79942909	*	0.00260479	0.248013	-24.5768	24.5768	42.5344	67.1112	NM_001271844	TBC1D16	7949	-	0	0	1	1	1	0	0	IM_control	IM_NEC	control	0.0296	-1.51	1.51	16.22	24.57
chr17	79942910	79942910	*	0.00325213	0.268844	-24.5791	24.5791	42.5194	67.0985	NM_001271844	TBC1D16	7948	-	0	0	1	1	1	0	0	IM_control	IM_NEC	control	0.0296	-1.51	1.51	16.22	24.57
chr17	79942911	79942911	*	0.00434058	0.299309	-24.5815	24.5815	42.5044	67.0858	NM_001271844	TBC1D16	7947	-	0	0	1	1	1	0	0	IM_control	IM_NEC	control	0.0296	-1.51	1.51	16.22	24.57
chr17	79942912	79942912	*	0.0254642	0.60984	-24.584	24.584	42.4894	67.0734	NM_001271844	TBC1D16	7946	-	0	0	1	1	1	0	0	IM_control	IM_NEC	control	0.0296	-1.51	1.51	16.22	24.57
chr17	79942934	79942934	*	0.000952313	0.17576	-24.6387	24.6387	42.1332	66.7719	NM_001271844	TBC1D16	7924	-	0	0	1	1	1	0	0	IM_control	IM_NEC	control	0.0296	-1.51	1.51	16.22	24.57
chr17	79942935	79942935	*	0.019058	0.541651	-24.6441	24.6441	42.1167	66.7608	NM_001271844	TBC1D16	7923	-	0	0	1	1	1	0	0	IM_control	IM_NEC	control	0.0296	-1.51	1.51	16.22	24.57
chr17	79942947	79942947	*	0.0198826	0.55109	-24.762	24.762	41.9316	66.6936	NM_001271844	TBC1D16	7911	-	0	0	1	1	1	0	0	IM_control	IM_NEC	control	0.0296	-1.51	1.51	16.22	24.57
chr17	79942948	79942948	*	0.0351845	0.696045	-24.7689	24.7689	41.914	66.6829	NM_001271844	TBC1D16	7910	-	0	0	1	1	1	0	0	IM_control	IM_NEC	control	0.0296	-1.51	1.51	16.22	24.57
chr17	79942969	79942969	*	0.0301134	0.652917	-24.2515	24.2515	41.4599	65.7114	NM_001271844	TBC1D16	7889	-	0	0	1	1	1	0	0	IM_control	IM_NEC	control	0.0296	-1.51	1.51	16.22	24.57
chr17	79942970	79942970	*	0.0139394	0.47552	-24.0924	24.0924	41.4523	65.5447	NM_001271844	TBC1D16	7888	-	0	0	1	1	1	0	0	IM_control	IM_NEC	control	0.0296	-1.51	1.51	16.22	24.57
chr17	79942990	79942990	*	0.0121771	0.449277	-23.9976	23.9976	41.1625	65.16	NM_001271844	TBC1D16	7868	-	0	0	1	1	1	0	0	IM_control	IM_NEC	control	0.0296	-1.51	1.51	16.22	24.57
chr17	79943009	79943009	*	0.00109687	0.184709	-24.8273	24.8273	40.8336	65.6608	NM_001271844	TBC1D16	7849	-	0	0	1	1	1	0	0	IM_control	IM_NEC	control	0.0296	-1.51	1.51	16.22	24.57
chr17	79943010	79943010	*	0.0101734	0.417891	-24.8358	24.8358	40.8208	65.6566	NM_001271844	TBC1D16	7848	-	0	0	1	1	1	0	0	IM_control	IM_NEC	control	0.0296	-1.51	1.51	16.22	24.57
chr17	79943011	79943011	*	0.00334326	0.271678	-24.8442	24.8442	40.8083	65.6526	NM_001271844	TBC1D16	7847	-	0	0	1	1	1	0	0	IM_control	IM_NEC	control	0.0296	-1.51	1.51	16.22	24.57
chr17	79943016	79943016	*	0.00991353	0.413396	-24.9067	24.9067	40.7475	65.6543	NM_001271844	TBC1D16	7842	-	0	0	1	1	1	0	0	IM_control	IM_NEC	control	0.0296	-1.51	1.51	16.22	24.57
chr17	79943017	79943017	*	0.00605003	0.341352	-24.9149	24.9149	40.7362	65.651	NM_001271844	TBC1D16	7841	-	0	0	1	1	1	0	0	IM_control	IM_NEC	control	0.0296	-1.51	1.51	16.22	24.57
chr17	79943033	79943033	*	0.018432	0.534244	-25.1782	25.1782	40.5739	65.7521	NM_001271844	TBC1D16	7825	-	0	0	1	1	1	0	0	IM_control	IM_NEC	control	0.0296	-1.51	1.51	16.22	24.57
chr17	79943034	79943034	*	0.0103175	0.420055	-25.1849	25.1849	40.5659	65.7508	NM_001271844	TBC1D16	7824	-	0	0	1	1	1	0	0	IM_control	IM_NEC	control	0.0296	-1.51	1.51	16.22	24.57
chr17	79943068	79943068	*	0.00396902	0.289367	-25.9266	25.9266	40.5595	66.486	NM_001271844	TBC1D16	7790	-	0	0	1	1	1	0	0	IM_control	IM_NEC	control	0.0296	-1.51	1.51	16.22	24.57
chr17	79943069	79943069	*	2.66063e-05	0.0561745	-25.931	25.931	40.5547	66.4857	NM_001271844	TBC1D16	7789	-	0	0	1	1	1	0	0	IM_control	IM_NEC	control	0.0296	-1.51	1.51	16.22	24.57
chr17	79943071	79943071	*	0.0371365	0.711556	-25.9396	25.9396	40.5454	66.485	NM_001271844	TBC1D16	7787	-	0	0	1	1	1	0	0	IM_control	IM_NEC	control	0.0296	-1.51	1.51	16.22	24.57
chr17	79943072	79943072	*	0.000183331	0.102097	-25.9437	25.9437	40.541	66.4847	NM_001271844	TBC1D16	7786	-	0	0	1	1	1	0	0	IM_control	IM_NEC	control	0.0296	-1.51	1.51	16.22	24.57
chr17	79943089	79943089	*	0.00177399	0.217841	-25.5986	25.5986	40.3731	65.9717	NM_001271844	TBC1D16	7769	-	0	0	1	1	1	0	0	IM_control	IM_NEC	control	0.0296	-1.51	1.51	16.22	24.57
chr17	79943093	79943093	*	0.0157324	0.499985	-25.5962	25.5962	40.3745	65.9707	NM_001271844	TBC1D16	7765	-	0	0	1	1	1	0	0	IM_control	IM_NEC	control	0.0296	-1.51	1.51	16.22	24.57
chr17	79943094	79943094	*	0.000316084	0.122526	-25.5952	25.5952	40.3751	65.9703	NM_001271844	TBC1D16	7764	-	0	0	1	1	1	0	0	IM_control	IM_NEC	control	0.0296	-1.51	1.51	16.22	24.57
chr17	79943103	79943103	*	0.0352588	0.696689	-25.6252	25.6252	40.3782	66.0034	NM_001271844	TBC1D16	7755	-	0	0	1	1	1	0	0	IM_control	IM_NEC	control	0.0296	-1.51	1.51	16.22	24.57
chr17	79943116	79943116	*	0.00368113	0.281557	-25.8758	25.8758	40.3844	66.2601	NM_001271844	TBC1D16	7742	-	0	0	1	1	1	0	0	IM_control	IM_NEC	control	0.0296	-1.51	1.51	16.22	24.57
chr17	79943117	79943117	*	1.71264e-05	0.0476322	-25.8719	25.8719	40.3866	66.2585	NM_001271844	TBC1D16	7741	-	0	0	1	1	1	0	0	IM_control	IM_NEC	control	0.0296	-1.51	1.51	16.22	24.57
chr17	79943157	79943157	*	0.00204844	0.228118	-25.6121	25.6121	40.7015	66.3136	NM_001271844	TBC1D16	7701	-	0	0	1	1	0	1	0	IM_control	IM_NEC	control	0.0296	-1.51	1.51	16.22	24.57
chr17	79950975	79950975	*	0.0204099	0.557242	-13.5656	13.5656	44.7151	58.2808	NM_001271845	TBC1D16	-119	-	1	0	1	1	0	1	0	IM_control	IM_NEC	control	0.0296	-1.51	1.51	16.22	24.57
chr17	79950976	79950976	*	0.0104069	0.421573	-13.6017	13.6017	44.6591	58.2608	NM_001271845	TBC1D16	-120	-	1	0	1	1	0	1	0	IM_control	IM_NEC	control	0.0296	-1.51	1.51	16.22	24.57
chr17	79950978	79950978	*	0.045725	0.773894	-13.6732	13.6732	44.5482	58.2214	NM_001271845	TBC1D16	-122	-	1	0	1	1	0	1	0	IM_control	IM_NEC	control	0.0296	-1.51	1.51	16.22	24.57
chr17	79950988	79950988	*	0.0396069	0.731013	-14.0147	14.0147	44.0638	58.0785	NM_001271845	TBC1D16	-132	-	1	0	1	1	0	1	0	IM_control	IM_NEC	control	0.0296	-1.51	1.51	16.22	24.57
chr17	79951470	79951470	*	0.0104072	0.421573	11.0816	11.0816	38.6227	27.5411	NM_001271845	TBC1D16	-614	-	1	1	0	1	0	1	0	IM_control	IM_NEC	NEC	0.0296	-1.51	1.51	16.22	24.57
chr17	79951521	79951521	*	0.0142871	0.480559	12.1982	12.1982	35.3886	23.1904	NM_001271845	TBC1D16	-665	-	1	1	0	1	0	1	0	IM_control	IM_NEC	NEC	0.0296	-1.51	1.51	16.22	24.57
chr17	79951556	79951556	*	0.00133279	0.19685	12.6823	12.6823	33.4558	20.7735	NM_001271845	TBC1D16	-700	-	1	1	0	1	0	1	0	IM_control	IM_NEC	NEC	0.0296	-1.51	1.51	16.22	24.57
chr17	79951566	79951566	*	0.00541285	0.326383	12.7846	12.7846	33.0238	20.2392	NM_001271845	TBC1D16	-710	-	1	1	0	1	0	1	0	IM_control	IM_NEC	NEC	0.0296	-1.51	1.51	16.22	24.57
chr17	79951578	79951578	*	0.00184043	0.220348	12.8979	12.8979	32.4378	19.5399	NM_001271845	TBC1D16	-722	-	1	1	0	1	0	1	0	hypo_control	IM_NEC	NEC	0.0296	-1.51	1.51	16.22	24.57
chr17	79951593	79951593	*	0.0123459	0.451879	13.0133	13.0133	31.7818	18.7685	NM_001271845	TBC1D16	-737	-	1	1	0	1	0	1	0	hypo_control	IM_NEC	NEC	0.0296	-1.51	1.51	16.22	24.57
chr17	79951596	79951596	*	0.012392	0.452605	13.0333	13.0333	31.6682	18.635	NM_001271845	TBC1D16	-740	-	1	1	0	1	0	1	0	hypo_control	IM_NEC	NEC	0.0296	-1.51	1.51	16.22	24.57
chr17	79952139	79952139	*	0.0177021	0.525409	17.8647	17.8647	44.5332	26.6684	NM_001271845	TBC1D16	-1283	-	1	0	1	1	0	1	0	IM_control	IM_NEC	NEC	0.0296	-1.51	1.51	16.22	24.57
chr17	79952155	79952155	*	0.00486389	0.312866	17.9465	17.9465	45.0822	27.1357	NM_001271845	TBC1D16	-1299	-	1	0	1	1	0	1	0	IM_control	IM_NEC	NEC	0.0296	-1.51	1.51	16.22	24.57
chr17	79952179	79952179	*	0.0208607	0.561983	17.9641	17.9641	45.7859	27.8217	NM_001271845	TBC1D16	-1323	-	1	0	1	1	0	1	0	IM_control	IM_NEC	NEC	0.0296	-1.51	1.51	16.22	24.57
chr17	79979582	79979582	*	0.00837187	0.387264	14.7835	14.7835	81.4369	66.6534	NM_001271845	TBC1D16	-28726	-	0	0	1	1	0	1	0	IM_control	hyper_NEC	NEC	0.0296	-1.51	1.51	16.22	24.57
chr17	79979588	79979588	*	0.0408514	0.74031	14.8995	14.8995	81.2476	66.3481	NM_001271845	TBC1D16	-28732	-	0	0	1	1	0	1	0	IM_control	hyper_NEC	NEC	0.0296	-1.51	1.51	16.22	24.57
chr17	79979589	79979589	*	0.00166904	0.213486	14.9172	14.9172	81.2171	66.2999	NM_001271845	TBC1D16	-28733	-	0	0	1	1	0	1	0	IM_control	hyper_NEC	NEC	0.0296	-1.51	1.51	16.22	24.57
chr17	79979598	79979598	*	0.0106004	0.424898	15.059	15.059	80.9809	65.9219	NM_001271845	TBC1D16	-28742	-	0	0	1	1	0	1	0	IM_control	hyper_NEC	NEC	0.0296	-1.51	1.51	16.22	24.57
chr17	79979599	79979599	*	0.0012637	0.193484	15.073	15.073	80.9531	65.8801	NM_001271845	TBC1D16	-28743	-	0	0	1	1	0	1	0	IM_control	hyper_NEC	NEC	0.0296	-1.51	1.51	16.22	24.57
chr17	79979616	79979616	*	0.00830909	0.38612	15.2537	15.2537	80.6914	65.4377	NM_001271845	TBC1D16	-28760	-	0	0	1	1	0	1	0	IM_control	hyper_NEC	NEC	0.0296	-1.51	1.51	16.22	24.57
chr17	79979635	79979635	*	0.00823476	0.384583	15.4103	15.4103	80.228	64.8177	NM_001271845	TBC1D16	-28779	-	0	0	1	1	0	1	0	IM_control	hyper_NEC	NEC	0.0296	-1.51	1.51	16.22	24.57
chr17	79979636	79979636	*	0.00392446	0.288054	15.4156	15.4156	80.2081	64.7925	NM_001271845	TBC1D16	-28780	-	0	0	1	1	0	1	0	IM_control	hyper_NEC	NEC	0.0296	-1.51	1.51	16.22	24.57
chr17	79979638	79979638	*	0.0110892	0.432634	15.4257	15.4257	80.169	64.7433	NM_001271845	TBC1D16	-28782	-	0	0	1	1	0	1	0	IM_control	hyper_NEC	NEC	0.0296	-1.51	1.51	16.22	24.57
chr17	79979680	79979680	*	0.00639747	0.348321	15.465	15.465	79.5291	64.064	NM_001271845	TBC1D16	-28824	-	0	0	1	1	0	1	0	IM_control	IM_NEC	NEC	0.0296	-1.51	1.51	16.22	24.57
chr17	79979681	79979681	*	0.0101623	0.417745	15.4623	15.4623	79.5175	64.0552	NM_001271845	TBC1D16	-28825	-	0	0	1	1	0	1	0	IM_control	IM_NEC	NEC	0.0296	-1.51	1.51	16.22	24.57
chr17	79979717	79979717	*	0.0405468	0.738169	15.2415	15.2415	79.2842	64.0427	NM_001271845	TBC1D16	-28861	-	0	0	1	1	0	1	0	IM_control	IM_NEC	NEC	0.0296	-1.51	1.51	16.22	24.57
chr17	79987882	79987882	*	0.0189456	0.540218	16.1486	16.1486	85.0485	68.8999	NM_001271845	TBC1D16	-37026	-	0	0	1	1	0	0	0	IM_control	hyper_NEC	NEC	0.0296	-1.51	1.51	16.22	24.57
chr17	79987920	79987920	*	0.000113846	0.0869613	16.3703	16.3703	84.5471	68.1768	NM_001271845	TBC1D16	-37064	-	0	0	1	1	0	0	0	IM_control	hyper_NEC	NEC	0.0296	-1.51	1.51	16.22	24.57
chr17	79987929	79987929	*	0.0103107	0.419969	16.4866	16.4866	84.3267	67.8401	NM_001271845	TBC1D16	-37073	-	0	0	1	1	0	0	0	IM_control	hyper_NEC	NEC	0.0296	-1.51	1.51	16.22	24.57
chr17	79987938	79987938	*	0.00784622	0.377132	16.6046	16.6046	84.074	67.4695	NM_001271845	TBC1D16	-37082	-	0	0	1	1	0	0	0	IM_control	hyper_NEC	NEC	0.0296	-1.51	1.51	16.22	24.57
chr17	79987954	79987954	*	0.00370591	0.282373	16.9129	16.9129	83.4841	66.5713	NM_001271845	TBC1D16	-37098	-	0	0	1	1	0	0	0	IM_control	hyper_NEC	NEC	0.0296	-1.51	1.51	16.22	24.57
chr17	79988043	79988043	*	0.000371486	0.129841	22.3993	22.3993	74.256	51.8567	NM_001271845	TBC1D16	-37187	-	0	0	1	1	0	0	0	IM_control	IM_NEC	NEC	0.0296	-1.51	1.51	16.22	24.57
chr17	79988072	79988072	*	0.00105963	0.182829	25.2295	25.2295	69.2545	44.025	NM_001271845	TBC1D16	-37216	-	0	0	1	1	0	0	0	IM_control	IM_NEC	NEC	0.0296	-1.51	1.51	16.22	24.57
chr17	79988103	79988103	*	0.00048465	0.140924	27.4951	27.4951	65.1336	37.6385	NM_001271845	TBC1D16	-37247	-	0	0	1	1	0	0	0	IM_control	IM_NEC	NEC	0.0296	-1.51	1.51	16.22	24.57
chr17	79988155	79988155	*	0.00111702	0.185771	28.4397	28.4397	62.8818	34.4421	NM_001271845	TBC1D16	-37299	-	0	0	1	1	0	0	0	IM_control	IM_NEC	NEC	0.0296	-1.51	1.51	16.22	24.57
chr17	79988188	79988188	*	0.00513106	0.319345	28.8015	28.8015	62.5274	33.7259	NM_001271845	TBC1D16	-37332	-	0	0	1	1	0	0	0	IM_control	IM_NEC	NEC	0.0296	-1.51	1.51	16.22	24.57
chr17	79988189	79988189	*	0.00599327	0.340046	28.8126	28.8126	62.5217	33.7091	NM_001271845	TBC1D16	-37333	-	0	0	1	1	0	0	0	IM_control	IM_NEC	NEC	0.0296	-1.51	1.51	16.22	24.57
chr17	79988228	79988228	*	0.00174808	0.216501	28.2922	28.2922	62.1415	33.8493	NM_001271845	TBC1D16	-37372	-	0	0	1	1	0	0	0	IM_control	IM_NEC	NEC	0.0296	-1.51	1.51	16.22	24.57
chr17	79988229	79988229	*	0.0374203	0.713932	28.2988	28.2988	62.1385	33.8397	NM_001271845	TBC1D16	-37373	-	0	0	1	1	0	0	0	IM_control	IM_NEC	NEC	0.0296	-1.51	1.51	16.22	24.57
chr17	79988238	79988238	*	0.0139425	0.475564	28.3469	28.3469	62.1032	33.7563	NM_001271845	TBC1D16	-37382	-	0	0	1	1	0	0	0	IM_control	IM_NEC	NEC	0.0296	-1.51	1.51	16.22	24.57
chr17	79988239	79988239	*	0.00300906	0.261455	28.351	28.351	62.0982	33.7472	NM_001271845	TBC1D16	-37383	-	0	0	1	1	0	0	0	IM_control	IM_NEC	NEC	0.0296	-1.51	1.51	16.22	24.57
chr17	79988249	79988249	*	0.000757869	0.162934	29.5764	29.5764	62.3686	32.7922	NM_001271845	TBC1D16	-37393	-	0	0	1	1	0	0	0	IM_control	IM_NEC	NEC	0.0296	-1.51	1.51	16.22	24.57
chr17	79988250	79988250	*	0.0015553	0.207848	29.5769	29.5769	62.36	32.7831	NM_001271845	TBC1D16	-37394	-	0	0	1	1	0	0	0	IM_control	IM_NEC	NEC	0.0296	-1.51	1.51	16.22	24.57
chr17	79988253	79988253	*	0.000146188	0.0950211	29.5767	29.5767	62.3323	32.7557	NM_001271845	TBC1D16	-37397	-	0	0	1	1	0	0	0	IM_control	IM_NEC	NEC	0.0296	-1.51	1.51	16.22	24.57
chr17	79988254	79988254	*	0.00041077	0.134043	29.8241	29.8241	62.369	32.5449	NM_001271845	TBC1D16	-37398	-	0	0	1	1	0	0	0	IM_control	IM_NEC	NEC	0.0296	-1.51	1.51	16.22	24.57
chr17	79988256	79988256	*	0.000111105	0.0863138	29.8218	29.8218	62.3482	32.5264	NM_001271845	TBC1D16	-37400	-	0	0	1	1	0	0	0	IM_control	IM_NEC	NEC	0.0296	-1.51	1.51	16.22	24.57
chr17	79988257	79988257	*	0.0287852	0.641143	29.8201	29.8201	62.3374	32.5172	NM_001271845	TBC1D16	-37401	-	0	0	1	1	0	0	0	IM_control	IM_NEC	NEC	0.0296	-1.51	1.51	16.22	24.57
chr17	79988299	79988299	*	0.000719378	0.160102	29.3588	29.3588	61.5276	32.1688	NM_001271845	TBC1D16	-37443	-	0	0	1	1	0	0	0	IM_control	IM_NEC	NEC	0.0296	-1.51	1.51	16.22	24.57
chr17	79988300	79988300	*	0.00257998	0.247253	29.3388	29.3388	61.4986	32.1598	NM_001271845	TBC1D16	-37444	-	0	0	1	1	0	0	0	IM_control	IM_NEC	NEC	0.0296	-1.51	1.51	16.22	24.57
chr17	79988401	79988401	*	0.00165678	0.212802	25.2648	25.2648	58.5214	33.2565	NM_001271845	TBC1D16	-37545	-	0	0	1	1	0	0	0	IM_control	IM_NEC	NEC	0.0296	-1.51	1.51	16.22	24.57
chr17	79988441	79988441	*	0.00276557	0.253257	24.0195	24.0195	59.9652	35.9457	NM_001271845	TBC1D16	-37585	-	0	0	1	1	0	0	0	IM_control	IM_NEC	NEC	0.0296	-1.51	1.51	16.22	24.57
chr17	79988442	79988442	*	0.00274463	0.252654	23.9993	23.9993	60.0151	36.0158	NM_001271845	TBC1D16	-37586	-	0	0	1	1	0	0	0	IM_control	IM_NEC	NEC	0.0296	-1.51	1.51	16.22	24.57
chr17	79988472	79988472	*	0.0109756	0.431068	23.4547	23.4547	61.4375	37.9828	NM_001271845	TBC1D16	-37616	-	0	0	1	1	0	0	0	IM_control	IM_NEC	NEC	0.0296	-1.51	1.51	16.22	24.57
chr17	79988473	79988473	*	0.000289739	0.119203	23.4361	23.4361	61.4846	38.0485	NM_001271845	TBC1D16	-37617	-	0	0	1	1	0	0	0	IM_control	IM_NEC	NEC	0.0296	-1.51	1.51	16.22	24.57
chr17	79988476	79988476	*	0.0257332	0.612419	23.3805	23.3805	61.625	38.2445	NM_001271845	TBC1D16	-37620	-	0	0	1	1	0	0	0	IM_control	IM_NEC	NEC	0.0296	-1.51	1.51	16.22	24.57
chr17	79988477	79988477	*	0.00232177	0.238254	23.3619	23.3619	61.6714	38.3095	NM_001271845	TBC1D16	-37621	-	0	0	1	1	0	0	0	IM_control	IM_NEC	NEC	0.0296	-1.51	1.51	16.22	24.57
chr17	79988517	79988517	*	0.00141604	0.201143	22.5471	22.5471	63.2646	40.7176	NM_001271845	TBC1D16	-37661	-	0	0	1	1	0	0	0	IM_control	IM_NEC	NEC	0.0296	-1.51	1.51	16.22	24.57
chr17	79988519	79988519	*	0.00277648	0.253581	22.5012	22.5012	63.3472	40.846	NM_001271845	TBC1D16	-37663	-	0	0	1	1	0	0	0	IM_control	IM_NEC	NEC	0.0296	-1.51	1.51	16.22	24.57
chr17	79990249	79990249	*	0.0193446	0.545027	12.8102	12.8102	70.2495	57.4394	NM_001271845	TBC1D16	-39393	-	0	0	1	1	0	1	0	IM_control	IM_NEC	NEC	0.0296	-1.51	1.51	16.22	24.57
chr17	79990261	79990261	*	0.0214627	0.568716	14.2966	14.2966	74.9191	60.6225	NM_001271845	TBC1D16	-39405	-	0	0	1	1	0	1	0	IM_control	IM_NEC	NEC	0.0296	-1.51	1.51	16.22	24.57
chr17	79990267	79990267	*	0.0323749	0.672677	14.2914	14.2914	75.0392	60.7478	NM_001271845	TBC1D16	-39411	-	0	0	1	1	0	1	0	IM_control	IM_NEC	NEC	0.0296	-1.51	1.51	16.22	24.57
chr17	79990271	79990271	*	0.0340477	0.686682	14.3243	14.3243	75.0938	60.7695	NM_001271845	TBC1D16	-39415	-	0	0	1	1	0	1	0	IM_control	IM_NEC	NEC	0.0296	-1.51	1.51	16.22	24.57
chr17	79990272	79990272	*	0.0426523	0.753181	14.244	14.244	75.1163	60.8722	NM_001271845	TBC1D16	-39416	-	0	0	1	1	0	1	0	IM_control	IM_NEC	NEC	0.0296	-1.51	1.51	16.22	24.57
chr17	79990283	79990283	*	0.0493828	0.799989	14.4111	14.4111	75.2359	60.8249	NM_001271845	TBC1D16	-39427	-	0	0	1	1	0	1	0	IM_control	IM_NEC	NEC	0.0296	-1.51	1.51	16.22	24.57
chr17	79990291	79990291	*	0.00227286	0.236476	14.46	14.46	75.3109	60.8509	NM_001271845	TBC1D16	-39435	-	0	0	1	1	0	1	0	IM_control	IM_NEC	NEC	0.0296	-1.51	1.51	16.22	24.57
chr17	79990314	79990314	*	0.0362048	0.704299	14.5712	14.5712	75.4133	60.842	NM_001271845	TBC1D16	-39458	-	0	0	1	1	0	1	0	IM_control	IM_NEC	NEC	0.0296	-1.51	1.51	16.22	24.57
chr17	79990341	79990341	*	0.011038	0.431924	14.5123	14.5123	75.316	60.8036	NM_001271845	TBC1D16	-39485	-	0	0	1	1	0	1	0	IM_control	IM_NEC	NEC	0.0296	-1.51	1.51	16.22	24.57
chr17	80002787	80002787	*	0.00772671	0.374674	12.623	12.623	88.8139	76.1909	NM_019020	TBC1D16	33072	-	0	0	1	1	0	0	0	IM_control	hyper_NEC	NEC	0.0296	-1.51	1.51	16.22	24.57
chr17	80002824	80002824	*	0.00670322	0.354745	12.2519	12.2519	88.7664	76.5145	NM_019020	TBC1D16	33035	-	0	0	1	1	0	0	0	IM_control	hyper_NEC	NEC	0.0296	-1.51	1.51	16.22	24.57
chr17	80002825	80002825	*	0.0156817	0.49939	12.2429	12.2429	88.7681	76.5252	NM_019020	TBC1D16	33034	-	0	0	1	1	0	0	0	IM_control	hyper_NEC	NEC	0.0296	-1.51	1.51	16.22	24.57
chr17	80002826	80002826	*	0.00635303	0.347583	12.234	12.234	88.7699	76.5359	NM_019020	TBC1D16	33033	-	0	0	1	1	0	0	0	IM_control	hyper_NEC	NEC	0.0296	-1.51	1.51	16.22	24.57
chr17	80002827	80002827	*	0.0236852	0.592007	12.2252	12.2252	88.7717	76.5465	NM_019020	TBC1D16	33032	-	0	0	1	1	0	0	0	IM_control	hyper_NEC	NEC	0.0296	-1.51	1.51	16.22	24.57
chr17	80002840	80002840	*	0.0181077	0.530382	12.117	12.117	88.8487	76.7317	NM_019020	TBC1D16	33019	-	0	0	1	1	0	0	0	IM_control	hyper_NEC	NEC	0.0296	-1.51	1.51	16.22	24.57
chr17	80002851	80002851	*	0.0223211	0.577664	11.9909	11.9909	88.7575	76.7666	NM_019020	TBC1D16	33008	-	0	0	1	1	0	0	0	IM_control	hyper_NEC	NEC	0.0296	-1.51	1.51	16.22	24.57
chr17	80002894	80002894	*	0.0133658	0.467298	11.716	11.716	89.1469	77.4309	NM_019020	TBC1D16	32965	-	0	0	1	1	0	0	0	IM_control	hyper_NEC	NEC	0.0296	-1.51	1.51	16.22	24.57
chr17	80002900	80002900	*	0.0133709	0.46736	11.6567	11.6567	89.1588	77.5021	NM_019020	TBC1D16	32959	-	0	0	1	1	0	0	0	IM_control	hyper_NEC	NEC	0.0296	-1.51	1.51	16.22	24.57
chr17	80002906	80002906	*	0.0199087	0.551399	11.3586	11.3586	88.5903	77.2317	NM_019020	TBC1D16	32953	-	0	0	1	1	0	0	0	IM_control	hyper_NEC	NEC	0.0296	-1.51	1.51	16.22	24.57
chr17	80002910	80002910	*	0.0190886	0.542039	11.3115	11.3115	88.5987	77.2872	NM_019020	TBC1D16	32949	-	0	0	1	1	0	0	0	IM_control	hyper_NEC	NEC	0.0296	-1.51	1.51	16.22	24.57
chr17	80002924	80002924	*	0.0163864	0.508672	11.305	11.305	89.0405	77.7355	NM_019020	TBC1D16	32935	-	0	0	1	1	0	0	0	IM_control	hyper_NEC	NEC	0.0296	-1.51	1.51	16.22	24.57
chr17	80002926	80002926	*	0.0179252	0.528078	11.2792	11.2792	89.044	77.7648	NM_019020	TBC1D16	32933	-	0	0	1	1	0	0	0	IM_control	hyper_NEC	NEC	0.0296	-1.51	1.51	16.22	24.57
chr17	80023864	80023864	*	0.0170936	0.517866	18.869	18.869	63.3294	44.4604	NM_019020	TBC1D16	11995	-	0	0	1	1	0	1	0	IM_control	IM_NEC	NEC	0.0296	-1.51	1.51	16.22	24.57
chr17	80023865	80023865	*	0.00337238	0.272485	18.892	18.892	63.394	44.5021	NM_019020	TBC1D16	11994	-	0	0	1	1	0	1	0	IM_control	IM_NEC	NEC	0.0296	-1.51	1.51	16.22	24.57
chr17	80023885	80023885	*	0.0138613	0.47441	19.3135	19.3135	64.6766	45.3632	NM_019020	TBC1D16	11974	-	0	0	1	1	0	1	0	IM_control	IM_NEC	NEC	0.0296	-1.51	1.51	16.22	24.57
chr17	80023925	80023925	*	0.0107644	0.427658	19.7558	19.7558	66.6338	46.878	NM_019020	TBC1D16	11934	-	0	0	1	1	1	0	0	IM_control	IM_NEC	NEC	0.0296	-1.51	1.51	16.22	24.57
chr17	80023942	80023942	*	0.0169652	0.516135	19.8183	19.8183	67.1176	47.2994	NM_019020	TBC1D16	11917	-	0	0	1	1	1	0	0	IM_control	IM_NEC	NEC	0.0296	-1.51	1.51	16.22	24.57
chr17	80023961	80023961	*	0.0154763	0.496512	19.5235	19.5235	67.1011	47.5776	NM_019020	TBC1D16	11898	-	0	0	1	1	1	0	0	IM_control	IM_NEC	NEC	0.0296	-1.51	1.51	16.22	24.57
chr17	80023989	80023989	*	0.0139423	0.475564	19.6528	19.6528	67.2625	47.6096	NM_019020	TBC1D16	11870	-	0	0	1	1	1	0	0	IM_control	IM_NEC	NEC	0.0296	-1.51	1.51	16.22	24.57
chr17	80023990	80023990	*	0.0162718	0.507199	19.6487	19.6487	67.2526	47.6039	NM_019020	TBC1D16	11869	-	0	0	1	1	1	0	0	IM_control	IM_NEC	NEC	0.0296	-1.51	1.51	16.22	24.57
chr17	80024007	80024007	*	0.00297156	0.260121	19.5711	19.5711	67.0128	47.4417	NM_019020	TBC1D16	11852	-	0	0	1	1	1	0	0	IM_control	IM_NEC	NEC	0.0296	-1.51	1.51	16.22	24.57
chr17	80024022	80024022	*	0.00947522	0.406609	19.3431	19.3431	66.5516	47.2085	NM_019020	TBC1D16	11837	-	0	0	1	1	1	0	0	IM_control	IM_NEC	NEC	0.0296	-1.51	1.51	16.22	24.57
chr17	80024023	80024023	*	0.0374872	0.714399	19.3347	19.3347	66.5244	47.1897	NM_019020	TBC1D16	11836	-	0	0	1	1	1	0	0	IM_control	IM_NEC	NEC	0.0296	-1.51	1.51	16.22	24.57
chr17	80024031	80024031	*	0.0152515	0.493576	19.2211	19.2211	66.2497	47.0286	NM_019020	TBC1D16	11828	-	0	0	1	1	1	0	0	IM_control	IM_NEC	NEC	0.0296	-1.51	1.51	16.22	24.57
chr17	80024034	80024034	*	0.00296193	0.259857	19.1389	19.1389	66.1039	46.965	NM_019020	TBC1D16	11825	-	0	0	1	1	1	0	0	IM_control	IM_NEC	NEC	0.0296	-1.51	1.51	16.22	24.57
chr17	80024040	80024040	*	0.0189374	0.540109	19.2344	19.2344	66.0444	46.8101	NM_019020	TBC1D16	11819	-	0	0	1	1	1	0	0	IM_control	IM_NEC	NEC	0.0296	-1.51	1.51	16.22	24.57
chr17	80024041	80024041	*	0.0374241	0.713955	19.2222	19.2222	66.0069	46.7846	NM_019020	TBC1D16	11818	-	0	0	1	1	1	0	0	IM_control	IM_NEC	NEC	0.0296	-1.51	1.51	16.22	24.57
chr17	80024044	80024044	*	0.00604972	0.341352	19.1844	19.1844	65.8904	46.706	NM_019020	TBC1D16	11815	-	0	0	1	1	1	0	0	IM_control	IM_NEC	NEC	0.0296	-1.51	1.51	16.22	24.57
chr17	80024060	80024060	*	0.0158781	0.501884	18.7849	18.7849	65.0332	46.2484	NM_019020	TBC1D16	11799	-	0	0	1	1	1	0	0	IM_control	IM_NEC	NEC	0.0296	-1.51	1.51	16.22	24.57
chr17	80024063	80024063	*	0.00610358	0.342523	18.7287	18.7287	64.8802	46.1516	NM_019020	TBC1D16	11796	-	0	0	1	1	1	0	0	IM_control	IM_NEC	NEC	0.0296	-1.51	1.51	16.22	24.57
chr17	80984881	80984881	*	0.0381925	0.719952	12.1632	12.1632	62.3785	50.2153	NM_024591	CHMP6	-6960	+	0	0	0	0	0	0	0	IM_control	IM_NEC	NEC	0.0477	1.43	1.43	4.44	3.1
chr17	80989426	80989426	*	0.0101048	0.416832	10.1263	10.1263	53.3289	43.2026	NM_024591	CHMP6	-2415	+	0	0	0	0	0	0	0	IM_control	IM_NEC	NEC	0.0477	1.43	1.43	4.44	3.1
chr17	80990971	80990971	*	0.00630233	0.346537	11.6317	11.6317	78.2954	66.6637	NM_024591	CHMP6	-870	+	1	0	0	0	0	1	0	IM_control	IM_NEC	NEC	0.0477	1.43	1.43	4.44	3.1
chr17	80990979	80990979	*	0.00710279	0.362517	11.6079	11.6079	78.2748	66.6668	NM_024591	CHMP6	-862	+	1	0	0	0	0	1	0	IM_control	IM_NEC	NEC	0.0477	1.43	1.43	4.44	3.1
chr17	81002869	81002869	*	0.0173741	0.521607	15.1409	15.1409	38.438	23.2971	NM_024591	CHMP6	11030	+	0	0	0	0	0	1	0	IM_control	IM_NEC	NEC	0.0477	1.43	1.43	4.44	3.1
chr17	81002870	81002870	*	0.011644	0.441044	15.1251	15.1251	38.4665	23.3414	NM_024591	CHMP6	11031	+	0	0	0	0	0	1	0	IM_control	IM_NEC	NEC	0.0477	1.43	1.43	4.44	3.1
chr17	81002896	81002896	*	0.0293467	0.646176	14.6505	14.6505	39.1821	24.5316	NM_024591	CHMP6	11057	+	0	0	0	0	0	1	0	IM_control	IM_NEC	NEC	0.0477	1.43	1.43	4.44	3.1
chr17	81270284	81270284	*	0.00144891	0.202907	-16.8004	16.8004	77.5245	94.3249	NM_138570	SLC38A10	25056	-	0	0	1	1	0	0	0	hyper_control	IM_NEC	control	0.0463	1.47	1.47	27.69	18.85
chr17	81270287	81270287	*	0.00391511	0.287757	-16.9463	16.9463	77.3034	94.2496	NM_138570	SLC38A10	25053	-	0	0	1	1	0	0	0	hyper_control	IM_NEC	control	0.0463	1.47	1.47	27.69	18.85
chr17	81270315	81270315	*	0.0212735	0.566611	-17.3872	17.3872	75.1146	92.5017	NM_138570	SLC38A10	25025	-	0	0	1	1	0	0	0	hyper_control	IM_NEC	control	0.0463	1.47	1.47	27.69	18.85
chr17	81270317	81270317	*	0.00169785	0.214511	-17.4773	17.4773	74.9643	92.4416	NM_138570	SLC38A10	25023	-	0	0	1	1	0	0	0	hyper_control	IM_NEC	control	0.0463	1.47	1.47	27.69	18.85
chr17	81270358	81270358	*	0.0002738	0.116733	-18.8752	18.8752	71.4367	90.3119	NM_138570	SLC38A10	24982	-	0	0	1	1	0	0	0	hyper_control	IM_NEC	control	0.0463	1.47	1.47	27.69	18.85
chr17	81270359	81270359	*	0.00293261	0.258656	-18.9162	18.9162	71.3589	90.2752	NM_138570	SLC38A10	24981	-	0	0	1	1	0	0	0	hyper_control	IM_NEC	control	0.0463	1.47	1.47	27.69	18.85
chr17	81270389	81270389	*	0.00653444	0.351394	-20.0128	20.0128	68.881	88.8938	NM_138570	SLC38A10	24951	-	0	0	1	1	0	0	0	hyper_control	IM_NEC	control	0.0463	1.47	1.47	27.69	18.85
chr17	81270390	81270390	*	0.00855145	0.390427	-20.051	20.051	68.8028	88.8539	NM_138570	SLC38A10	24950	-	0	0	1	1	0	0	0	hyper_control	IM_NEC	control	0.0463	1.47	1.47	27.69	18.85
chr17	81270403	81270403	*	0.00524214	0.322096	-20.5314	20.5314	67.7929	88.3243	NM_138570	SLC38A10	24937	-	0	0	1	1	0	0	0	hyper_control	IM_NEC	control	0.0463	1.47	1.47	27.69	18.85
chr17	81270404	81270404	*	0.0101149	0.416924	-20.4804	20.4804	67.6067	88.0871	NM_138570	SLC38A10	24936	-	0	0	1	1	0	0	0	hyper_control	IM_NEC	control	0.0463	1.47	1.47	27.69	18.85
chr17	81270416	81270416	*	0.0102474	0.419015	-21.0715	21.0715	66.9254	87.9969	NM_138570	SLC38A10	24924	-	0	0	1	1	0	0	0	hyper_control	IM_NEC	control	0.0463	1.47	1.47	27.69	18.85
chr17	81270417	81270417	*	0.00168447	0.21398	-21.1038	21.1038	66.8523	87.956	NM_138570	SLC38A10	24923	-	0	0	1	1	0	0	0	hyper_control	IM_NEC	control	0.0463	1.47	1.47	27.69	18.85
chr17	81270435	81270435	*	0.0179515	0.528356	-21.5353	21.5353	65.5376	87.0729	NM_138570	SLC38A10	24905	-	0	0	1	1	0	0	0	hyper_control	IM_NEC	control	0.0463	1.47	1.47	27.69	18.85
chr17	81270675	81270675	*	0.00299948	0.261158	-11.3395	11.3395	80.6691	92.0086	NM_138570	SLC38A10	24665	-	0	0	1	1	0	0	0	hyper_control	hyper_NEC	control	0.0463	1.47	1.47	27.69	18.85
chr17	81270693	81270693	*	0.000630456	0.153143	-11.5746	11.5746	80.6638	92.2384	NM_138570	SLC38A10	24647	-	0	0	1	1	0	0	0	hyper_control	hyper_NEC	control	0.0463	1.47	1.47	27.69	18.85
chr17	81270738	81270738	*	0.00108882	0.184355	-10.1682	10.1682	81.6687	91.8369	NM_138570	SLC38A10	24602	-	0	0	1	1	0	0	0	hyper_control	hyper_NEC	control	0.0463	1.47	1.47	27.69	18.85
chr17	81270739	81270739	*	0.000384154	0.131396	-10.1453	10.1453	81.6914	91.8367	NM_138570	SLC38A10	24601	-	0	0	1	1	0	0	0	hyper_control	hyper_NEC	control	0.0463	1.47	1.47	27.69	18.85
chr17	81270743	81270743	*	0.0254901	0.610202	-10.0505	10.0505	81.7865	91.837	NM_138570	SLC38A10	24597	-	0	0	1	1	0	0	0	hyper_control	hyper_NEC	control	0.0463	1.47	1.47	27.69	18.85
chr17	81277455	81277455	*	0.00843744	0.388477	26.0999	26.0999	57.3364	31.2365	NM_138570	SLC38A10	17885	-	0	0	1	1	0	0	0	IM_control	IM_NEC	NEC	0.0463	1.47	1.47	27.69	18.85
chr17	81277477	81277477	*	0.0154945	0.496708	26.7969	26.7969	57.3653	30.5684	NM_138570	SLC38A10	17863	-	0	0	1	1	0	0	0	IM_control	IM_NEC	NEC	0.0463	1.47	1.47	27.69	18.85
chr17	81277478	81277478	*	0.00477739	0.310334	26.8233	26.8233	57.368	30.5447	NM_138570	SLC38A10	17862	-	0	0	1	1	0	0	0	IM_control	IM_NEC	NEC	0.0463	1.47	1.47	27.69	18.85
chr17	81277523	81277523	*	0.000321155	0.122857	28.1411	28.1411	57.5524	29.4113	NM_138570	SLC38A10	17817	-	0	0	1	1	0	0	0	IM_control	IM_NEC	NEC	0.0463	1.47	1.47	27.69	18.85
chr17	81277524	81277524	*	0.0155231	0.497143	28.1634	28.1634	57.557	29.3936	NM_138570	SLC38A10	17816	-	0	0	1	1	0	0	0	IM_control	IM_NEC	NEC	0.0463	1.47	1.47	27.69	18.85
chr17	81277527	81277527	*	0.000410674	0.134043	28.2299	28.2299	57.5708	29.3409	NM_138570	SLC38A10	17813	-	0	0	1	1	0	0	0	IM_control	IM_NEC	NEC	0.0463	1.47	1.47	27.69	18.85
chr17	81277528	81277528	*	0.0206338	0.55967	28.2519	28.2519	57.5755	29.3235	NM_138570	SLC38A10	17812	-	0	0	1	1	0	0	0	IM_control	IM_NEC	NEC	0.0463	1.47	1.47	27.69	18.85
chr17	81277537	81277537	*	0.000516272	0.143729	28.3301	28.3301	57.6124	29.2823	NM_138570	SLC38A10	17803	-	0	0	1	1	0	0	0	IM_control	IM_NEC	NEC	0.0463	1.47	1.47	27.69	18.85
chr17	81277538	81277538	*	0.00623175	0.345233	28.3513	28.3513	57.617	29.2657	NM_138570	SLC38A10	17802	-	0	0	1	1	0	0	0	IM_control	IM_NEC	NEC	0.0463	1.47	1.47	27.69	18.85
chr17	81277540	81277540	*	0.000430446	0.136565	28.6118	28.6118	57.6323	29.0205	NM_138570	SLC38A10	17800	-	0	0	1	1	0	0	0	IM_control	IM_NEC	NEC	0.0463	1.47	1.47	27.69	18.85
chr17	81277541	81277541	*	0.000961531	0.176533	28.6329	28.6329	57.6369	29.0039	NM_138570	SLC38A10	17799	-	0	0	1	1	0	0	0	IM_control	IM_NEC	NEC	0.0463	1.47	1.47	27.69	18.85
chr17	81277551	81277551	*	0.000656583	0.155565	28.8346	28.8346	57.6815	28.8468	NM_138570	SLC38A10	17789	-	0	0	1	1	0	0	0	IM_control	IM_NEC	NEC	0.0463	1.47	1.47	27.69	18.85
chr17	81277552	81277552	*	0.00212443	0.231123	28.8546	28.8546	57.6858	28.8312	NM_138570	SLC38A10	17788	-	0	0	1	1	0	0	0	IM_control	IM_NEC	NEC	0.0463	1.47	1.47	27.69	18.85
chr17	81277554	81277554	*	0.00013884	0.0931723	28.8942	28.8942	57.6944	28.8002	NM_138570	SLC38A10	17786	-	0	0	1	1	0	0	0	IM_control	IM_NEC	NEC	0.0463	1.47	1.47	27.69	18.85
chr17	81277555	81277555	*	0.00301726	0.261783	28.9139	28.9139	57.6986	28.7847	NM_138570	SLC38A10	17785	-	0	0	1	1	0	0	0	IM_control	IM_NEC	NEC	0.0463	1.47	1.47	27.69	18.85
chr17	81277560	81277560	*	0.00173642	0.215972	28.7424	28.7424	57.7112	28.9688	NM_138570	SLC38A10	17780	-	0	0	1	1	0	0	0	IM_control	IM_NEC	NEC	0.0463	1.47	1.47	27.69	18.85
chr17	81277561	81277561	*	0.0360203	0.703009	28.7617	28.7617	57.7154	28.9537	NM_138570	SLC38A10	17779	-	0	0	1	1	0	0	0	IM_control	IM_NEC	NEC	0.0463	1.47	1.47	27.69	18.85
chr17	81277580	81277580	*	0.00252503	0.245486	28.7973	28.7973	57.7678	28.9705	NM_138570	SLC38A10	17760	-	0	0	1	1	0	0	0	IM_control	IM_NEC	NEC	0.0463	1.47	1.47	27.69	18.85
chr17	81277581	81277581	*	0.00491685	0.314242	28.8158	28.8158	57.7717	28.9559	NM_138570	SLC38A10	17759	-	0	0	1	1	0	0	0	IM_control	IM_NEC	NEC	0.0463	1.47	1.47	27.69	18.85
chr17	81277597	81277597	*	0.00057086	0.148729	29.0618	29.0618	57.8287	28.767	NM_138570	SLC38A10	17743	-	0	0	1	1	0	0	0	IM_control	IM_NEC	NEC	0.0463	1.47	1.47	27.69	18.85
chr17	81277598	81277598	*	0.0121575	0.44897	29.0798	29.0798	57.8325	28.7527	NM_138570	SLC38A10	17742	-	0	0	1	1	0	0	0	IM_control	IM_NEC	NEC	0.0463	1.47	1.47	27.69	18.85
chr17	81277607	81277607	*	0.000526527	0.144666	28.9632	28.9632	57.8411	28.8779	NM_138570	SLC38A10	17733	-	0	0	1	1	0	0	0	IM_control	IM_NEC	NEC	0.0463	1.47	1.47	27.69	18.85
chr17	81277608	81277608	*	0.00379164	0.284665	28.9818	28.9818	57.845	28.8631	NM_138570	SLC38A10	17732	-	0	0	1	1	0	0	0	IM_control	IM_NEC	NEC	0.0463	1.47	1.47	27.69	18.85
chr17	81277609	81277609	*	0.000176061	0.100806	29.0005	29.0005	57.8488	28.8483	NM_138570	SLC38A10	17731	-	0	0	1	1	0	0	0	IM_control	IM_NEC	NEC	0.0463	1.47	1.47	27.69	18.85
chr17	81277610	81277610	*	0.00250434	0.244775	29.0192	29.0192	57.8526	28.8333	NM_138570	SLC38A10	17730	-	0	0	1	1	0	0	0	IM_control	IM_NEC	NEC	0.0463	1.47	1.47	27.69	18.85
chr17	81284981	81284981	*	0.0164039	0.508916	-14.342	14.342	51.1757	65.5178	NM_138570	SLC38A10	10359	-	0	0	1	1	0	1	0	IM_control	IM_NEC	control	0.0463	1.47	1.47	27.69	18.85
chr17	81284998	81284998	*	0.0128721	0.45995	-14.6253	14.6253	49.7666	64.3919	NM_138570	SLC38A10	10342	-	0	0	1	1	0	1	0	IM_control	IM_NEC	control	0.0463	1.47	1.47	27.69	18.85
chr17	81284999	81284999	*	0.0179518	0.528356	-14.6464	14.6464	49.6901	64.3365	NM_138570	SLC38A10	10341	-	0	0	1	1	0	1	0	IM_control	IM_NEC	control	0.0463	1.47	1.47	27.69	18.85
chr17	81285013	81285013	*	0.00596165	0.339208	-14.9711	14.9711	48.6371	63.6083	NM_138570	SLC38A10	10327	-	0	0	1	1	0	1	0	IM_control	IM_NEC	control	0.0463	1.47	1.47	27.69	18.85
chr17	81285014	81285014	*	0.0154529	0.496242	-14.9971	14.9971	48.5614	63.5585	NM_138570	SLC38A10	10326	-	0	0	1	1	0	1	0	IM_control	IM_NEC	control	0.0463	1.47	1.47	27.69	18.85
chr17	81285175	81285175	*	0.0101274	0.417144	-19.5818	19.5818	31.2614	50.8432	NM_138570	SLC38A10	10165	-	0	0	1	1	0	1	0	IM_control	IM_NEC	control	0.0463	1.47	1.47	27.69	18.85
chr17	81285176	81285176	*	0.000474862	0.139952	-19.5613	19.5613	31.2858	50.8471	NM_138570	SLC38A10	10164	-	0	0	1	1	0	1	0	IM_control	IM_NEC	control	0.0463	1.47	1.47	27.69	18.85
chr17	81285193	81285193	*	0.0472162	0.784976	-19.2106	19.2106	31.8047	51.0153	NM_138570	SLC38A10	10147	-	0	0	1	1	0	1	0	IM_control	IM_NEC	control	0.0463	1.47	1.47	27.69	18.85
chr17	81285194	81285194	*	0.00155015	0.207513	-19.2078	19.2078	31.7898	50.9976	NM_138570	SLC38A10	10146	-	0	0	1	1	0	1	0	IM_control	IM_NEC	control	0.0463	1.47	1.47	27.69	18.85
chr17	81285210	81285210	*	0.0222297	0.576635	-18.8811	18.8811	32.4048	51.2859	NM_138570	SLC38A10	10130	-	0	0	1	1	0	1	0	IM_control	IM_NEC	control	0.0463	1.47	1.47	27.69	18.85
chr17	81285211	81285211	*	0.000487768	0.141218	-18.8617	18.8617	32.4426	51.3043	NM_138570	SLC38A10	10129	-	0	0	1	1	0	1	0	IM_control	IM_NEC	control	0.0463	1.47	1.47	27.69	18.85
chr17	81285240	81285240	*	0.0194757	0.546365	-18.2967	18.2967	33.526	51.8228	NM_138570	SLC38A10	10100	-	0	0	1	1	0	1	0	IM_control	IM_NEC	control	0.0463	1.47	1.47	27.69	18.85
chr17	81285241	81285241	*	0.00194327	0.224114	-18.2788	18.2788	33.5648	51.8435	NM_138570	SLC38A10	10099	-	0	0	1	1	0	1	0	IM_control	IM_NEC	control	0.0463	1.47	1.47	27.69	18.85
chr17	81285244	81285244	*	0.0480083	0.790467	-18.2252	18.2252	33.681	51.9062	NM_138570	SLC38A10	10096	-	0	0	1	1	0	1	0	IM_control	IM_NEC	control	0.0463	1.47	1.47	27.69	18.85
chr17	81285245	81285245	*	0.0105765	0.424371	-18.2074	18.2074	33.7198	51.9272	NM_138570	SLC38A10	10095	-	0	0	1	1	0	1	0	IM_control	IM_NEC	control	0.0463	1.47	1.47	27.69	18.85
chr17	81285251	81285251	*	0.0172978	0.520484	-18.0542	18.0542	33.9781	52.0323	NM_138570	SLC38A10	10089	-	0	0	1	1	0	1	0	IM_control	IM_NEC	control	0.0463	1.47	1.47	27.69	18.85
chr17	81285252	81285252	*	0.00280828	0.254667	-18.0369	18.0369	34.0167	52.0536	NM_138570	SLC38A10	10088	-	0	0	1	1	0	1	0	IM_control	IM_NEC	control	0.0463	1.47	1.47	27.69	18.85
chr17	81285296	81285296	*	0.00633469	0.347279	-17.3033	17.3033	35.7807	53.084	NM_138570	SLC38A10	10044	-	0	0	1	1	0	1	0	IM_control	IM_NEC	control	0.0463	1.47	1.47	27.69	18.85
chr17	81285310	81285310	*	0.00449207	0.303296	-17.0831	17.0831	36.2442	53.3273	NM_138570	SLC38A10	10030	-	0	0	1	1	0	1	0	IM_control	IM_NEC	control	0.0463	1.47	1.47	27.69	18.85
chr17	81285342	81285342	*	0.00540714	0.326231	-17.1274	17.1274	36.1529	53.2803	NM_138570	SLC38A10	9998	-	0	0	1	1	0	1	0	IM_control	IM_NEC	control	0.0463	1.47	1.47	27.69	18.85
chr17	81285343	81285343	*	0.0023533	0.239577	-17.1407	17.1407	36.1196	53.2603	NM_138570	SLC38A10	9997	-	0	0	1	1	0	1	0	IM_control	IM_NEC	control	0.0463	1.47	1.47	27.69	18.85
chr17	81285402	81285402	*	0.0337054	0.683959	-19.6697	19.6697	30.3755	50.0451	NM_138570	SLC38A10	9938	-	0	0	1	1	0	1	0	IM_control	IM_NEC	control	0.0463	1.47	1.47	27.69	18.85
chr17	81285431	81285431	*	0.021766	0.571826	-20.6635	20.6635	27.8122	48.4757	NM_138570	SLC38A10	9909	-	0	0	1	1	0	1	0	IM_control	IM_NEC	control	0.0463	1.47	1.47	27.69	18.85
chr17	81285457	81285457	*	0.00725339	0.36551	-21.1357	21.1357	26.5496	47.6853	NM_138570	SLC38A10	9883	-	0	0	1	1	0	1	0	IM_control	IM_NEC	control	0.0463	1.47	1.47	27.69	18.85
chr17	81285483	81285483	*	0.000410057	0.134011	-21.8027	21.8027	25.5836	47.3863	NM_138570	SLC38A10	9857	-	0	0	1	1	1	0	0	IM_control	IM_NEC	control	0.0463	1.47	1.47	27.69	18.85
chr17	81285484	81285484	*	0.00968216	0.409831	-21.8168	21.8168	25.5701	47.3868	NM_138570	SLC38A10	9856	-	0	0	1	1	1	0	0	IM_control	IM_NEC	control	0.0463	1.47	1.47	27.69	18.85
chr17	81285497	81285497	*	0.000386532	0.131501	-22.1259	22.1259	25.2785	47.4045	NM_138570	SLC38A10	9843	-	0	0	1	1	1	0	0	IM_control	IM_NEC	control	0.0463	1.47	1.47	27.69	18.85
chr17	81285498	81285498	*	0.00321287	0.267723	-22.1392	22.1392	25.273	47.4122	NM_138570	SLC38A10	9842	-	0	0	1	1	1	0	0	IM_control	IM_NEC	control	0.0463	1.47	1.47	27.69	18.85
chr17	81285503	81285503	*	0.00571938	0.333829	-22.1781	22.1781	25.2868	47.4649	NM_138570	SLC38A10	9837	-	0	0	1	1	1	0	0	IM_control	IM_NEC	control	0.0463	1.47	1.47	27.69	18.85
chr17	81285506	81285506	*	0.000273973	0.116775	-22.2333	22.2333	25.2582	47.4915	NM_138570	SLC38A10	9834	-	0	0	1	1	1	0	0	IM_control	IM_NEC	control	0.0463	1.47	1.47	27.69	18.85
chr17	81285507	81285507	*	0.00591188	0.338005	-22.2469	22.2469	25.2555	47.5025	NM_138570	SLC38A10	9833	-	0	0	1	1	1	0	0	IM_control	IM_NEC	control	0.0463	1.47	1.47	27.69	18.85
chr17	81285511	81285511	*	0.00117475	0.189097	-22.3218	22.3218	25.2218	47.5436	NM_138570	SLC38A10	9829	-	0	0	1	1	1	0	0	IM_control	IM_NEC	control	0.0463	1.47	1.47	27.69	18.85
chr17	81285512	81285512	*	0.00230878	0.237729	-22.3447	22.3447	25.2086	47.5533	NM_138570	SLC38A10	9828	-	0	0	1	1	1	0	0	IM_control	IM_NEC	control	0.0463	1.47	1.47	27.69	18.85
chr17	81285515	81285515	*	0.00252066	0.245273	-22.3973	22.3973	25.1916	47.5889	NM_138570	SLC38A10	9825	-	0	0	1	1	1	0	0	IM_control	IM_NEC	control	0.0463	1.47	1.47	27.69	18.85
chr17	81285516	81285516	*	0.00465695	0.307249	-22.4119	22.4119	25.1904	47.6024	NM_138570	SLC38A10	9824	-	0	0	1	1	1	0	0	IM_control	IM_NEC	control	0.0463	1.47	1.47	27.69	18.85
chr17	81285521	81285521	*	0.00171178	0.214937	-22.496	22.496	25.1734	47.6694	NM_138570	SLC38A10	9819	-	0	0	1	1	1	0	0	IM_control	IM_NEC	control	0.0463	1.47	1.47	27.69	18.85
chr17	81285522	81285522	*	0.000711445	0.159566	-22.4947	22.4947	25.1948	47.6895	NM_138570	SLC38A10	9818	-	0	0	1	1	1	0	0	IM_control	IM_NEC	control	0.0463	1.47	1.47	27.69	18.85
chr17	81285531	81285531	*	0.0137653	0.473138	-22.6244	22.6244	25.2085	47.8329	NM_138570	SLC38A10	9809	-	0	0	1	1	1	0	0	IM_control	IM_NEC	control	0.0463	1.47	1.47	27.69	18.85
chr17	81285532	81285532	*	0.00763221	0.372773	-22.6406	22.6406	25.2088	47.8494	NM_138570	SLC38A10	9808	-	0	0	1	1	1	0	0	IM_control	IM_NEC	control	0.0463	1.47	1.47	27.69	18.85
chr17	81285544	81285544	*	0.0019354	0.223989	-22.8852	22.8852	25.172	48.0571	NM_138570	SLC38A10	9796	-	0	0	1	1	1	0	0	IM_control	IM_NEC	control	0.0463	1.47	1.47	27.69	18.85
chr17	81285552	81285552	*	0.0108932	0.429747	-23.0304	23.0304	25.1753	48.2057	NM_138570	SLC38A10	9788	-	0	0	1	1	1	0	0	IM_control	IM_NEC	control	0.0463	1.47	1.47	27.69	18.85
chr17	81285553	81285553	*	0.00834448	0.386678	-23.0487	23.0487	25.176	48.2246	NM_138570	SLC38A10	9787	-	0	0	1	1	1	0	0	IM_control	IM_NEC	control	0.0463	1.47	1.47	27.69	18.85
chr17	81285554	81285554	*	0.00346868	0.275392	-23.067	23.067	25.1766	48.2436	NM_138570	SLC38A10	9786	-	0	0	1	1	1	0	0	IM_control	IM_NEC	control	0.0463	1.47	1.47	27.69	18.85
chr17	81285555	81285555	*	0.00576482	0.334919	-23.0855	23.0855	25.1773	48.2627	NM_138570	SLC38A10	9785	-	0	0	1	1	1	0	0	IM_control	IM_NEC	control	0.0463	1.47	1.47	27.69	18.85
chr17	81285580	81285580	*	0.00863029	0.391976	-23.2165	23.2165	25.5615	48.7779	NM_138570	SLC38A10	9760	-	0	0	1	1	1	0	0	IM_control	IM_NEC	control	0.0463	1.47	1.47	27.69	18.85
chr17	81285613	81285613	*	0.00582031	0.336021	-24.0531	24.0531	25.3052	49.3582	NM_138570	SLC38A10	9727	-	0	0	1	1	1	0	0	IM_control	IM_NEC	control	0.0463	1.47	1.47	27.69	18.85
chr17	81285617	81285617	*	0.00817039	0.383333	-24.1266	24.1266	25.2909	49.4175	NM_138570	SLC38A10	9723	-	0	0	1	1	1	0	0	IM_control	IM_NEC	control	0.0463	1.47	1.47	27.69	18.85
chr17	81285890	81285890	*	0.0025881	0.247509	-21.9084	21.9084	19.556	41.4643	NM_138570	SLC38A10	9450	-	0	0	1	1	0	1	0	IM_control	hypo_NEC	control	0.0463	1.47	1.47	27.69	18.85
chr17	81285900	81285900	*	0.000500146	0.142262	-22.0444	22.0444	19.8615	41.9059	NM_138570	SLC38A10	9440	-	0	0	1	1	0	1	0	IM_control	hypo_NEC	control	0.0463	1.47	1.47	27.69	18.85
chr17	81285910	81285910	*	0.00159481	0.209909	-22.1115	22.1115	20.1986	42.31	NM_138570	SLC38A10	9430	-	0	0	1	1	0	1	0	IM_control	IM_NEC	control	0.0463	1.47	1.47	27.69	18.85
chr17	81285974	81285974	*	0.00444824	0.301916	-22.3965	22.3965	22.9764	45.3729	NM_138570	SLC38A10	9366	-	0	0	1	1	0	1	0	IM_control	IM_NEC	control	0.0463	1.47	1.47	27.69	18.85
chr17	81286015	81286015	*	0.00230218	0.237528	-22.7274	22.7274	29.0048	51.7322	NM_138570	SLC38A10	9325	-	0	0	1	1	0	1	0	IM_control	IM_NEC	control	0.0463	1.47	1.47	27.69	18.85
chr17	81286132	81286132	*	0.0127471	0.458076	-19.927	19.927	52.7436	72.6706	NM_138570	SLC38A10	9208	-	0	0	1	1	0	1	0	IM_control	IM_NEC	control	0.0463	1.47	1.47	27.69	18.85
chr17	81286154	81286154	*	3.81188e-05	0.0609705	-19.6653	19.6653	54.0658	73.7311	NM_138570	SLC38A10	9186	-	0	0	1	1	0	1	0	IM_control	IM_NEC	control	0.0463	1.47	1.47	27.69	18.85
chr17	81286164	81286164	*	4.42073e-05	0.0637401	-19.7734	19.7734	54.319	74.0923	NM_138570	SLC38A10	9176	-	0	0	1	1	0	1	0	IM_control	IM_NEC	control	0.0463	1.47	1.47	27.69	18.85
chr17	81286180	81286180	*	5.7621e-06	0.0359944	-20.1104	20.1104	54.3745	74.4849	NM_138570	SLC38A10	9160	-	0	0	1	1	0	1	0	IM_control	IM_NEC	control	0.0463	1.47	1.47	27.69	18.85
chr17	81286183	81286183	*	1.24269e-05	0.0440993	-20.0899	20.0899	54.4516	74.5415	NM_138570	SLC38A10	9157	-	0	0	1	1	0	1	0	IM_control	IM_NEC	control	0.0463	1.47	1.47	27.69	18.85
chr17	81299618	81299618	*	0.00521688	0.321506	-21.1614	21.1614	23.1503	44.3117	NM_001037984	SLC38A10	-4280	-	0	0	0	0	0	0	0	IM_control	IM_NEC	control	0.0463	1.47	1.47	27.69	18.85
chr17	81299619	81299619	*	0.00256243	0.246548	-21.1802	21.1802	23.0902	44.2703	NM_001037984	SLC38A10	-4281	-	0	0	0	0	0	0	0	IM_control	IM_NEC	control	0.0463	1.47	1.47	27.69	18.85
chr17	81299646	81299646	*	0.00459264	0.305726	-21.6178	21.6178	21.53	43.1478	NM_001037984	SLC38A10	-4308	-	0	0	0	0	0	0	0	IM_control	IM_NEC	control	0.0463	1.47	1.47	27.69	18.85
chr17	81299647	81299647	*	0.0156491	0.498914	-21.6314	21.6314	21.4746	43.106	NM_001037984	SLC38A10	-4309	-	0	0	0	0	0	0	0	IM_control	IM_NEC	control	0.0463	1.47	1.47	27.69	18.85
chr17	81713000	81713000	*	0.0376582	0.715886	12.6918	12.6918	31.1919	18.5001	NM_001270953	SLC25A10	766	+	0	0	1	1	0	1	0	hypo_control	IM_NEC	NEC	0.0158	3.4	3.4	3.64	1.07
chr17	81713003	81713003	*	0.0146152	0.484856	12.7276	12.7276	31.3334	18.6059	NM_001270953	SLC25A10	769	+	0	0	1	1	0	1	0	hypo_control	IM_NEC	NEC	0.0158	3.4	3.4	3.64	1.07
chr17	81713033	81713033	*	0.00289809	0.257449	13.0776	13.0776	32.5206	19.4431	NM_001270953	SLC25A10	799	+	0	0	1	1	0	1	0	hypo_control	IM_NEC	NEC	0.0158	3.4	3.4	3.64	1.07
chr17	81713034	81713034	*	0.0141381	0.478507	13.0784	13.0784	32.5573	19.4789	NM_001270953	SLC25A10	800	+	0	0	1	1	0	1	0	hypo_control	IM_NEC	NEC	0.0158	3.4	3.4	3.64	1.07
chr17	81713041	81713041	*	0.00929192	0.403425	13.0123	13.0123	32.8381	19.8258	NM_001270953	SLC25A10	807	+	0	0	1	1	0	1	0	hypo_control	IM_NEC	NEC	0.0158	3.4	3.4	3.64	1.07
chr17	81713071	81713071	*	0.0378808	0.717756	12.7551	12.7551	33.8919	21.1368	NM_001270953	SLC25A10	837	+	0	0	1	1	0	1	0	IM_control	IM_NEC	NEC	0.0158	3.4	3.4	3.64	1.07
chr17	81713906	81713906	*	0.031262	0.66291	12.2176	12.2176	61.5061	49.2885	NM_001270953	SLC25A10	1672	+	0	0	1	1	0	1	0	IM_control	IM_NEC	NEC	0.0158	3.4	3.4	3.64	1.07
chr17	81713960	81713960	*	0.0330924	0.678663	12.2303	12.2303	63.3445	51.1141	NM_001270953	SLC25A10	1726	+	0	0	1	1	0	1	0	IM_control	IM_NEC	NEC	0.0158	3.4	3.4	3.64	1.07
chr17	81713962	81713962	*	0.0347257	0.69234	12.2188	12.2188	63.4343	51.2154	NM_001270953	SLC25A10	1728	+	0	0	1	1	0	1	0	IM_control	IM_NEC	NEC	0.0158	3.4	3.4	3.64	1.07
chr17	81713963	81713963	*	0.0172144	0.519455	12.3168	12.3168	63.5845	51.2678	NM_001270953	SLC25A10	1729	+	0	0	1	1	0	1	0	IM_control	IM_NEC	NEC	0.0158	3.4	3.4	3.64	1.07
chr17	81714020	81714020	*	0.0218017	0.572267	11.6539	11.6539	66.4037	54.7498	NM_001270953	SLC25A10	1786	+	0	0	1	1	0	1	0	IM_control	IM_NEC	NEC	0.0158	3.4	3.4	3.64	1.07
chr17	81727475	81727475	*	0.00593245	0.338501	11.4736	11.4736	88.0937	76.6201	NM_001270953	SLC25A10	15241	+	0	0	0	0	0	0	0	IM_control	hyper_NEC	NEC	0.0158	3.4	3.4	3.64	1.07
chr17	81727483	81727483	*	0.00405221	0.291597	11.2664	11.2664	88.2489	76.9825	NM_001270953	SLC25A10	15249	+	0	0	0	0	0	0	0	IM_control	hyper_NEC	NEC	0.0158	3.4	3.4	3.64	1.07
chr17	81727484	81727484	*	0.0258851	0.613825	11.2408	11.2408	88.2679	77.027	NM_001270953	SLC25A10	15250	+	0	0	0	0	0	0	0	IM_control	hyper_NEC	NEC	0.0158	3.4	3.4	3.64	1.07
chr17	81727493	81727493	*	0.0168638	0.514811	10.9913	10.9913	88.4465	77.4552	NM_001270953	SLC25A10	15259	+	0	0	0	0	0	0	0	IM_control	hyper_NEC	NEC	0.0158	3.4	3.4	3.64	1.07
chr17	81727496	81727496	*	0.000558255	0.147531	10.9148	10.9148	88.4973	77.5825	NM_001270953	SLC25A10	15262	+	0	0	0	0	0	0	0	IM_control	hyper_NEC	NEC	0.0158	3.4	3.4	3.64	1.07
chr17	81727514	81727514	*	0.00707951	0.36215	10.4933	10.4933	88.417	77.9237	NM_001270953	SLC25A10	15280	+	0	0	0	0	0	0	0	IM_control	hyper_NEC	NEC	0.0158	3.4	3.4	3.64	1.07
chr17	81727518	81727518	*	0.0103684	0.420838	10.394	10.394	88.465	78.071	NM_001270953	SLC25A10	15284	+	0	0	0	0	0	0	0	IM_control	hyper_NEC	NEC	0.0158	3.4	3.4	3.64	1.07
chr17	81727527	81727527	*	0.025397	0.60902	10.1744	10.1744	88.59	78.4156	NM_001270953	SLC25A10	15293	+	0	0	0	0	0	0	0	IM_control	hyper_NEC	NEC	0.0158	3.4	3.4	3.64	1.07
chr17	81727528	81727528	*	0.0231981	0.586827	10.1501	10.1501	88.5999	78.4498	NM_001270953	SLC25A10	15294	+	0	0	0	0	0	0	0	IM_control	hyper_NEC	NEC	0.0158	3.4	3.4	3.64	1.07
chr17	81832295	81832295	*	0.0092958	0.403522	-10.9491	10.9491	19.7745	30.7236	NM_207368	MCRIP1	1000	-	0	0	1	1	0	1	0	IM_control	hypo_NEC	control	0.0001	-3.43	3.43	4.57	15.69
chr17	81832316	81832316	*	0.00162388	0.211346	-11.5735	11.5735	20.1791	31.7526	NM_207368	MCRIP1	979	-	0	0	1	1	0	1	0	IM_control	IM_NEC	control	0.0001	-3.43	3.43	4.57	15.69
chr17	81832369	81832369	*	4.22516e-05	0.0633198	-12.8714	12.8714	20.0119	32.8833	NM_207368	MCRIP1	926	-	0	0	1	1	0	1	0	IM_control	IM_NEC	control	0.0001	-3.43	3.43	4.57	15.69
chr17	81832375	81832375	*	0.0106241	0.425292	-12.9186	12.9186	19.7949	32.7135	NM_207368	MCRIP1	920	-	0	0	1	1	0	1	0	IM_control	hypo_NEC	control	0.0001	-3.43	3.43	4.57	15.69
chr17	81923202	81923202	*	0.00629539	0.346443	-10.6959	10.6959	48.9756	59.6715	NM_032711	MAFG	367	-	1	1	0	1	0	1	0	IM_control	IM_NEC	control	0.004	-2.63	2.63	10.14	26.7
chr17	81923226	81923226	*	0.00316586	0.266131	-11.5468	11.5468	45.7547	57.3014	NM_032711	MAFG	343	-	1	0	1	1	0	1	0	IM_control	IM_NEC	control	0.004	-2.63	2.63	10.14	26.7
chr17	81981065	81981065	*	0.0314454	0.664604	-17.5086	17.5086	60.1519	77.6605	NR_045351	ASPSCR1	3517	+	0	0	1	1	0	0	0	IM_control	IM_NEC	control	0.0374	1.61	1.61	5.91	3.67
chr17	81981066	81981066	*	0.0173612	0.521403	-17.5977	17.5977	60.0691	77.6668	NR_045351	ASPSCR1	3518	+	0	0	1	1	0	0	0	IM_control	IM_NEC	control	0.0374	1.61	1.61	5.91	3.67
chr17	81981146	81981146	*	0.00776333	0.375505	-20.6554	20.6554	59.55	80.2054	NR_045351	ASPSCR1	3598	+	0	0	1	1	0	0	0	hyper_control	IM_NEC	control	0.0374	1.61	1.61	5.91	3.67
chr17	81981166	81981166	*	0.00492133	0.314343	-20.5948	20.5948	60.3813	80.9761	NR_045351	ASPSCR1	3618	+	0	0	1	1	0	0	0	hyper_control	IM_NEC	control	0.0374	1.61	1.61	5.91	3.67
chr17	81991838	81991838	*	0.00955724	0.407875	19.1783	19.1783	44.4376	25.2593	NR_045351	ASPSCR1	14290	+	0	0	1	1	0	0	0	IM_control	IM_NEC	NEC	0.0374	1.61	1.61	5.91	3.67
chr17	81991842	81991842	*	0.00090399	0.172608	19.1987	19.1987	44.2283	25.0297	NR_045351	ASPSCR1	14294	+	0	0	1	1	0	0	0	IM_control	IM_NEC	NEC	0.0374	1.61	1.61	5.91	3.67
chr17	81991915	81991915	*	0.00407694	0.292215	19.0574	19.0574	40.2277	21.1703	NR_045351	ASPSCR1	14367	+	0	0	1	1	0	0	0	IM_control	IM_NEC	NEC	0.0374	1.61	1.61	5.91	3.67
chr17	81991917	81991917	*	0.0184875	0.535	19.0597	19.0597	40.1237	21.0639	NR_045351	ASPSCR1	14369	+	0	0	1	1	0	0	0	IM_control	IM_NEC	NEC	0.0374	1.61	1.61	5.91	3.67
chr17	81991925	81991925	*	0.0309724	0.660768	18.7736	18.7736	39.8137	21.0401	NR_045351	ASPSCR1	14377	+	0	0	1	1	0	0	0	IM_control	IM_NEC	NEC	0.0374	1.61	1.61	5.91	3.67
chr17	81991930	81991930	*	0.0153738	0.495267	18.8688	18.8688	39.5484	20.6796	NR_045351	ASPSCR1	14382	+	0	0	1	1	0	0	0	IM_control	IM_NEC	NEC	0.0374	1.61	1.61	5.91	3.67
chr17	81992107	81992107	*	0.0160891	0.504713	20.7072	20.7072	46.6394	25.9322	NR_045351	ASPSCR1	14559	+	0	0	1	1	0	0	0	IM_control	IM_NEC	NEC	0.0374	1.61	1.61	5.91	3.67
chr17	81992144	81992144	*	0.0169566	0.516015	19.8571	19.8571	47.7533	27.8962	NR_045351	ASPSCR1	14596	+	0	0	1	1	0	0	0	IM_control	IM_NEC	NEC	0.0374	1.61	1.61	5.91	3.67
chr17	81992210	81992210	*	0.0462487	0.777673	15.934	15.934	47.7397	31.8057	NR_045351	ASPSCR1	14662	+	0	0	1	1	0	0	0	IM_control	IM_NEC	NEC	0.0374	1.61	1.61	5.91	3.67
chr17	81992433	81992433	*	0.0416309	0.745709	10.7004	10.7004	68.1122	57.4118	NR_045351	ASPSCR1	14885	+	0	0	1	1	0	1	0	IM_control	IM_NEC	NEC	0.0374	1.61	1.61	5.91	3.67
chr17	82064741	82064741	*	0.0179687	0.528613	18.852	18.852	63.4572	44.6052	NM_022156	DUS1L	1081	-	0	0	1	1	0	1	0	IM_control	IM_NEC	NEC	0.0128	1.59	1.59	8.22	5.16
chr17	82064793	82064793	*	0.0415117	0.744912	18.946	18.946	60.9513	42.0053	NM_022156	DUS1L	1029	-	0	0	1	1	1	0	0	IM_control	IM_NEC	NEC	0.0128	1.59	1.59	8.22	5.16
chr17	82064795	82064795	*	0.00460275	0.305923	18.9534	18.9534	60.8669	41.9134	NM_022156	DUS1L	1027	-	0	0	1	1	1	0	0	IM_control	IM_NEC	NEC	0.0128	1.59	1.59	8.22	5.16
chr17	82064799	82064799	*	0.00385789	0.286349	19.119	19.119	61.0011	41.8822	NM_022156	DUS1L	1023	-	0	0	1	1	1	0	0	IM_control	IM_NEC	NEC	0.0128	1.59	1.59	8.22	5.16
chr17	82064801	82064801	*	0.00010626	0.0852827	19.1265	19.1265	60.9174	41.7909	NM_022156	DUS1L	1021	-	0	0	1	1	1	0	0	IM_control	IM_NEC	NEC	0.0128	1.59	1.59	8.22	5.16
chr17	82064819	82064819	*	0.00178602	0.218263	19.2268	19.2268	60.321	41.0942	NM_022156	DUS1L	1003	-	0	0	1	1	1	0	0	IM_control	IM_NEC	NEC	0.0128	1.59	1.59	8.22	5.16
chr17	82064829	82064829	*	0.0280547	0.634497	19.2539	19.2539	59.8032	40.5493	NM_022156	DUS1L	993	-	0	1	0	1	1	0	0	IM_control	IM_NEC	NEC	0.0128	1.59	1.59	8.22	5.16
chr17	82064893	82064893	*	0.0204002	0.55712	19.1687	19.1687	54.7617	35.593	NM_022156	DUS1L	929	-	0	1	0	1	1	0	0	IM_control	IM_NEC	NEC	0.0128	1.59	1.59	8.22	5.16
chr17	82064923	82064923	*	0.00309489	0.264262	18.9112	18.9112	51.5814	32.6702	NM_022156	DUS1L	899	-	0	1	0	1	1	0	0	IM_control	IM_NEC	NEC	0.0128	1.59	1.59	8.22	5.16
chr17	82064942	82064942	*	0.0296825	0.649304	18.5811	18.5811	49.0691	30.488	NM_022156	DUS1L	880	-	0	1	0	1	1	0	0	IM_control	IM_NEC	NEC	0.0128	1.59	1.59	8.22	5.16
chr17	82064943	82064943	*	0.018597	0.536109	18.5586	18.5586	48.9313	30.3726	NM_022156	DUS1L	879	-	0	1	0	1	1	0	0	IM_control	IM_NEC	NEC	0.0128	1.59	1.59	8.22	5.16
chr17	82064947	82064947	*	0.011733	0.442326	18.4919	18.4919	48.3413	29.8494	NM_022156	DUS1L	875	-	0	1	0	1	1	0	0	IM_control	IM_NEC	NEC	0.0128	1.59	1.59	8.22	5.16
chr17	82064948	82064948	*	0.0190229	0.541186	18.4674	18.4674	48.2016	29.7343	NM_022156	DUS1L	874	-	0	1	0	1	1	0	0	IM_control	IM_NEC	NEC	0.0128	1.59	1.59	8.22	5.16
chr17	82064951	82064951	*	0.00460299	0.305923	18.3847	18.3847	47.7737	29.389	NM_022156	DUS1L	871	-	0	1	0	1	1	0	0	IM_control	IM_NEC	NEC	0.0128	1.59	1.59	8.22	5.16
chr17	82064975	82064975	*	0.000496412	0.141888	17.6141	17.6141	44.2836	26.6695	NM_022156	DUS1L	847	-	0	1	0	1	1	0	0	IM_control	IM_NEC	NEC	0.0128	1.59	1.59	8.22	5.16
chr17	82064976	82064976	*	0.00420959	0.295751	17.5349	17.5349	44.1473	26.6124	NM_022156	DUS1L	846	-	0	1	0	1	1	0	0	IM_control	IM_NEC	NEC	0.0128	1.59	1.59	8.22	5.16
chr17	82065039	82065039	*	0.000408029	0.133734	13.9387	13.9387	34.9732	21.0345	NM_022156	DUS1L	783	-	0	1	0	1	1	0	0	IM_control	IM_NEC	NEC	0.0128	1.59	1.59	8.22	5.16
chr17	82223103	82223103	*	0.00156224	0.208224	-24.5736	24.5736	43.7282	68.3018	NM_001206950	SLC16A3	-5303	+	0	0	0	0	0	1	0	IM_control	IM_NEC	control	0.0253	-4.98	4.98	19.92	99.23
chr17	82223104	82223104	*	0.00505248	0.317516	-24.5501	24.5501	43.862	68.4121	NM_001206950	SLC16A3	-5302	+	0	0	0	0	0	1	0	IM_control	IM_NEC	control	0.0253	-4.98	4.98	19.92	99.23
chr17	82223111	82223111	*	0.000780343	0.164842	-24.3624	24.3624	44.8288	69.1912	NM_001206950	SLC16A3	-5295	+	0	0	0	0	0	1	0	IM_control	IM_NEC	control	0.0253	-4.98	4.98	19.92	99.23
chr17	82223112	82223112	*	0.00092158	0.173912	-24.3323	24.3323	44.9711	69.3034	NM_001206950	SLC16A3	-5294	+	0	0	0	0	0	1	0	IM_control	IM_NEC	control	0.0253	-4.98	4.98	19.92	99.23
chr17	82223139	82223139	*	0.003074	0.263531	-23.2082	23.2082	49.1942	72.4025	NM_001206950	SLC16A3	-5267	+	0	0	0	0	0	1	0	IM_control	IM_NEC	control	0.0253	-4.98	4.98	19.92	99.23
chr17	82223140	82223140	*	0.000349819	0.126704	-23.157	23.157	49.362	72.519	NM_001206950	SLC16A3	-5266	+	0	0	0	0	0	1	0	IM_control	IM_NEC	control	0.0253	-4.98	4.98	19.92	99.23
chr17	82223145	82223145	*	0.0300557	0.652426	-22.8798	22.8798	50.2235	73.1034	NM_001206950	SLC16A3	-5261	+	0	0	0	0	0	1	0	IM_control	IM_NEC	control	0.0253	-4.98	4.98	19.92	99.23
chr17	82223146	82223146	*	0.00262456	0.24875	-22.8224	22.8224	50.3982	73.2206	NM_001206950	SLC16A3	-5260	+	0	0	0	0	0	1	0	IM_control	IM_NEC	control	0.0253	-4.98	4.98	19.92	99.23
chr17	82228205	82228205	*	0.0435719	0.759471	-14.3396	14.3396	30.3918	44.7314	NM_001206950	SLC16A3	-201	+	1	0	0	0	0	1	0	IM_control	IM_NEC	control	0.0253	-4.98	4.98	19.92	99.23
chr17	82228260	82228260	*	0.0446596	0.766701	-13.5009	13.5009	23.316	36.8169	NM_001206950	SLC16A3	-146	+	1	0	0	0	1	0	0	IM_control	IM_NEC	control	0.0253	-4.98	4.98	19.92	99.23
chr17	82228270	82228270	*	0.0145715	0.484185	-13.0497	13.0497	22.5449	35.5946	NM_001206950	SLC16A3	-136	+	1	0	0	0	1	0	0	IM_control	IM_NEC	control	0.0253	-4.98	4.98	19.92	99.23
chr17	82232278	82232278	*	0.0487641	0.796015	-11.0576	11.0576	27.2704	38.328	NM_001042423	SLC16A3	48	+	1	1	1	2	0	1	0	IM_control	IM_NEC	control	0.0253	-4.98	4.98	19.92	99.23
chr17	82457544	82457544	*	0.0383258	0.721021	-15.6654	15.6654	50.1254	65.7908	NM_001038618	NARF	-640	+	1	0	0	0	0	1	0	IM_control	IM_NEC	control	0.0022	-2.28	2.28	3	6.84
chr17	82457574	82457574	*	0.0286184	0.639607	-15.9936	15.9936	49.2805	65.2741	NM_001038618	NARF	-610	+	1	0	0	0	0	1	0	IM_control	IM_NEC	control	0.0022	-2.28	2.28	3	6.84
chr17	82457588	82457588	*	0.019961	0.552007	-16.1144	16.1144	48.7179	64.8323	NM_001038618	NARF	-596	+	1	0	0	0	0	1	0	IM_control	IM_NEC	control	0.0022	-2.28	2.28	3	6.84
chr17	82457593	82457593	*	0.0100867	0.416538	-16.1563	16.1563	48.547	64.7033	NM_001038618	NARF	-591	+	1	0	0	0	0	1	0	IM_control	IM_NEC	control	0.0022	-2.28	2.28	3	6.84
chr17	82457594	82457594	*	0.0233237	0.588389	-16.1642	16.1642	48.4982	64.6623	NM_001038618	NARF	-590	+	1	0	0	0	0	1	0	IM_control	IM_NEC	control	0.0022	-2.28	2.28	3	6.84
chr17	82457603	82457603	*	0.00211838	0.230916	-16.1946	16.1946	48.3666	64.5612	NM_001038618	NARF	-581	+	1	0	0	0	0	1	0	IM_control	IM_NEC	control	0.0022	-2.28	2.28	3	6.84
chr17	82461986	82461986	*	0.00705236	0.361584	11.3143	11.3143	85.6393	74.325	NM_001083608	NARF	3324	+	0	0	1	1	0	0	0	IM_control	hyper_NEC	NEC	0.0022	-2.28	2.28	3	6.84
chr17	82461998	82461998	*	0.00612033	0.342898	11.2159	11.2159	85.4014	74.1855	NM_001083608	NARF	3336	+	0	0	1	1	0	0	0	IM_control	hyper_NEC	NEC	0.0022	-2.28	2.28	3	6.84
chr17	82704504	82704504	*	0.030873	0.659796	14.0794	14.0794	73.3417	59.2622	NM_006822	RAB40B	-5783	-	0	0	0	0	0	0	0	IM_control	IM_NEC	NEC	0.0018	3.2	3.2	6.81	2.13
chr17	82704511	82704511	*	0.0386146	0.72323	13.9744	13.9744	73.2319	59.2575	NM_006822	RAB40B	-5790	-	0	0	0	0	0	0	0	IM_control	IM_NEC	NEC	0.0018	3.2	3.2	6.81	2.13
chr17	82704531	82704531	*	0.0381812	0.719859	13.7409	13.7409	72.9795	59.2387	NM_006822	RAB40B	-5810	-	0	0	0	0	0	0	0	IM_control	IM_NEC	NEC	0.0018	3.2	3.2	6.81	2.13
chr17	82704563	82704563	*	0.0111015	0.432875	13.108	13.108	72.6609	59.5529	NM_006822	RAB40B	-5842	-	0	0	0	0	0	0	0	IM_control	IM_NEC	NEC	0.0018	3.2	3.2	6.81	2.13
chr17	82704687	82704687	*	0.0384474	0.721955	11.8523	11.8523	70.1141	58.2618	NM_006822	RAB40B	-5966	-	0	0	0	0	0	0	0	IM_control	IM_NEC	NEC	0.0018	3.2	3.2	6.81	2.13
chr17	82704691	82704691	*	0.0278828	0.632627	11.8217	11.8217	70.0117	58.19	NM_006822	RAB40B	-5970	-	0	0	0	0	0	0	0	IM_control	IM_NEC	NEC	0.0018	3.2	3.2	6.81	2.13
chr17	82704740	82704740	*	0.044349	0.76477	11.1139	11.1139	68.3801	57.2662	NM_006822	RAB40B	-6019	-	0	0	0	0	0	0	0	IM_control	IM_NEC	NEC	0.0018	3.2	3.2	6.81	2.13
chr17	82704779	82704779	*	0.0306795	0.658113	10.9152	10.9152	67.0268	56.1116	NM_006822	RAB40B	-6058	-	0	0	0	0	0	0	0	IM_control	IM_NEC	NEC	0.0018	3.2	3.2	6.81	2.13
chr17	82704780	82704780	*	0.00752436	0.37078	10.9091	10.9091	66.9907	56.0816	NM_006822	RAB40B	-6059	-	0	0	0	0	0	0	0	IM_control	IM_NEC	NEC	0.0018	3.2	3.2	6.81	2.13
chr17	82704784	82704784	*	0.0341957	0.687978	10.9333	10.9333	66.8677	55.9344	NM_006822	RAB40B	-6063	-	0	0	0	0	0	0	0	IM_control	IM_NEC	NEC	0.0018	3.2	3.2	6.81	2.13
chr17	82735036	82735036	*	0.020852	0.561904	14.5587	14.5587	44.0695	29.5108	NM_022158	FN3K	-540	+	1	0	0	0	0	1	0	IM_control	IM_NEC	NEC	0.0058	3.03	3.03	3.47	1.14
chr17	82735037	82735037	*	0.00839473	0.387685	14.5304	14.5304	43.9606	29.4302	NM_022158	FN3K	-539	+	1	0	0	0	0	1	0	IM_control	IM_NEC	NEC	0.0058	3.03	3.03	3.47	1.14
chr17	82735054	82735054	*	0.0109922	0.431291	13.9955	13.9955	42.0165	28.021	NM_022158	FN3K	-522	+	1	0	0	0	1	0	0	IM_control	IM_NEC	NEC	0.0058	3.03	3.03	3.47	1.14
chr17	82735071	82735071	*	0.0017612	0.217131	13.3127	13.3127	39.779	26.4663	NM_022158	FN3K	-505	+	1	0	0	0	1	0	0	IM_control	IM_NEC	NEC	0.0058	3.03	3.03	3.47	1.14
chr17	82735081	82735081	*	0.0448682	0.768002	12.8292	12.8292	38.2915	25.4623	NM_022158	FN3K	-495	+	1	0	0	0	1	0	0	IM_control	IM_NEC	NEC	0.0058	3.03	3.03	3.47	1.14
chr17	82735082	82735082	*	0.0157611	0.500263	12.7738	12.7738	38.1296	25.3559	NM_022158	FN3K	-494	+	1	0	0	0	1	0	0	IM_control	IM_NEC	NEC	0.0058	3.03	3.03	3.47	1.14
chr17	82735089	82735089	*	0.0312333	0.662654	12.4306	12.4306	37.0915	24.661	NM_022158	FN3K	-487	+	1	0	0	0	1	0	0	IM_control	IM_NEC	NEC	0.0058	3.03	3.03	3.47	1.14
chr17	82735090	82735090	*	0.0106027	0.424916	12.3743	12.3743	36.9268	24.5525	NM_022158	FN3K	-486	+	1	0	0	0	1	0	0	IM_control	IM_NEC	NEC	0.0058	3.03	3.03	3.47	1.14
chr17	82735091	82735091	*	0.026105	0.616061	12.3173	12.3173	36.7604	24.4431	NM_022158	FN3K	-485	+	1	0	0	0	1	0	0	IM_control	IM_NEC	NEC	0.0058	3.03	3.03	3.47	1.14
chr17	82735092	82735092	*	0.0108322	0.428663	12.2595	12.2595	36.5925	24.333	NM_022158	FN3K	-484	+	1	0	0	0	1	0	0	IM_control	IM_NEC	NEC	0.0058	3.03	3.03	3.47	1.14
chr17	82735122	82735122	*	0.0157695	0.500333	10.3386	10.3386	31.3848	21.0463	NM_022158	FN3K	-454	+	1	0	0	0	1	0	0	IM_control	IM_NEC	NEC	0.0058	3.03	3.03	3.47	1.14
chr17	82735124	82735124	*	0.0188835	0.539552	10.2607	10.2607	31.4068	21.1462	NM_022158	FN3K	-452	+	1	0	0	0	1	0	0	IM_control	IM_NEC	NEC	0.0058	3.03	3.03	3.47	1.14
chr18	5625365	5625365	*	0.00058179	0.149648	-17.8205	17.8205	34.1857	52.0062	NM_001281535	EPB41L3	3627	-	0	0	1	1	0	0	0	IM_control	IM_NEC	control	0.0003	-1.99	1.99	7.7	15.36
chr18	5625377	5625377	*	0.000254204	0.113745	-17.6713	17.6713	35.0063	52.6776	NM_001281535	EPB41L3	3615	-	0	0	1	1	0	0	0	IM_control	IM_NEC	control	0.0003	-1.99	1.99	7.7	15.36
chr18	5625383	5625383	*	0.000365587	0.129164	-17.5961	17.5961	35.4392	53.0353	NM_001281535	EPB41L3	3609	-	0	0	1	1	0	0	0	IM_control	IM_NEC	control	0.0003	-1.99	1.99	7.7	15.36
chr18	5625409	5625409	*	0.00145219	0.202987	-16.9837	16.9837	37.5559	54.5396	NM_001281535	EPB41L3	3583	-	0	0	1	1	0	0	0	IM_control	IM_NEC	control	0.0003	-1.99	1.99	7.7	15.36
chr18	9260996	9260996	*	0.00101493	0.180025	-13.7401	13.7401	51.2018	64.9419	NM_020648	TWSG1	-73771	+	0	0	1	1	0	0	0	IM_control	IM_NEC	control	0.0017	-2.49	2.49	8.95	22.27
chr18	9712464	9712464	*	0.0207414	0.560705	-13.0554	13.0554	53.8088	66.8642	NM_006868	RAB31	4235	+	0	0	1	1	0	0	0	IM_control	IM_NEC	control	0	-6.97	6.97	6.17	42.98
chr18	11948109	11948109	*	0.0169271	0.515615	-18.624	18.624	27.2717	45.8957	NM_014214	IMPA2	-33319	+	0	0	0	0	1	0	0	IM_control	IM_NEC	control	0.0016	3.34	3.34	10.28	3.07
chr18	11948112	11948112	*	0.000758552	0.16301	-18.611	18.611	27.3007	45.9117	NM_014214	IMPA2	-33316	+	0	0	0	0	1	0	0	IM_control	IM_NEC	control	0.0016	3.34	3.34	10.28	3.07
chr18	11948148	11948148	*	0.00143033	0.202104	-18.7162	18.7162	27.0584	45.7746	NM_014214	IMPA2	-33280	+	0	0	0	0	1	0	0	IM_control	IM_NEC	control	0.0016	3.34	3.34	10.28	3.07
chr18	11948153	11948153	*	0.00727591	0.365847	-18.8648	18.8648	26.9045	45.7693	NM_014214	IMPA2	-33275	+	0	0	0	0	1	0	0	IM_control	IM_NEC	control	0.0016	3.34	3.34	10.28	3.07
chr18	11948154	11948154	*	0.00181753	0.219519	-18.8564	18.8564	26.9035	45.7599	NM_014214	IMPA2	-33274	+	0	0	0	0	1	0	0	IM_control	IM_NEC	control	0.0016	3.34	3.34	10.28	3.07
chr18	11948155	11948155	*	0.0205788	0.559072	-18.848	18.848	26.9022	45.7503	NM_014214	IMPA2	-33273	+	0	0	0	0	1	0	0	IM_control	IM_NEC	control	0.0016	3.34	3.34	10.28	3.07
chr18	11948156	11948156	*	0.00374495	0.28339	-18.8396	18.8396	26.9007	45.7403	NM_014214	IMPA2	-33272	+	0	0	0	0	1	0	0	IM_control	IM_NEC	control	0.0016	3.34	3.34	10.28	3.07
chr18	22175516	22175516	*	0.0118209	0.443752	14.9673	14.9673	73.8644	58.897	NM_005257	GATA6	6081	+	0	0	1	1	0	1	0	IM_control	IM_NEC	NEC	0.004	4.05	4.05	16.55	4.08
chr18	22175540	22175540	*	0.000126876	0.0903931	14.828	14.828	73.606	58.778	NM_005257	GATA6	6105	+	0	0	1	1	0	1	0	IM_control	IM_NEC	NEC	0.004	4.05	4.05	16.55	4.08
chr18	22175603	22175603	*	0.0324558	0.673278	14.6868	14.6868	72.9959	58.3092	NM_005257	GATA6	6168	+	0	0	1	1	0	1	0	IM_control	IM_NEC	NEC	0.004	4.05	4.05	16.55	4.08
chr18	22175719	22175719	*	0.00312778	0.264984	16.612	16.612	73.7802	57.1682	NM_005257	GATA6	6284	+	0	0	1	1	0	1	0	IM_control	IM_NEC	NEC	0.004	4.05	4.05	16.55	4.08
chr18	22177378	22177378	*	0.0114903	0.438866	15.2673	15.2673	69.1869	53.9196	NM_005257	GATA6	7943	+	0	0	1	1	0	1	0	IM_control	IM_NEC	NEC	0.004	4.05	4.05	16.55	4.08
chr18	22177394	22177394	*	0.0257642	0.612694	14.9322	14.9322	69.2859	54.3538	NM_005257	GATA6	7959	+	0	0	1	1	0	1	0	IM_control	IM_NEC	NEC	0.004	4.05	4.05	16.55	4.08
chr18	22177507	22177507	*	0.00318797	0.266883	13.2572	13.2572	70.6637	57.4065	NM_005257	GATA6	8072	+	0	0	1	1	0	1	0	IM_control	IM_NEC	NEC	0.004	4.05	4.05	16.55	4.08
chr18	22177582	22177582	*	0.0113712	0.437161	13.494	13.494	71.6222	58.1282	NM_005257	GATA6	8147	+	0	0	1	1	0	1	0	IM_control	IM_NEC	NEC	0.004	4.05	4.05	16.55	4.08
chr18	22177586	22177586	*	0.00165162	0.212622	13.5125	13.5125	71.6585	58.146	NM_005257	GATA6	8151	+	0	0	1	1	0	1	0	IM_control	IM_NEC	NEC	0.004	4.05	4.05	16.55	4.08
chr18	22349719	22349719	*	0.0294196	0.646858	-11.8856	11.8856	55.4933	67.3789	NM_172241	CTAGE1	68197	-	0	0	0	0	0	1	0	IM_control	IM_NEC	control	0.0266	2.21	2.21	3.34	1.51
chr18	22557608	22557608	*	0.0163633	0.50841	-12.7267	12.7267	68.9917	81.7184	NM_172241	CTAGE1	-139694	-	0	0	0	0	0	1	0	hyper_control	IM_NEC	control	0.0266	2.21	2.21	3.34	1.51
chr18	23452482	23452482	*	0.0363085	0.705205	11.6707	11.6707	74.955	63.2844	NM_001348193	RIOK3	-739	+	1	0	0	0	0	1	0	IM_control	IM_NEC	NEC	0.0144	1.75	1.75	23.39	13.36
chr18	23452483	23452483	*	0.00670093	0.354694	11.7122	11.7122	74.8788	63.1666	NM_001348193	RIOK3	-738	+	1	0	0	0	0	1	0	IM_control	IM_NEC	NEC	0.0144	1.75	1.75	23.39	13.36
chr18	23452614	23452614	*	0.0256069	0.611233	12.6879	12.6879	59.6504	46.9625	NM_001348193	RIOK3	-607	+	1	0	0	0	0	1	0	IM_control	IM_NEC	NEC	0.0144	1.75	1.75	23.39	13.36
chr18	23872753	23872753	*	0.0360767	0.70344	13.9236	13.9236	74.0682	60.1446	NM_001127718	LAMA3	-267	+	1	0	1	1	0	0	0	IM_control	IM_NEC	NEC	0.003	5.42	5.42	8.1	1.49
chr18	23872767	23872767	*	0.0124075	0.452878	13.93	13.93	74.5742	60.6443	NM_001127718	LAMA3	-253	+	1	0	1	1	0	0	0	IM_control	IM_NEC	NEC	0.003	5.42	5.42	8.1	1.49
chr18	23872791	23872791	*	0.0218968	0.5734	13.8348	13.8348	75.4884	61.6535	NM_001127718	LAMA3	-229	+	1	0	1	1	0	0	0	IM_control	IM_NEC	NEC	0.003	5.42	5.42	8.1	1.49
chr18	23872850	23872850	*	0.0258815	0.613784	14.7431	14.7431	76.6076	61.8645	NM_001127718	LAMA3	-170	+	1	0	1	1	0	0	0	IM_control	IM_NEC	NEC	0.003	5.42	5.42	8.1	1.49
chr18	23872855	23872855	*	0.0135944	0.470663	14.8694	14.8694	76.6313	61.7619	NM_001127718	LAMA3	-165	+	1	0	1	1	0	0	0	IM_control	IM_NEC	NEC	0.003	5.42	5.42	8.1	1.49
chr18	23872865	23872865	*	0.0164712	0.509818	15.0698	15.0698	76.6559	61.5861	NM_001127718	LAMA3	-155	+	1	0	1	1	0	0	0	IM_control	IM_NEC	NEC	0.003	5.42	5.42	8.1	1.49
chr18	23872880	23872880	*	0.00894593	0.397845	15.6123	15.6123	76.5283	60.916	NM_001127718	LAMA3	-140	+	1	0	1	1	0	0	0	IM_control	IM_NEC	NEC	0.003	5.42	5.42	8.1	1.49
chr18	23872931	23872931	*	0.000102856	0.0846038	17.8083	17.8083	74.6461	56.8378	NM_001127718	LAMA3	-89	+	1	0	1	1	0	0	0	IM_control	IM_NEC	NEC	0.003	5.42	5.42	8.1	1.49
chr18	23872932	23872932	*	0.0039348	0.288248	17.8716	17.8716	74.5931	56.7215	NM_001127718	LAMA3	-88	+	1	0	1	1	0	0	0	IM_control	IM_NEC	NEC	0.003	5.42	5.42	8.1	1.49
chr18	23873030	23873030	*	0.0350926	0.695367	21.1855	21.1855	66.9918	45.8063	NM_000227	LAMA3	12	+	1	1	1	2	0	0	0	IM_control	IM_NEC	NEC	0.003	5.42	5.42	8.1	1.49
chr18	23873041	23873041	*	0.0382328	0.720278	21.4283	21.4283	66.5904	45.1621	NM_000227	LAMA3	23	+	1	1	1	2	0	0	0	IM_control	IM_NEC	NEC	0.003	5.42	5.42	8.1	1.49
chr18	23873063	23873063	*	0.000367694	0.129391	21.5195	21.5195	65.9214	44.4019	NM_000227	LAMA3	45	+	1	1	1	2	0	0	0	IM_control	IM_NEC	NEC	0.003	5.42	5.42	8.1	1.49
chr18	23873167	23873167	*	0.00963429	0.40912	21.9544	21.9544	64.1773	42.2229	NM_000227	LAMA3	149	+	1	1	1	2	0	0	0	IM_control	IM_NEC	NEC	0.003	5.42	5.42	8.1	1.49
chr18	23873168	23873168	*	0.03807	0.719106	21.963	21.963	64.165	42.202	NM_000227	LAMA3	150	+	1	1	1	2	0	0	0	IM_control	IM_NEC	NEC	0.003	5.42	5.42	8.1	1.49
chr18	23873187	23873187	*	0.00327773	0.269577	22.134	22.134	64.0133	41.8794	NM_000227	LAMA3	169	+	1	1	1	2	0	0	0	IM_control	IM_NEC	NEC	0.003	5.42	5.42	8.1	1.49
chr18	23873188	23873188	*	0.0275954	0.62989	22.1431	22.1431	64.0097	41.8666	NM_000227	LAMA3	170	+	1	1	1	2	0	0	0	IM_control	IM_NEC	NEC	0.003	5.42	5.42	8.1	1.49
chr18	23873220	23873220	*	0.0168938	0.51519	22.6608	22.6608	64.1714	41.5106	NM_000227	LAMA3	202	+	1	0	1	1	0	0	0	IM_control	IM_NEC	NEC	0.003	5.42	5.42	8.1	1.49
chr18	25353732	25353732	*	0.00190202	0.222698	12.3706	12.3706	76.2469	63.8763	NM_001308225	ZNF521	-1483	-	1	0	0	0	0	0	0	IM_control	IM_NEC	NEC	0.0061	-2.16	2.16	3.95	8.53
chr18	31102780	31102780	*	0.0105198	0.42357	10.0342	10.0342	70.8926	60.8583	NM_024422	DSC2	-349	-	1	0	1	1	0	1	0	IM_control	IM_NEC	NEC	0.0077	4.75	4.75	53.29	11.21
chr18	31102865	31102865	*	0.0146481	0.48527	11.0516	11.0516	70.0424	58.9908	NM_024422	DSC2	-434	-	1	0	1	1	0	1	0	IM_control	IM_NEC	NEC	0.0077	4.75	4.75	53.29	11.21
chr18	31102866	31102866	*	0.00560572	0.331017	11.0704	11.0704	70.0228	58.9524	NM_024422	DSC2	-435	-	1	0	1	1	0	1	0	IM_control	IM_NEC	NEC	0.0077	4.75	4.75	53.29	11.21
chr18	31102943	31102943	*	0.00203534	0.227726	12.929	12.929	68.2106	55.2816	NM_024422	DSC2	-512	-	1	0	1	1	0	1	0	IM_control	IM_NEC	NEC	0.0077	4.75	4.75	53.29	11.21
chr18	32021721	32021721	*	0.00253001	0.24565	15.3321	15.3321	69.3746	54.0425	NM_017831	RNF125	3241	+	0	0	1	1	0	0	0	IM_control	IM_NEC	NEC	0.002	4.52	4.52	8.48	1.87
chr18	32021722	32021722	*	0.000645657	0.154459	15.3949	15.3949	69.3708	53.9758	NM_017831	RNF125	3242	+	0	0	1	1	0	0	0	IM_control	IM_NEC	NEC	0.002	4.52	4.52	8.48	1.87
chr18	48041634	48041634	*	0.0377351	0.716464	-15.6096	15.6096	57.1748	72.7844	NM_001039360	ZBTB7C	95676	-	0	0	1	1	0	0	0	IM_control	IM_NEC	control	0.0009	7.92	7.92	28.17	3.56
chr18	48041695	48041695	*	0.00125099	0.192759	-17.4811	17.4811	53.477	70.9581	NM_001039360	ZBTB7C	95615	-	0	0	1	1	0	0	0	IM_control	IM_NEC	control	0.0009	7.92	7.92	28.17	3.56
chr18	48041696	48041696	*	5.10286e-05	0.0675821	-17.5131	17.5131	53.4139	70.9269	NM_001039360	ZBTB7C	95614	-	0	0	1	1	0	0	0	IM_control	IM_NEC	control	0.0009	7.92	7.92	28.17	3.56
chr18	48133699	48133699	*	0.00379424	0.284704	20.7113	20.7113	39.2649	18.5536	NM_001039360	ZBTB7C	3611	-	0	0	1	1	0	0	0	hypo_control	IM_NEC	NEC	0.0009	7.92	7.92	28.17	3.56
chr18	48133700	48133700	*	0.018021	0.529307	20.7247	20.7247	39.2627	18.538	NM_001039360	ZBTB7C	3610	-	0	0	1	1	0	0	0	hypo_control	IM_NEC	NEC	0.0009	7.92	7.92	28.17	3.56
chr18	48134406	48134406	*	0.00457614	0.30536	20.8069	20.8069	63.5465	42.7396	NM_001039360	ZBTB7C	2904	-	0	0	1	1	0	1	0	IM_control	IM_NEC	NEC	0.0009	7.92	7.92	28.17	3.56
chr18	48157470	48157470	*	0.0129811	0.461484	-11.9178	11.9178	55.4466	67.3644	NM_001039360	ZBTB7C	-20162	-	0	0	1	1	0	0	0	IM_control	IM_NEC	control	0.0009	7.92	7.92	28.17	3.56
chr18	48157502	48157502	*	0.0236209	0.591355	-12.7016	12.7016	53.7744	66.476	NM_001039360	ZBTB7C	-20194	-	0	0	1	1	0	0	0	IM_control	IM_NEC	control	0.0009	7.92	7.92	28.17	3.56
chr18	48157503	48157503	*	0.010262	0.419206	-12.7275	12.7275	53.7198	66.4473	NM_001039360	ZBTB7C	-20195	-	0	0	1	1	0	0	0	IM_control	IM_NEC	control	0.0009	7.92	7.92	28.17	3.56
chr18	48408098	48408098	*	0.0492532	0.799219	-10.4059	10.4059	13.1556	23.5615	NM_001318841	ZBTB7C	1325	-	0	0	1	1	1	0	0	IM_control	hypo_NEC	control	0.0009	7.92	7.92	28.17	3.56
chr18	48535236	48535236	*	0.00264152	0.249205	-23.1139	23.1139	54.6617	77.7756	NM_001142397	CTIF	-3820	+	0	0	0	0	0	0	0	IM_control	IM_NEC	control	0.0064	-2.11	2.11	6.6	13.92
chr18	48535247	48535247	*	0.0116594	0.441279	-23.3025	23.3025	54.7511	78.0537	NM_001142397	CTIF	-3809	+	0	0	0	0	0	0	0	IM_control	IM_NEC	control	0.0064	-2.11	2.11	6.6	13.92
chr18	49812631	49812631	*	0.0472518	0.785249	11.3338	11.3338	62.8625	51.5287	NM_006111	ACAA2	1251	-	1	0	1	1	0	1	0	IM_control	IM_NEC	NEC	0.0042	2.46	2.46	12.37	5.04
chr18	50222229	50222229	*	0.0197199	0.549217	16.7793	16.7793	69.3111	52.5317	NM_001080467	MYO5B	-27149	-	0	0	0	0	0	0	0	IM_control	IM_NEC	NEC	0.0005	5.82	5.82	22.85	3.92
chr18	54712836	54712836	*	0.0457338	0.773932	18.9176	18.9176	82.5896	63.6719	NM_004163	RAB27B	-115641	+	0	0	0	0	0	0	0	IM_control	hyper_NEC	NEC	0.0152	3.58	3.58	7.25	2.02
chr18	54958134	54958134	*	0.00764139	0.372956	16.3373	16.3373	49.3927	33.0554	NM_001143829	CCDC68	-87	-	1	0	1	1	0	1	0	IM_control	IM_NEC	NEC	0.0017	7.2	7.2	11.69	1.62
chr18	54958135	54958135	*	0.0237522	0.592604	16.3248	16.3248	49.3973	33.0724	NM_001143829	CCDC68	-88	-	1	0	1	1	0	1	0	IM_control	IM_NEC	NEC	0.0017	7.2	7.2	11.69	1.62
chr18	54958137	54958137	*	0.00353463	0.277221	16.2994	16.2994	49.4067	33.1073	NM_001143829	CCDC68	-90	-	1	0	1	1	0	1	0	IM_control	IM_NEC	NEC	0.0017	7.2	7.2	11.69	1.62
chr18	54958148	54958148	*	0.013395	0.46774	16.1425	16.1425	49.3619	33.2194	NM_001143829	CCDC68	-101	-	1	0	1	1	0	1	0	IM_control	IM_NEC	NEC	0.0017	7.2	7.2	11.69	1.62
chr18	54958149	54958149	*	0.00292928	0.258616	16.1279	16.1279	49.3687	33.2408	NM_001143829	CCDC68	-102	-	1	0	1	1	0	1	0	IM_control	IM_NEC	NEC	0.0017	7.2	7.2	11.69	1.62
chr18	54958214	54958214	*	0.0101027	0.416832	14.6788	14.6788	50.0061	35.3273	NM_001143829	CCDC68	-167	-	1	0	1	1	0	1	0	IM_control	IM_NEC	NEC	0.0017	7.2	7.2	11.69	1.62
chr18	54960388	54960388	*	0.0314058	0.664167	12.8324	12.8324	73.7915	60.9591	NM_025214	CCDC68	-881	-	1	0	0	0	0	1	0	IM_control	IM_NEC	NEC	0.0017	7.2	7.2	11.69	1.62
chr18	57798839	57798839	*	0.00130288	0.195593	15.3882	15.3882	84.3432	68.955	NM_005603	ATP8B1	4477	-	0	0	1	1	0	0	0	IM_control	hyper_NEC	NEC	0	7.74	7.74	42.21	5.45
chr18	57798840	57798840	*	0.0101455	0.417511	15.4094	15.4094	84.3479	68.9385	NM_005603	ATP8B1	4476	-	0	0	1	1	0	0	0	IM_control	hyper_NEC	NEC	0	7.74	7.74	42.21	5.45
chr18	57806991	57806991	*	0.0378936	0.717793	11.8811	11.8811	58.8966	47.0156	NM_005603	ATP8B1	-3677	-	0	0	0	0	0	0	0	IM_control	IM_NEC	NEC	0	7.74	7.74	42.21	5.45
chr18	57831655	57831655	*	0.0314638	0.664714	-21.8967	21.8967	50.9997	72.8964	NM_005603	ATP8B1	-28341	-	0	0	0	0	0	0	0	IM_control	IM_NEC	control	0	7.74	7.74	42.21	5.45
chr18	57831800	57831800	*	0.0130108	0.461927	-22.3996	22.3996	49.8457	72.2453	NM_005603	ATP8B1	-28486	-	0	0	0	0	0	0	0	IM_control	IM_NEC	control	0	7.74	7.74	42.21	5.45
chr18	57831859	57831859	*	0.0265235	0.620175	-21.5029	21.5029	50.5884	72.0912	NM_005603	ATP8B1	-28545	-	0	0	0	0	0	0	0	IM_control	IM_NEC	control	0	7.74	7.74	42.21	5.45
chr18	58046821	58046821	*	0.00153382	0.206892	13.814	13.814	55.1176	41.3036	NM_001144964	NEDD4L	-405	+	1	0	1	1	0	1	0	IM_control	IM_NEC	NEC	0.0141	2.58	2.58	52.41	20.33
chr18	58221149	58221149	*	0.0140232	0.476864	-11.6561	11.6561	60.9791	72.6352	NM_001144966	NEDD4L	-373	+	1	0	1	1	0	0	0	IM_control	IM_NEC	control	0.0141	2.58	2.58	52.41	20.33
chr18	58221150	58221150	*	0.0199051	0.551342	-11.6259	11.6259	61.0085	72.6344	NM_001144966	NEDD4L	-372	+	1	0	1	1	0	0	0	IM_control	IM_NEC	control	0.0141	2.58	2.58	52.41	20.33
chr18	58221163	58221163	*	0.0401162	0.734936	-11.1519	11.1519	61.4811	72.633	NM_001144966	NEDD4L	-359	+	1	0	1	1	0	0	0	IM_control	IM_NEC	control	0.0141	2.58	2.58	52.41	20.33
chr18	58221164	58221164	*	0.0475194	0.787238	-11.1093	11.1093	61.5242	72.6335	NM_001144966	NEDD4L	-358	+	1	0	1	1	0	0	0	IM_control	IM_NEC	control	0.0141	2.58	2.58	52.41	20.33
chr18	58221479	58221479	*	0.0201642	0.554423	10.166	10.166	75.3985	65.2325	NM_001144966	NEDD4L	-43	+	1	0	1	1	0	0	0	IM_control	IM_NEC	NEC	0.0141	2.58	2.58	52.41	20.33
chr18	58221480	58221480	*	0.0242337	0.597322	10.1895	10.1895	75.514	65.3246	NM_001144966	NEDD4L	-42	+	1	0	1	1	0	0	0	IM_control	IM_NEC	NEC	0.0141	2.58	2.58	52.41	20.33
chr18	58252351	58252351	*	0.019776	0.549749	14.4622	14.4622	50.5477	36.0855	NM_001144966	NEDD4L	30831	+	0	0	1	1	0	0	0	IM_control	IM_NEC	NEC	0.0141	2.58	2.58	52.41	20.33
chr18	58257657	58257657	*	0.0095849	0.408427	-11.7823	11.7823	35.9915	47.7739	NM_001144966	NEDD4L	36137	+	0	0	1	1	0	1	0	IM_control	IM_NEC	control	0.0141	2.58	2.58	52.41	20.33
chr18	58257736	58257736	*	0.0465567	0.78004	-11.1588	11.1588	35.4444	46.6032	NM_001144966	NEDD4L	36216	+	0	0	1	1	0	1	0	IM_control	IM_NEC	control	0.0141	2.58	2.58	52.41	20.33
chr18	58847427	58847427	*	0.0171338	0.518342	-11.8082	11.8082	65.9571	77.7653	NR_148459	ZNF532	-15173	+	0	0	0	0	0	0	0	IM_control	IM_NEC	control	0.0466	-1.64	1.64	15.14	24.9
chr18	58865397	58865397	*	0.0497263	0.802251	15.0141	15.0141	43.7288	28.7147	NM_001353536	ZNF532	578	+	0	0	1	1	0	1	0	IM_control	IM_NEC	NEC	0.0466	-1.64	1.64	15.14	24.9
chr18	59897666	59897666	*	0.000395442	0.132319	-12.22	12.22	66.2963	78.5163	NM_021127	PMAIP1	-2294	+	0	0	0	0	0	0	0	IM_control	IM_NEC	control	0.0123	-4.03	4.03	1.12	4.53
chr18	59897670	59897670	*	0.000447376	0.137848	-12.2017	12.2017	66.3335	78.5352	NM_021127	PMAIP1	-2290	+	0	0	0	0	0	0	0	IM_control	IM_NEC	control	0.0123	-4.03	4.03	1.12	4.53
chr18	59969445	59969445	*	0.0270993	0.625518	13.9889	13.9889	52.2467	38.2578	NM_021127	PMAIP1	69487	+	0	0	0	0	1	0	0	IM_control	IM_NEC	NEC	0.0123	-4.03	4.03	1.12	4.53
chr18	59969451	59969451	*	0.0498987	0.803323	14.2081	14.2081	52.1829	37.9748	NM_021127	PMAIP1	69493	+	0	0	0	0	1	0	0	IM_control	IM_NEC	NEC	0.0123	-4.03	4.03	1.12	4.53
chr18	59969489	59969489	*	0.0182651	0.532358	15.7748	15.7748	51.8574	36.0825	NM_021127	PMAIP1	69531	+	0	0	0	0	1	0	0	IM_control	IM_NEC	NEC	0.0123	-4.03	4.03	1.12	4.53
chr18	59969492	59969492	*	0.00859189	0.391245	15.8807	15.8807	51.8651	35.9844	NM_021127	PMAIP1	69534	+	0	0	0	0	1	0	0	IM_control	IM_NEC	NEC	0.0123	-4.03	4.03	1.12	4.53
chr18	59969506	59969506	*	0.0259038	0.613999	16.5892	16.5892	51.7479	35.1587	NM_021127	PMAIP1	69548	+	0	0	0	0	1	0	0	IM_control	IM_NEC	NEC	0.0123	-4.03	4.03	1.12	4.53
chr18	59969794	59969794	*	0.0145059	0.483433	11.5757	11.5757	46.1961	34.6205	NM_021127	PMAIP1	69836	+	0	0	0	0	1	0	0	IM_control	IM_NEC	NEC	0.0123	-4.03	4.03	1.12	4.53
chr18	59969816	59969816	*	0.0194049	0.545686	10.6855	10.6855	47.6126	36.9272	NM_021127	PMAIP1	69858	+	0	0	0	0	1	0	0	IM_control	IM_NEC	NEC	0.0123	-4.03	4.03	1.12	4.53
chr18	59969819	59969819	*	0.00788058	0.377783	10.5805	10.5805	47.8514	37.2709	NM_021127	PMAIP1	69861	+	0	0	0	0	1	0	0	IM_control	IM_NEC	NEC	0.0123	-4.03	4.03	1.12	4.53
chr18	62326751	62326751	*	0.00190193	0.222698	13.2821	13.2821	43.7403	30.4582	NM_003839	TNFRSF11A	1466	+	0	0	1	1	0	1	0	IM_control	IM_NEC	NEC	0.0018	6.72	6.72	28.29	4.21
chr18	62332749	62332749	*	0.015295	0.494218	-28.0355	28.0355	34.413	62.4486	NM_003839	TNFRSF11A	7464	+	0	0	1	1	0	0	0	IM_control	IM_NEC	control	0.0018	6.72	6.72	28.29	4.21
chr18	62332841	62332841	*	0.00922653	0.40237	-28.5054	28.5054	30.4675	58.9729	NM_003839	TNFRSF11A	7556	+	0	0	1	1	0	0	0	IM_control	IM_NEC	control	0.0018	6.72	6.72	28.29	4.21
chr18	70284740	70284740	*	0.00417735	0.294926	-15.7589	15.7589	56.1979	71.9569	NM_004232	SOCS6	-4161	+	0	0	0	0	0	0	0	IM_control	IM_NEC	control	0.0269	2.24	2.24	27.76	12.39
chr18	70284779	70284779	*	0.0161134	0.505088	-12.0635	12.0635	61.8226	73.8862	NM_004232	SOCS6	-4122	+	0	0	0	0	0	0	0	IM_control	IM_NEC	control	0.0269	2.24	2.24	27.76	12.39
chr18	74290662	74290662	*	0.001053	0.182353	16.0299	16.0299	77.6568	61.6269	NM_148923	CYB5A	1355	-	0	0	1	1	0	1	0	IM_control	IM_NEC	NEC	0.041	1.85	1.85	5.49	2.96
chr18	74290713	74290713	*	0.0256086	0.611248	14.9065	14.9065	78.7863	63.8798	NM_148923	CYB5A	1304	-	0	0	1	1	0	1	0	IM_control	IM_NEC	NEC	0.041	1.85	1.85	5.49	2.96
chr18	74499068	74499068	*	0.0398762	0.732981	-12.8347	12.8347	55.8286	68.6633	NM_001168499	CNDP2	-520	+	1	0	1	1	0	0	0	IM_control	IM_NEC	control	0.0268	1.87	1.87	17.9	9.59
chr18	75125678	75125678	*	0.0087171	0.393745	10.2077	10.2077	82.2724	72.0647	NM_001306093	ZADH2	79836	-	0	0	0	0	0	0	0	IM_control	hyper_NEC	NEC	0.0138	1.8	1.8	25.87	14.36
chr18	75125706	75125706	*	0.0270149	0.624742	10.5647	10.5647	82.1109	71.5462	NM_001306093	ZADH2	79808	-	0	0	0	0	0	0	0	IM_control	hyper_NEC	NEC	0.0138	1.8	1.8	25.87	14.36
chr18	75125707	75125707	*	0.00775392	0.375308	10.5719	10.5719	82.0953	71.5235	NM_001306093	ZADH2	79807	-	0	0	0	0	0	0	0	IM_control	hyper_NEC	NEC	0.0138	1.8	1.8	25.87	14.36
chr18	75125710	75125710	*	0.0317157	0.666988	10.5907	10.5907	82.0445	71.4538	NM_001306093	ZADH2	79804	-	0	0	0	0	0	0	0	IM_control	hyper_NEC	NEC	0.0138	1.8	1.8	25.87	14.36
chr18	75125738	75125738	*	0.026576	0.620712	10.5867	10.5867	81.2571	70.6703	NM_001306093	ZADH2	79776	-	0	0	0	0	0	0	0	IM_control	hyper_NEC	NEC	0.0138	1.8	1.8	25.87	14.36
chr18	75127844	75127844	*	0.00507941	0.318178	16.6016	16.6016	83.2682	66.6666	NM_001306093	ZADH2	77670	-	0	0	0	0	0	0	0	IM_control	hyper_NEC	NEC	0.0138	1.8	1.8	25.87	14.36
chr18	75127877	75127877	*	0.00355514	0.277715	16.599	16.599	82.6927	66.0937	NM_001306093	ZADH2	77637	-	0	0	0	0	0	0	0	IM_control	hyper_NEC	NEC	0.0138	1.8	1.8	25.87	14.36
chr18	75127885	75127885	*	0.00750792	0.370426	16.6408	16.6408	82.8999	66.259	NM_001306093	ZADH2	77629	-	0	0	0	0	0	0	0	IM_control	hyper_NEC	NEC	0.0138	1.8	1.8	25.87	14.36
chr18	75127888	75127888	*	0.00853592	0.390105	16.6444	16.6444	82.8931	66.2488	NM_001306093	ZADH2	77626	-	0	0	0	0	0	0	0	IM_control	hyper_NEC	NEC	0.0138	1.8	1.8	25.87	14.36
chr18	75204364	75204364	*	0.0446312	0.766507	10.4696	10.4696	24.4094	13.9398	NM_001306093	ZADH2	1150	-	0	0	1	1	1	0	0	hypo_control	IM_NEC	NEC	0.0138	1.8	1.8	25.87	14.36
chr18	75205208	75205208	*	0.0311884	0.662323	-13.0971	13.0971	11.1031	24.2002	NM_001306093	ZADH2	306	-	1	1	1	2	1	0	0	IM_control	hypo_NEC	control	0.0138	1.8	1.8	25.87	14.36
chr18	75205209	75205209	*	0.00730035	0.366377	-13.1379	13.1379	11.1709	24.3088	NM_001306093	ZADH2	305	-	1	1	1	2	1	0	0	IM_control	hypo_NEC	control	0.0138	1.8	1.8	25.87	14.36
chr18	75205349	75205349	*	0.00382758	0.285444	-18.0448	18.0448	23.6877	41.7325	NM_001306093	ZADH2	165	-	1	1	1	2	0	1	0	IM_control	IM_NEC	control	0.0138	1.8	1.8	25.87	14.36
chr18	75205414	75205414	*	5.86873e-05	0.0704368	-18.1582	18.1582	31.6545	49.8128	NM_001306093	ZADH2	100	-	1	1	1	2	0	1	0	IM_control	IM_NEC	control	0.0138	1.8	1.8	25.87	14.36
chr18	75205432	75205432	*	0.00161432	0.210779	-18.2979	18.2979	33.8434	52.1412	NM_001306093	ZADH2	82	-	1	1	1	2	0	1	0	IM_control	IM_NEC	control	0.0138	1.8	1.8	25.87	14.36
chr18	75205435	75205435	*	0.000726828	0.160718	-18.3218	18.3218	34.2068	52.5286	NM_001306093	ZADH2	79	-	1	1	1	2	0	1	0	IM_control	IM_NEC	control	0.0138	1.8	1.8	25.87	14.36
chr18	75205492	75205492	*	0.000693619	0.15832	-18.2552	18.2552	40.7119	58.9671	NM_001306093	ZADH2	22	-	1	1	1	2	0	1	0	IM_control	IM_NEC	control	0.0138	1.8	1.8	25.87	14.36
chr18	75205495	75205495	*	0.00134038	0.197374	-18.2053	18.2053	41.0204	59.2257	NM_001306093	ZADH2	19	-	1	1	1	2	0	1	0	IM_control	IM_NEC	control	0.0138	1.8	1.8	25.87	14.36
chr18	75205592	75205592	*	0.0219321	0.57376	-15.2593	15.2593	49.3323	64.5915	NM_001306093	ZADH2	-80	-	1	0	1	1	0	1	0	IM_control	IM_NEC	control	0.0138	1.8	1.8	25.87	14.36
chr18	75205969	75205969	*	0.0177769	0.526202	-10.7426	10.7426	57.8322	68.5749	NM_001306093	ZADH2	-457	-	1	0	1	1	0	1	0	IM_control	IM_NEC	control	0.0138	1.8	1.8	25.87	14.36
chr18	75205988	75205988	*	0.0182435	0.532074	-10.6744	10.6744	58.5769	69.2513	NM_001306093	ZADH2	-476	-	1	0	1	1	0	1	0	IM_control	IM_NEC	control	0.0138	1.8	1.8	25.87	14.36
chr18	75206011	75206011	*	0.00714565	0.363442	-10.5918	10.5918	59.5179	70.1097	NM_001306093	ZADH2	-499	-	1	0	1	1	0	1	0	IM_control	IM_NEC	control	0.0138	1.8	1.8	25.87	14.36
chr18	79397664	79397664	*	7.81175e-05	0.0779968	14.9826	14.9826	89.6788	74.6961	NM_172388	NFATC1	1894	+	0	0	1	1	1	0	0	IM_control	hyper_NEC	NEC	0.0093	-3.34	3.34	4.74	15.83
chr18	79397688	79397688	*	0.000582889	0.149669	15.0822	15.0822	88.9129	73.8307	NM_172388	NFATC1	1918	+	0	0	1	1	1	0	0	IM_control	hyper_NEC	NEC	0.0093	-3.34	3.34	4.74	15.83
chr18	79397691	79397691	*	0.000436411	0.137048	15.0882	15.0882	88.8206	73.7324	NM_172388	NFATC1	1921	+	0	0	1	1	1	0	0	IM_control	hyper_NEC	NEC	0.0093	-3.34	3.34	4.74	15.83
chr18	79397760	79397760	*	0.000736118	0.161202	14.6455	14.6455	87.1136	72.468	NM_172388	NFATC1	1990	+	0	0	1	1	1	0	0	IM_control	hyper_NEC	NEC	0.0093	-3.34	3.34	4.74	15.83
chr18	79397761	79397761	*	3.06818e-05	0.0575003	14.629	14.629	87.093	72.464	NM_172388	NFATC1	1991	+	0	0	1	1	1	0	0	IM_control	hyper_NEC	NEC	0.0093	-3.34	3.34	4.74	15.83
chr18	79397767	79397767	*	0.00602675	0.340867	14.5269	14.5269	86.9743	72.4475	NM_172388	NFATC1	1997	+	0	0	1	1	1	0	0	IM_control	hyper_NEC	NEC	0.0093	-3.34	3.34	4.74	15.83
chr18	79397768	79397768	*	0.00303298	0.262198	14.5094	14.5094	86.9553	72.4459	NM_172388	NFATC1	1998	+	0	0	1	1	1	0	0	IM_control	hyper_NEC	NEC	0.0093	-3.34	3.34	4.74	15.83
chr18	79397798	79397798	*	0.00302406	0.261946	13.8352	13.8352	86.1653	72.3301	NM_172388	NFATC1	2028	+	0	0	1	1	1	0	0	IM_control	hyper_NEC	NEC	0.0093	-3.34	3.34	4.74	15.83
chr18	79397812	79397812	*	0.0476844	0.788222	13.6146	13.6146	86.1598	72.5452	NM_172388	NFATC1	2042	+	0	0	1	1	1	0	0	IM_control	hyper_NEC	NEC	0.0093	-3.34	3.34	4.74	15.83
chr18	79397813	79397813	*	0.00203559	0.227726	13.5978	13.5978	86.1549	72.5571	NM_172388	NFATC1	2043	+	0	0	1	1	1	0	0	IM_control	hyper_NEC	NEC	0.0093	-3.34	3.34	4.74	15.83
chr18	79397816	79397816	*	0.0054213	0.326525	13.5481	13.5481	86.1413	72.5932	NM_172388	NFATC1	2046	+	0	0	1	1	1	0	0	IM_control	hyper_NEC	NEC	0.0093	-3.34	3.34	4.74	15.83
chr18	79397835	79397835	*	0.0218868	0.573351	13.2974	13.2974	86.1722	72.8748	NM_172388	NFATC1	2065	+	0	0	1	1	1	0	0	IM_control	hyper_NEC	NEC	0.0093	-3.34	3.34	4.74	15.83
chr18	79397898	79397898	*	0.0250938	0.605969	12.7618	12.7618	85.33	72.5682	NM_172388	NFATC1	2128	+	0	0	1	1	1	0	0	IM_control	hyper_NEC	NEC	0.0093	-3.34	3.34	4.74	15.83
chr18	79397951	79397951	*	0.00482169	0.311773	13.5192	13.5192	85.2036	71.6845	NM_172388	NFATC1	2181	+	0	0	1	1	1	0	0	IM_control	hyper_NEC	NEC	0.0093	-3.34	3.34	4.74	15.83
chr18	79397986	79397986	*	0.0170174	0.51693	14.2534	14.2534	84.4615	70.2081	NM_172388	NFATC1	2216	+	0	0	1	1	1	0	0	IM_control	hyper_NEC	NEC	0.0093	-3.34	3.34	4.74	15.83
chr18	79397987	79397987	*	0.00535384	0.324939	14.2707	14.2707	84.4296	70.1589	NM_172388	NFATC1	2217	+	0	0	1	1	1	0	0	IM_control	hyper_NEC	NEC	0.0093	-3.34	3.34	4.74	15.83
chr18	79398002	79398002	*	0.0354844	0.698545	14.448	14.448	83.794	69.346	NM_172388	NFATC1	2232	+	0	0	1	1	1	0	0	IM_control	hyper_NEC	NEC	0.0093	-3.34	3.34	4.74	15.83
chr18	79398003	79398003	*	0.0188406	0.53909	14.4582	14.4582	83.755	69.2968	NM_172388	NFATC1	2233	+	0	0	1	1	1	0	0	IM_control	hyper_NEC	NEC	0.0093	-3.34	3.34	4.74	15.83
chr18	79398025	79398025	*	0.02016	0.554367	14.6205	14.6205	83.2376	68.6171	NM_172389	NFATC1	-2249	+	0	0	1	1	1	0	0	IM_control	hyper_NEC	NEC	0.0093	-3.34	3.34	4.74	15.83
chr18	79398026	79398026	*	0.0163443	0.508131	14.6145	14.6145	83.1903	68.5758	NM_172389	NFATC1	-2248	+	0	0	1	1	1	0	0	IM_control	hyper_NEC	NEC	0.0093	-3.34	3.34	4.74	15.83
chr18	79398038	79398038	*	0.0127763	0.458506	14.4851	14.4851	82.594	68.1089	NM_172389	NFATC1	-2236	+	0	0	1	1	1	0	0	IM_control	hyper_NEC	NEC	0.0093	-3.34	3.34	4.74	15.83
chr18	79398073	79398073	*	0.00220422	0.234099	13.5602	13.5602	80.6787	67.1184	NM_172389	NFATC1	-2201	+	0	0	1	1	1	0	0	IM_control	hyper_NEC	NEC	0.0093	-3.34	3.34	4.74	15.83
chr18	79398105	79398105	*	0.0182624	0.532332	12.2903	12.2903	78.8977	66.6074	NM_172389	NFATC1	-2169	+	0	0	1	1	1	0	0	IM_control	IM_NEC	NEC	0.0093	-3.34	3.34	4.74	15.83
chr18	79398106	79398106	*	0.00800076	0.380108	12.2496	12.2496	78.8431	66.5935	NM_172389	NFATC1	-2168	+	0	0	1	1	1	0	0	IM_control	IM_NEC	NEC	0.0093	-3.34	3.34	4.74	15.83
chr18	79398676	79398676	*	0.00687126	0.357981	10.2541	10.2541	79.3987	69.1446	NM_172389	NFATC1	-1598	+	0	0	1	1	1	0	0	IM_control	IM_NEC	NEC	0.0093	-3.34	3.34	4.74	15.83
chr18	79398790	79398790	*	0.013515	0.469493	11.9069	11.9069	86.3842	74.4772	NM_172389	NFATC1	-1484	+	1	0	1	1	1	0	0	IM_control	hyper_NEC	NEC	0.0093	-3.34	3.34	4.74	15.83
chr18	79425358	79425358	*	0.0306675	0.658061	13.9676	13.9676	83.7383	69.7707	NM_172387	NFATC1	25086	+	0	0	1	1	0	1	0	IM_control	hyper_NEC	NEC	0.0093	-3.34	3.34	4.74	15.83
chr18	79425365	79425365	*	0.0176429	0.524769	13.9792	13.9792	83.788	69.8088	NM_172387	NFATC1	25093	+	0	0	1	1	0	1	0	IM_control	hyper_NEC	NEC	0.0093	-3.34	3.34	4.74	15.83
chr18	79425380	79425380	*	0.0452781	0.770868	13.7599	13.7599	83.5325	69.7726	NM_172387	NFATC1	25108	+	0	0	1	1	0	1	0	IM_control	hyper_NEC	NEC	0.0093	-3.34	3.34	4.74	15.83
chr18	79425401	79425401	*	0.0123993	0.452717	13.4636	13.4636	83.3873	69.9237	NM_172387	NFATC1	25129	+	0	0	1	1	0	1	0	IM_control	hyper_NEC	NEC	0.0093	-3.34	3.34	4.74	15.83
chr18	79425436	79425436	*	0.0023229	0.238305	12.8631	12.8631	83.3905	70.5273	NM_172387	NFATC1	25164	+	0	0	1	1	0	1	0	IM_control	hyper_NEC	NEC	0.0093	-3.34	3.34	4.74	15.83
chr18	79425437	79425437	*	0.0155051	0.496894	12.8407	12.8407	83.3871	70.5465	NM_172387	NFATC1	25165	+	0	0	1	1	0	1	0	IM_control	hyper_NEC	NEC	0.0093	-3.34	3.34	4.74	15.83
chr18	79425451	79425451	*	0.0299382	0.651447	12.51	12.51	83.3476	70.8377	NM_172387	NFATC1	25179	+	0	0	1	1	0	1	0	IM_control	hyper_NEC	NEC	0.0093	-3.34	3.34	4.74	15.83
chr18	79425467	79425467	*	0.0150122	0.490203	12.1201	12.1201	83.3551	71.235	NM_172387	NFATC1	25195	+	0	0	1	1	0	1	0	IM_control	hyper_NEC	NEC	0.0093	-3.34	3.34	4.74	15.83
chr18	79425468	79425468	*	0.00701482	0.360926	12.0936	12.0936	83.3552	71.2616	NM_172387	NFATC1	25196	+	0	0	1	1	0	1	0	IM_control	hyper_NEC	NEC	0.0093	-3.34	3.34	4.74	15.83
chr18	79425472	79425472	*	0.0225027	0.579465	11.9867	11.9867	83.3575	71.3708	NM_172387	NFATC1	25200	+	0	0	1	1	0	1	0	IM_control	hyper_NEC	NEC	0.0093	-3.34	3.34	4.74	15.83
chr18	79458411	79458411	*	0.00834588	0.386706	18.0232	18.0232	68.6747	50.6515	NM_172387	NFATC1	58139	+	0	0	1	1	1	0	0	IM_control	IM_NEC	NEC	0.0093	-3.34	3.34	4.74	15.83
chr18	79458459	79458459	*	0.000400228	0.132822	23.2712	23.2712	64.3004	41.0292	NM_172387	NFATC1	58187	+	0	0	1	1	1	0	0	IM_control	IM_NEC	NEC	0.0093	-3.34	3.34	4.74	15.83
chr18	79458461	79458461	*	0.0250814	0.60582	23.4534	23.4534	64.1347	40.6814	NM_172387	NFATC1	58189	+	0	0	1	1	1	0	0	IM_control	IM_NEC	NEC	0.0093	-3.34	3.34	4.74	15.83
chr18	79458462	79458462	*	0.000451241	0.138027	23.543	23.543	64.0525	40.5095	NM_172387	NFATC1	58190	+	0	0	1	1	1	0	0	IM_control	IM_NEC	NEC	0.0093	-3.34	3.34	4.74	15.83
chr18	79458474	79458474	*	0.00427818	0.297591	24.3125	24.3125	63.088	38.7755	NM_172387	NFATC1	58202	+	0	0	1	1	1	0	0	IM_control	IM_NEC	NEC	0.0093	-3.34	3.34	4.74	15.83
chr18	79458475	79458475	*	0.00138023	0.199585	24.389	24.389	63.0121	38.623	NM_172387	NFATC1	58203	+	0	0	1	1	1	0	0	IM_control	IM_NEC	NEC	0.0093	-3.34	3.34	4.74	15.83
chr18	79458480	79458480	*	0.00158528	0.209397	24.7013	24.7013	62.6318	37.9306	NM_172387	NFATC1	58208	+	0	0	1	1	1	0	0	IM_control	IM_NEC	NEC	0.0093	-3.34	3.34	4.74	15.83
chr18	79458481	79458481	*	0.000486678	0.141177	24.772	24.772	62.5586	37.7866	NM_172387	NFATC1	58209	+	0	0	1	1	1	0	0	IM_control	IM_NEC	NEC	0.0093	-3.34	3.34	4.74	15.83
chr18	79458484	79458484	*	0.00328533	0.269801	24.7861	24.7861	62.3115	37.5254	NM_172387	NFATC1	58212	+	0	0	1	1	1	0	0	IM_control	IM_NEC	NEC	0.0093	-3.34	3.34	4.74	15.83
chr18	79458485	79458485	*	0.0046378	0.306779	24.7819	24.7819	62.227	37.4451	NM_172387	NFATC1	58213	+	0	0	1	1	1	0	0	IM_control	IM_NEC	NEC	0.0093	-3.34	3.34	4.74	15.83
chr18	79458487	79458487	*	0.000697523	0.158428	24.912	24.912	62.0869	37.1749	NM_172387	NFATC1	58215	+	0	0	1	1	1	0	0	IM_control	IM_NEC	NEC	0.0093	-3.34	3.34	4.74	15.83
chr18	79458488	79458488	*	0.00267067	0.250163	24.9757	24.9757	62.0175	37.0418	NM_172387	NFATC1	58216	+	0	0	1	1	1	0	0	IM_control	IM_NEC	NEC	0.0093	-3.34	3.34	4.74	15.83
chr18	79458498	79458498	*	0.000934514	0.174876	25.4603	25.4603	61.328	35.8678	NM_172387	NFATC1	58226	+	0	0	1	1	1	0	0	IM_control	IM_NEC	NEC	0.0093	-3.34	3.34	4.74	15.83
chr18	79458499	79458499	*	0.00819159	0.383765	25.5141	25.5141	61.2633	35.7492	NM_172387	NFATC1	58227	+	0	0	1	1	1	0	0	IM_control	IM_NEC	NEC	0.0093	-3.34	3.34	4.74	15.83
chr18	79458520	79458520	*	0.00103183	0.18098	26.5674	26.5674	60.003	33.4356	NM_172387	NFATC1	58248	+	0	0	1	1	1	0	0	IM_control	IM_NEC	NEC	0.0093	-3.34	3.34	4.74	15.83
chr18	79458521	79458521	*	0.00147142	0.204134	26.6052	26.6052	59.9468	33.3415	NM_172387	NFATC1	58249	+	0	0	1	1	1	0	0	IM_control	IM_NEC	NEC	0.0093	-3.34	3.34	4.74	15.83
chr18	79458545	79458545	*	0.00138293	0.199706	27.6215	27.6215	58.7404	31.1189	NM_172387	NFATC1	58273	+	0	0	1	1	1	0	0	IM_control	IM_NEC	NEC	0.0093	-3.34	3.34	4.74	15.83
chr18	79458547	79458547	*	0.00164751	0.212483	27.5171	27.5171	58.6551	31.138	NM_172387	NFATC1	58275	+	0	0	1	1	1	0	0	IM_control	IM_NEC	NEC	0.0093	-3.34	3.34	4.74	15.83
chr18	79458548	79458548	*	0.0227447	0.582193	27.5367	27.5367	58.6117	31.075	NM_172387	NFATC1	58276	+	0	0	1	1	1	0	0	IM_control	IM_NEC	NEC	0.0093	-3.34	3.34	4.74	15.83
chr18	79458912	79458912	*	0.0146853	0.485774	17.1991	17.1991	76.5662	59.3671	NM_172387	NFATC1	58640	+	0	0	1	1	0	1	0	IM_control	IM_NEC	NEC	0.0093	-3.34	3.34	4.74	15.83
chr18	79465954	79465954	*	0.00973414	0.410548	24.08	24.08	66.9117	42.8317	NM_172387	NFATC1	65682	+	0	0	1	1	0	1	0	IM_control	IM_NEC	NEC	0.0093	-3.34	3.34	4.74	15.83
chr18	79465955	79465955	*	0.00953402	0.4075	24.0452	24.0452	66.915	42.8698	NM_172387	NFATC1	65683	+	0	0	1	1	0	1	0	IM_control	IM_NEC	NEC	0.0093	-3.34	3.34	4.74	15.83
chr18	79465974	79465974	*	0.0147937	0.487373	23.3279	23.3279	66.9194	43.5915	NM_172387	NFATC1	65702	+	0	0	1	1	0	1	0	IM_control	IM_NEC	NEC	0.0093	-3.34	3.34	4.74	15.83
chr18	79485548	79485548	*	0.0108738	0.429355	25.8261	25.8261	67.1524	41.3264	NM_172387	NFATC1	85276	+	0	0	1	1	0	1	0	IM_control	IM_NEC	NEC	0.0093	-3.34	3.34	4.74	15.83
chr18	79485574	79485574	*	0.00583885	0.336363	25.5534	25.5534	67.1695	41.6161	NM_172387	NFATC1	85302	+	0	0	1	1	0	1	0	IM_control	IM_NEC	NEC	0.0093	-3.34	3.34	4.74	15.83
chr18	79486011	79486011	*	0.0096886	0.409932	11.4038	11.4038	61.1293	49.7255	NM_172387	NFATC1	85739	+	0	0	1	1	0	1	0	IM_control	IM_NEC	NEC	0.0093	-3.34	3.34	4.74	15.83
chr18	79486048	79486048	*	0.0133878	0.467662	14.3423	14.3423	59.6978	45.3556	NM_172387	NFATC1	85776	+	0	0	1	1	0	1	0	IM_control	IM_NEC	NEC	0.0093	-3.34	3.34	4.74	15.83
chr19	576058	576058	*	0.000632489	0.15329	10.0547	10.0547	88.618	78.5633	NM_001322243	BSG	3606	+	0	0	1	1	0	1	0	IM_control	hyper_NEC	NEC	0.0138	1.69	1.69	73.78	43.66
chr19	576072	576072	*	0.00633859	0.347335	10.4033	10.4033	89.1147	78.7114	NM_001322243	BSG	3620	+	0	0	1	1	0	1	0	IM_control	hyper_NEC	NEC	0.0138	1.69	1.69	73.78	43.66
chr19	576081	576081	*	0.012851	0.459531	10.4812	10.4812	89.3837	78.9025	NM_001322243	BSG	3629	+	0	0	1	1	0	1	0	IM_control	hyper_NEC	NEC	0.0138	1.69	1.69	73.78	43.66
chr19	576089	576089	*	0.011477	0.438731	10.6337	10.6337	89.5982	78.9645	NM_001322243	BSG	3637	+	0	0	1	1	0	1	0	IM_control	hyper_NEC	NEC	0.0138	1.69	1.69	73.78	43.66
chr19	576090	576090	*	0.00211208	0.230794	10.6496	10.6496	89.6234	78.9738	NM_001322243	BSG	3638	+	0	0	1	1	0	1	0	IM_control	hyper_NEC	NEC	0.0138	1.69	1.69	73.78	43.66
chr19	576095	576095	*	0.0246433	0.601296	10.431	10.431	89.5774	79.1464	NM_001322243	BSG	3643	+	0	0	1	1	0	1	0	IM_control	hyper_NEC	NEC	0.0138	1.69	1.69	73.78	43.66
chr19	576096	576096	*	0.0186895	0.53714	10.4479	10.4479	89.6019	79.154	NM_001322243	BSG	3644	+	0	0	1	1	0	1	0	IM_control	hyper_NEC	NEC	0.0138	1.69	1.69	73.78	43.66
chr19	576108	576108	*	0.0241681	0.596654	10.7341	10.7341	89.9417	79.2076	NM_001322243	BSG	3656	+	0	0	1	1	0	1	0	IM_control	hyper_NEC	NEC	0.0138	1.69	1.69	73.78	43.66
chr19	677881	677881	*	0.031288	0.663165	14.1102	14.1102	58.2534	44.1433	NM_005860	FSTL3	1494	+	0	1	0	1	0	1	0	IM_control	IM_NEC	NEC	0.0001	-8.82	8.82	2.93	25.84
chr19	681798	681798	*	0.00528801	0.323225	-10.4672	10.4672	68.3154	78.7826	NM_005860	FSTL3	5411	+	0	1	0	1	0	1	0	IM_control	IM_NEC	control	0.0001	-8.82	8.82	2.93	25.84
chr19	681816	681816	*	0.014868	0.488332	-10.2658	10.2658	69.5123	79.7781	NM_005860	FSTL3	5429	+	0	1	0	1	0	1	0	IM_control	IM_NEC	control	0.0001	-8.82	8.82	2.93	25.84
chr19	681822	681822	*	0.0112563	0.435557	-10.1941	10.1941	69.92	80.1141	NM_005860	FSTL3	5435	+	0	1	0	1	0	1	0	hyper_control	IM_NEC	control	0.0001	-8.82	8.82	2.93	25.84
chr19	685703	685703	*	0.0183721	0.533615	12.6287	12.6287	81.2129	68.5843	NM_005860	FSTL3	9316	+	0	1	0	1	0	0	0	IM_control	hyper_NEC	NEC	0.0001	-8.82	8.82	2.93	25.84
chr19	721038	721038	*	0.00393679	0.288307	-13.5348	13.5348	35.2844	48.8192	NM_001040134	PALM	12087	+	0	0	1	1	0	1	0	IM_control	IM_NEC	control	0.0247	-2.06	2.06	4.68	9.63
chr19	721056	721056	*	0.00123716	0.192113	-14.7203	14.7203	35.6664	50.3867	NM_001040134	PALM	12105	+	0	0	1	1	0	1	0	IM_control	IM_NEC	control	0.0247	-2.06	2.06	4.68	9.63
chr19	728031	728031	*	0.0109012	0.429885	-12.5987	12.5987	40.2538	52.8524	NM_001040134	PALM	19080	+	0	0	1	1	1	0	0	IM_control	IM_NEC	control	0.0247	-2.06	2.06	4.68	9.63
chr19	728034	728034	*	0.0171633	0.518636	-12.6381	12.6381	40.1053	52.7434	NM_001040134	PALM	19083	+	0	0	1	1	1	0	0	IM_control	IM_NEC	control	0.0247	-2.06	2.06	4.68	9.63
chr19	728040	728040	*	0.0079344	0.378927	-12.6666	12.6666	39.8207	52.4873	NM_001040134	PALM	19089	+	0	0	1	1	1	0	0	IM_control	IM_NEC	control	0.0247	-2.06	2.06	4.68	9.63
chr19	728066	728066	*	0.0168016	0.514048	-12.7435	12.7435	38.7134	51.4569	NM_001040134	PALM	19115	+	0	0	1	1	1	0	0	IM_control	IM_NEC	control	0.0247	-2.06	2.06	4.68	9.63
chr19	728110	728110	*	0.00276273	0.253175	-12.9311	12.9311	37.5146	50.4457	NM_001040134	PALM	19159	+	0	0	1	1	1	0	0	IM_control	IM_NEC	control	0.0247	-2.06	2.06	4.68	9.63
chr19	728118	728118	*	0.00364554	0.280447	-12.9086	12.9086	37.3747	50.2833	NM_001040134	PALM	19167	+	0	0	1	1	1	0	0	IM_control	IM_NEC	control	0.0247	-2.06	2.06	4.68	9.63
chr19	728131	728131	*	0.00535542	0.324997	-12.7354	12.7354	37.1588	49.8942	NM_001040134	PALM	19180	+	0	0	1	1	1	0	0	IM_control	IM_NEC	control	0.0247	-2.06	2.06	4.68	9.63
chr19	728135	728135	*	0.01235	0.451907	-12.6951	12.6951	37.1423	49.8373	NM_001040134	PALM	19184	+	0	0	1	1	1	0	0	IM_control	IM_NEC	control	0.0247	-2.06	2.06	4.68	9.63
chr19	728161	728161	*	0.00532988	0.324249	-12.4623	12.4623	37.3543	49.8166	NM_001040134	PALM	19210	+	0	0	1	1	1	0	0	IM_control	IM_NEC	control	0.0247	-2.06	2.06	4.68	9.63
chr19	728176	728176	*	0.00416511	0.294546	-12.1581	12.1581	37.6939	49.852	NM_001040134	PALM	19225	+	0	0	1	1	1	0	0	IM_control	IM_NEC	control	0.0247	-2.06	2.06	4.68	9.63
chr19	728403	728403	*	0.0141317	0.478399	-14.9033	14.9033	49.0979	64.0013	NM_001040134	PALM	19452	+	0	0	1	1	0	1	0	IM_control	IM_NEC	control	0.0247	-2.06	2.06	4.68	9.63
chr19	728419	728419	*	0.0121853	0.4494	-15.0183	15.0183	48.697	63.7153	NM_001040134	PALM	19468	+	0	0	1	1	0	1	0	IM_control	IM_NEC	control	0.0247	-2.06	2.06	4.68	9.63
chr19	743382	743382	*	0.00941321	0.405657	18.3067	18.3067	51.8819	33.5752	NR_135168	MISP	-7731	+	0	0	1	1	0	0	0	IM_control	IM_NEC	NEC	0.0011	7.07	7.07	88.1	12.46
chr19	743394	743394	*	0.0243522	0.598443	18.3317	18.3317	51.9795	33.6478	NR_135168	MISP	-7719	+	0	0	1	1	0	0	0	IM_control	IM_NEC	NEC	0.0011	7.07	7.07	88.1	12.46
chr19	743395	743395	*	0.0267345	0.622224	18.3325	18.3325	51.9866	33.6541	NR_135168	MISP	-7718	+	0	0	1	1	0	0	0	IM_control	IM_NEC	NEC	0.0011	7.07	7.07	88.1	12.46
chr19	743409	743409	*	0.00622789	0.345173	18.3252	18.3252	52.0341	33.7089	NR_135168	MISP	-7704	+	0	0	1	1	0	0	0	IM_control	IM_NEC	NEC	0.0011	7.07	7.07	88.1	12.46
chr19	750737	750737	*	0.0259585	0.614562	17.3553	17.3553	71.3537	53.9984	NR_135168	MISP	-376	+	1	0	0	0	0	0	0	IM_control	IM_NEC	NEC	0.0011	7.07	7.07	88.1	12.46
chr19	750759	750759	*	0.0237716	0.5928	18.6338	18.6338	72.6071	53.9733	NR_135168	MISP	-354	+	1	0	0	0	0	0	0	IM_control	IM_NEC	NEC	0.0011	7.07	7.07	88.1	12.46
chr19	750790	750790	*	0.000882937	0.171057	19.9855	19.9855	74.3753	54.3898	NR_135168	MISP	-323	+	1	0	0	0	0	0	0	IM_control	IM_NEC	NEC	0.0011	7.07	7.07	88.1	12.46
chr19	750836	750836	*	0.00945717	0.406306	21.4512	21.4512	76.6226	55.1714	NR_135168	MISP	-277	+	1	0	0	0	0	0	0	IM_control	IM_NEC	NEC	0.0011	7.07	7.07	88.1	12.46
chr19	750849	750849	*	0.00134732	0.197732	21.7	21.7	77.0521	55.3521	NR_135168	MISP	-264	+	1	0	0	0	0	0	0	IM_control	IM_NEC	NEC	0.0011	7.07	7.07	88.1	12.46
chr19	751124	751124	*	0.00159636	0.210019	16.2543	16.2543	62.7883	46.534	NM_173481	MISP	13	+	1	1	0	1	0	0	0	IM_control	IM_NEC	NEC	0.0011	7.07	7.07	88.1	12.46
chr19	755111	755111	*	0.0166002	0.511485	14.3348	14.3348	87.455	73.1202	NM_173481	MISP	4000	+	0	0	1	1	0	0	0	IM_control	hyper_NEC	NEC	0.0011	7.07	7.07	88.1	12.46
chr19	755173	755173	*	0.0178935	0.527683	13.9281	13.9281	86.0315	72.1034	NM_173481	MISP	4062	+	0	0	1	1	0	0	0	IM_control	hyper_NEC	NEC	0.0011	7.07	7.07	88.1	12.46
chr19	755178	755178	*	0.00914562	0.401029	13.891	13.891	85.8957	72.0047	NM_173481	MISP	4067	+	0	0	1	1	0	0	0	IM_control	hyper_NEC	NEC	0.0011	7.07	7.07	88.1	12.46
chr19	755197	755197	*	0.0253077	0.608165	13.7212	13.7212	85.3518	71.6306	NM_173481	MISP	4086	+	0	0	1	1	0	0	0	IM_control	hyper_NEC	NEC	0.0011	7.07	7.07	88.1	12.46
chr19	755250	755250	*	0.016957	0.516018	12.8352	12.8352	83.4459	70.6106	NM_173481	MISP	4139	+	0	0	1	1	0	0	0	IM_control	hyper_NEC	NEC	0.0011	7.07	7.07	88.1	12.46
chr19	755257	755257	*	0.0499196	0.803498	12.6557	12.6557	83.1283	70.4725	NM_173481	MISP	4146	+	0	0	1	1	0	0	0	IM_control	hyper_NEC	NEC	0.0011	7.07	7.07	88.1	12.46
chr19	1168918	1168918	*	0.0407482	0.739572	10.2077	10.2077	75.7236	65.5159	NM_014963	SBNO2	5366	-	0	0	1	1	1	0	0	IM_control	IM_NEC	NEC	0.005	-2.79	2.79	3.96	11.05
chr19	1172387	1172387	*	0.0193033	0.544537	14.7645	14.7645	50.5136	35.7491	NM_014963	SBNO2	1897	-	0	0	1	1	0	1	0	IM_control	IM_NEC	NEC	0.005	-2.79	2.79	3.96	11.05
chr19	1172419	1172419	*	0.0248745	0.603927	14.0394	14.0394	50.5026	36.4632	NM_014963	SBNO2	1865	-	0	0	1	1	0	1	0	IM_control	IM_NEC	NEC	0.005	-2.79	2.79	3.96	11.05
chr19	1177576	1177576	*	0.0174029	0.521991	-22.8934	22.8934	34.9508	57.8443	NM_014963	SBNO2	-3294	-	0	0	0	0	0	0	0	IM_control	IM_NEC	control	0.005	-2.79	2.79	3.96	11.05
chr19	1177584	1177584	*	0.00476099	0.30991	-22.812	22.812	35.3292	58.1412	NM_014963	SBNO2	-3302	-	0	0	0	0	0	0	0	IM_control	IM_NEC	control	0.005	-2.79	2.79	3.96	11.05
chr19	1177587	1177587	*	0.0497925	0.802646	-22.8031	22.8031	35.4679	58.271	NM_014963	SBNO2	-3305	-	0	0	0	0	0	0	0	IM_control	IM_NEC	control	0.005	-2.79	2.79	3.96	11.05
chr19	1177606	1177606	*	0.0124144	0.453008	-22.9017	22.9017	36.3412	59.2429	NM_014963	SBNO2	-3324	-	0	0	0	0	0	0	0	IM_control	IM_NEC	control	0.005	-2.79	2.79	3.96	11.05
chr19	1177607	1177607	*	0.0194682	0.546295	-22.896	22.896	36.3881	59.2841	NM_014963	SBNO2	-3325	-	0	0	0	0	0	0	0	IM_control	IM_NEC	control	0.005	-2.79	2.79	3.96	11.05
chr19	1177613	1177613	*	0.0118695	0.444415	-22.8582	22.8582	36.6713	59.5295	NM_014963	SBNO2	-3331	-	0	0	0	0	0	0	0	IM_control	IM_NEC	control	0.005	-2.79	2.79	3.96	11.05
chr19	1177614	1177614	*	0.0105877	0.424629	-22.8513	22.8513	36.7188	59.5701	NM_014963	SBNO2	-3332	-	0	0	0	0	0	0	0	IM_control	IM_NEC	control	0.005	-2.79	2.79	3.96	11.05
chr19	1177622	1177622	*	0.0130128	0.461947	-22.7809	22.7809	37.1022	59.8831	NM_014963	SBNO2	-3340	-	0	0	0	0	0	0	0	IM_control	IM_NEC	control	0.005	-2.79	2.79	3.96	11.05
chr19	1177639	1177639	*	0.00840839	0.387934	-22.8851	22.8851	38.0497	60.9348	NM_014963	SBNO2	-3357	-	0	0	0	0	0	0	0	IM_control	IM_NEC	control	0.005	-2.79	2.79	3.96	11.05
chr19	1295626	1295626	*	0.0121677	0.449072	-10.525	10.525	5.70096	16.2259	NM_001405	EFNA2	9474	+	0	1	0	1	1	0	0	hypo_control	hypo_NEC	control	0.011	3.77	3.77	11.86	3.15
chr19	1295638	1295638	*	0.0282531	0.636276	-10.1982	10.1982	5.66595	15.8641	NM_001405	EFNA2	9486	+	0	1	0	1	1	0	0	hypo_control	hypo_NEC	control	0.011	3.77	3.77	11.86	3.15
chr19	1295641	1295641	*	0.0061989	0.344572	-10.1436	10.1436	5.6434	15.787	NM_001405	EFNA2	9489	+	0	1	0	1	1	0	0	hypo_control	hypo_NEC	control	0.011	3.77	3.77	11.86	3.15
chr19	1295647	1295647	*	0.0189783	0.540611	-10.0228	10.0228	5.62294	15.6457	NM_001405	EFNA2	9495	+	0	1	0	1	1	0	0	hypo_control	hypo_NEC	control	0.011	3.77	3.77	11.86	3.15
chr19	1302810	1302810	*	0.0203389	0.556403	10.0469	10.0469	70.0023	59.9554	NM_001405	EFNA2	16658	+	0	0	0	0	1	0	0	IM_control	IM_NEC	NEC	0.011	3.77	3.77	11.86	3.15
chr19	1313483	1313483	*	0.014537	0.483799	21.4638	21.4638	69.8206	48.3568	NM_001405	EFNA2	27331	+	0	0	0	0	1	0	0	IM_control	IM_NEC	NEC	0.011	3.77	3.77	11.86	3.15
chr19	1313484	1313484	*	0.0150133	0.490208	21.5224	21.5224	69.7442	48.2218	NM_001405	EFNA2	27332	+	0	0	0	0	1	0	0	IM_control	IM_NEC	NEC	0.011	3.77	3.77	11.86	3.15
chr19	1313490	1313490	*	0.00878813	0.395071	22.0418	22.0418	69.3977	47.3559	NM_001405	EFNA2	27338	+	0	0	0	0	1	0	0	IM_control	IM_NEC	NEC	0.011	3.77	3.77	11.86	3.15
chr19	1313503	1313503	*	4.48644e-05	0.0639276	22.802	22.802	68.1646	45.3626	NM_001405	EFNA2	27351	+	0	0	0	0	1	0	0	IM_control	IM_NEC	NEC	0.011	3.77	3.77	11.86	3.15
chr19	1313504	1313504	*	0.000191489	0.103789	22.8583	22.8583	68.0582	45.1999	NM_001405	EFNA2	27352	+	0	0	0	0	1	0	0	IM_control	IM_NEC	NEC	0.011	3.77	3.77	11.86	3.15
chr19	1313515	1313515	*	6.34906e-05	0.0721809	23.5547	23.5547	66.8602	43.3055	NM_001405	EFNA2	27363	+	0	0	0	0	1	0	0	IM_control	IM_NEC	NEC	0.011	3.77	3.77	11.86	3.15
chr19	1313516	1313516	*	0.00763072	0.37274	23.6055	23.6055	66.7336	43.1281	NM_001405	EFNA2	27364	+	0	0	0	0	1	0	0	IM_control	IM_NEC	NEC	0.011	3.77	3.77	11.86	3.15
chr19	1313528	1313528	*	0.000180793	0.101722	24.216	24.216	65.1242	40.9082	NM_001405	EFNA2	27376	+	0	0	0	0	1	0	0	IM_control	IM_NEC	NEC	0.011	3.77	3.77	11.86	3.15
chr19	1313529	1313529	*	0.00254174	0.245946	24.2574	24.2574	64.9754	40.718	NM_001405	EFNA2	27377	+	0	0	0	0	1	0	0	IM_control	IM_NEC	NEC	0.011	3.77	3.77	11.86	3.15
chr19	1313644	1313644	*	0.00523523	0.321942	19.4917	19.4917	41.3395	21.8478	NM_001405	EFNA2	27492	+	0	0	0	0	0	1	0	IM_control	IM_NEC	NEC	0.011	3.77	3.77	11.86	3.15
chr19	1313649	1313649	*	0.0349519	0.694213	19.0854	19.0854	40.6552	21.5698	NM_001405	EFNA2	27497	+	0	0	0	0	0	1	0	IM_control	IM_NEC	NEC	0.011	3.77	3.77	11.86	3.15
chr19	1404623	1404623	*	0.0106941	0.426341	-15.9326	15.9326	56.3597	72.2922	NM_001352034	DAZAP1	-2946	+	0	0	0	0	0	0	0	IM_control	IM_NEC	control	0.0423	1.4	1.4	23.31	16.6
chr19	1411857	1411857	*	0.0292629	0.645345	11.8941	11.8941	77.3366	65.4425	NM_170711	DAZAP1	4290	+	0	0	1	1	0	0	0	IM_control	IM_NEC	NEC	0.0423	1.4	1.4	23.31	16.6
chr19	1411920	1411920	*	0.02603	0.615324	16.5366	16.5366	72.7504	56.2138	NM_170711	DAZAP1	4353	+	0	0	1	1	0	0	0	IM_control	IM_NEC	NEC	0.0423	1.4	1.4	23.31	16.6
chr19	1411921	1411921	*	0.0439677	0.762147	16.59	16.59	72.609	56.019	NM_170711	DAZAP1	4354	+	0	0	1	1	0	0	0	IM_control	IM_NEC	NEC	0.0423	1.4	1.4	23.31	16.6
chr19	1907646	1907646	*	0.00325917	0.269099	13.1119	13.1119	86.5337	73.4218	NM_138422	ADAT3	2434	+	0	0	1	1	0	1	0	IM_control	hyper_NEC	NEC	0.0003	2.33	2.33	3.59	1.54
chr19	1907678	1907678	*	0.0119949	0.446356	12.9	12.9	86.4944	73.5943	NM_138422	ADAT3	2466	+	0	0	1	1	0	1	0	IM_control	hyper_NEC	NEC	0.0003	2.33	2.33	3.59	1.54
chr19	1907679	1907679	*	0.0487492	0.795962	12.8938	12.8938	86.4928	73.5991	NM_138422	ADAT3	2467	+	0	0	1	1	0	1	0	IM_control	hyper_NEC	NEC	0.0003	2.33	2.33	3.59	1.54
chr19	1907699	1907699	*	0.02741	0.628258	12.7964	12.7964	86.397	73.6006	NM_138422	ADAT3	2487	+	0	0	1	1	0	1	0	IM_control	hyper_NEC	NEC	0.0003	2.33	2.33	3.59	1.54
chr19	1907702	1907702	*	0.0114315	0.438025	12.7798	12.7798	86.3861	73.6062	NM_138422	ADAT3	2490	+	0	0	1	1	0	1	0	IM_control	hyper_NEC	NEC	0.0003	2.33	2.33	3.59	1.54
chr19	1907969	1907969	*	0.0177792	0.526205	17.4816	17.4816	75.5706	58.089	NM_138422	ADAT3	2757	+	0	0	1	1	0	1	0	IM_control	IM_NEC	NEC	0.0003	2.33	2.33	3.59	1.54
chr19	1907974	1907974	*	0.0454454	0.772002	17.4578	17.4578	75.3522	57.8945	NM_138422	ADAT3	2762	+	0	0	1	1	0	1	0	IM_control	IM_NEC	NEC	0.0003	2.33	2.33	3.59	1.54
chr19	1907995	1907995	*	0.0186877	0.537131	17.3215	17.3215	74.6088	57.2873	NM_138422	ADAT3	2783	+	0	0	1	1	0	1	0	IM_control	IM_NEC	NEC	0.0003	2.33	2.33	3.59	1.54
chr19	1908017	1908017	*	0.00619393	0.344423	16.8533	16.8533	74.206	57.3528	NM_138422	ADAT3	2805	+	0	0	1	1	0	1	0	IM_control	IM_NEC	NEC	0.0003	2.33	2.33	3.59	1.54
chr19	1908018	1908018	*	0.0198822	0.55109	16.8305	16.8305	74.1999	57.3693	NM_138422	ADAT3	2806	+	0	0	1	1	0	1	0	IM_control	IM_NEC	NEC	0.0003	2.33	2.33	3.59	1.54
chr19	1908062	1908062	*	0.0429436	0.755125	15.6223	15.6223	74.8391	59.2168	NM_138422	ADAT3	2850	+	0	0	1	1	0	1	0	IM_control	IM_NEC	NEC	0.0003	2.33	2.33	3.59	1.54
chr19	1908121	1908121	*	0.00709859	0.362433	13.8963	13.8963	77.8338	63.9375	NM_138422	ADAT3	2909	+	0	0	1	1	1	0	0	IM_control	IM_NEC	NEC	0.0003	2.33	2.33	3.59	1.54
chr19	1908124	1908124	*	0.00437161	0.299952	13.8117	13.8117	78.0021	64.1904	NM_138422	ADAT3	2912	+	0	0	1	1	1	0	0	IM_control	IM_NEC	NEC	0.0003	2.33	2.33	3.59	1.54
chr19	1908125	1908125	*	0.0113484	0.436986	13.784	13.784	78.0584	64.2744	NM_138422	ADAT3	2913	+	0	0	1	1	1	0	0	IM_control	IM_NEC	NEC	0.0003	2.33	2.33	3.59	1.54
chr19	1908134	1908134	*	0.0401039	0.734823	13.4702	13.4702	78.5012	65.031	NM_138422	ADAT3	2922	+	0	0	1	1	1	0	0	IM_control	IM_NEC	NEC	0.0003	2.33	2.33	3.59	1.54
chr19	1908144	1908144	*	0.0377018	0.716158	13.1455	13.1455	78.9819	65.8363	NM_138422	ADAT3	2932	+	0	0	1	1	1	0	0	IM_control	IM_NEC	NEC	0.0003	2.33	2.33	3.59	1.54
chr19	1908148	1908148	*	0.0269993	0.624652	13.1345	13.1345	79.3002	66.1657	NM_138422	ADAT3	2936	+	0	0	1	1	1	0	0	IM_control	IM_NEC	NEC	0.0003	2.33	2.33	3.59	1.54
chr19	1908156	1908156	*	0.0303758	0.655319	12.9474	12.9474	79.7428	66.7954	NM_138422	ADAT3	2944	+	0	0	1	1	1	0	0	IM_control	IM_NEC	NEC	0.0003	2.33	2.33	3.59	1.54
chr19	1908174	1908174	*	0.0159876	0.503373	12.7214	12.7214	80.8837	68.1623	NM_138422	ADAT3	2962	+	0	0	1	1	1	0	0	IM_control	hyper_NEC	NEC	0.0003	2.33	2.33	3.59	1.54
chr19	1908175	1908175	*	0.0442854	0.764308	12.7028	12.7028	80.9375	68.2347	NM_138422	ADAT3	2963	+	0	0	1	1	1	0	0	IM_control	hyper_NEC	NEC	0.0003	2.33	2.33	3.59	1.54
chr19	1908179	1908179	*	0.00460834	0.306061	12.6297	12.6297	81.1499	68.5202	NM_138422	ADAT3	2967	+	0	0	1	1	1	0	0	IM_control	hyper_NEC	NEC	0.0003	2.33	2.33	3.59	1.54
chr19	1908180	1908180	*	0.0126493	0.456674	12.6117	12.6117	81.2024	68.5906	NM_138422	ADAT3	2968	+	0	0	1	1	1	0	0	IM_control	hyper_NEC	NEC	0.0003	2.33	2.33	3.59	1.54
chr19	1908275	1908275	*	0.0132375	0.465143	10.7249	10.7249	85.7248	74.9999	NM_138422	ADAT3	3063	+	0	0	1	1	1	0	0	IM_control	hyper_NEC	NEC	0.0003	2.33	2.33	3.59	1.54
chr19	1908296	1908296	*	0.0211566	0.565391	10.2043	10.2043	86.4568	76.2524	NM_138422	ADAT3	3084	+	0	0	1	1	1	0	0	IM_control	hyper_NEC	NEC	0.0003	2.33	2.33	3.59	1.54
chr19	1908297	1908297	*	0.0217829	0.57201	10.1809	10.1809	86.4955	76.3146	NM_138422	ADAT3	3085	+	0	0	1	1	1	0	0	IM_control	hyper_NEC	NEC	0.0003	2.33	2.33	3.59	1.54
chr19	2082124	2082124	*	0.0107918	0.428069	-17.8209	17.8209	53.8291	71.65	NM_130807	MOB3A	14147	-	0	0	1	1	0	0	0	IM_control	IM_NEC	control	0.0301	-3.32	3.32	12.92	42.94
chr19	2085287	2085287	*	0.00412859	0.293575	-28.6232	28.6232	40.091	68.7143	NM_130807	MOB3A	10984	-	0	1	0	1	0	0	0	IM_control	IM_NEC	control	0.0301	-3.32	3.32	12.92	42.94
chr19	2085288	2085288	*	0.00122668	0.191415	-28.6227	28.6227	40.0531	68.6758	NM_130807	MOB3A	10983	-	0	1	0	1	0	0	0	IM_control	IM_NEC	control	0.0301	-3.32	3.32	12.92	42.94
chr19	2085298	2085298	*	0.00241061	0.241766	-28.5831	28.5831	39.727	68.3101	NM_130807	MOB3A	10973	-	0	1	0	1	0	0	0	IM_control	IM_NEC	control	0.0301	-3.32	3.32	12.92	42.94
chr19	2085299	2085299	*	0.00110426	0.185019	-28.5729	28.5729	39.6949	68.2677	NM_130807	MOB3A	10972	-	0	1	0	1	0	0	0	IM_control	IM_NEC	control	0.0301	-3.32	3.32	12.92	42.94
chr19	2085302	2085302	*	0.00910799	0.40057	-28.5368	28.5368	39.6013	68.1381	NM_130807	MOB3A	10969	-	0	1	0	1	0	0	0	IM_control	IM_NEC	control	0.0301	-3.32	3.32	12.92	42.94
chr19	2085303	2085303	*	0.000819817	0.167572	-28.523	28.523	39.571	68.0941	NM_130807	MOB3A	10968	-	0	1	0	1	0	0	0	IM_control	IM_NEC	control	0.0301	-3.32	3.32	12.92	42.94
chr19	2085443	2085443	*	0.0409432	0.740902	-22.9734	22.9734	34.7135	57.687	NM_130807	MOB3A	10828	-	0	0	1	1	0	0	0	IM_control	IM_NEC	control	0.0301	-3.32	3.32	12.92	42.94
chr19	2085460	2085460	*	0.0263773	0.618766	-22.9633	22.9633	34.1566	57.1199	NM_130807	MOB3A	10811	-	0	0	1	1	0	0	0	IM_control	IM_NEC	control	0.0301	-3.32	3.32	12.92	42.94
chr19	2085513	2085513	*	0.000800513	0.16632	-23.2644	23.2644	33.504	56.7684	NM_130807	MOB3A	10758	-	0	0	1	1	0	0	0	IM_control	IM_NEC	control	0.0301	-3.32	3.32	12.92	42.94
chr19	2085520	2085520	*	0.0032146	0.267738	-23.3608	23.3608	33.394	56.7548	NM_130807	MOB3A	10751	-	0	0	1	1	0	0	0	IM_control	IM_NEC	control	0.0301	-3.32	3.32	12.92	42.94
chr19	2085535	2085535	*	0.000328302	0.123766	-23.6758	23.6758	33.0325	56.7083	NM_130807	MOB3A	10736	-	0	0	1	1	0	0	0	IM_control	IM_NEC	control	0.0301	-3.32	3.32	12.92	42.94
chr19	2085542	2085542	*	0.00795546	0.379291	-23.7739	23.7739	32.9172	56.6912	NM_130807	MOB3A	10729	-	0	0	1	1	0	0	0	IM_control	IM_NEC	control	0.0301	-3.32	3.32	12.92	42.94
chr19	2093898	2093898	*	2.42321e-06	0.0261501	-28.3739	28.3739	23.0781	51.452	NM_130807	MOB3A	2373	-	0	0	1	1	0	1	0	IM_control	IM_NEC	control	0.0301	-3.32	3.32	12.92	42.94
chr19	2093942	2093942	*	2.08023e-06	0.02522	-28.6993	28.6993	23.4123	52.1116	NM_130807	MOB3A	2329	-	0	0	1	1	0	1	0	IM_control	IM_NEC	control	0.0301	-3.32	3.32	12.92	42.94
chr19	2093954	2093954	*	2.4933e-05	0.054835	-28.3686	28.3686	23.7837	52.1522	NM_130807	MOB3A	2317	-	0	0	1	1	0	1	0	IM_control	IM_NEC	control	0.0301	-3.32	3.32	12.92	42.94
chr19	2094001	2094001	*	0.00179597	0.218503	-28.5427	28.5427	24.1722	52.715	NM_130807	MOB3A	2270	-	0	0	1	1	0	1	0	IM_control	IM_NEC	control	0.0301	-3.32	3.32	12.92	42.94
chr19	2094342	2094342	*	0.0431202	0.756434	-11.1047	11.1047	29.3073	40.412	NM_130807	MOB3A	1929	-	0	0	1	1	0	1	0	IM_control	IM_NEC	control	0.0301	-3.32	3.32	12.92	42.94
chr19	2094388	2094388	*	0.00311768	0.264861	-12.4443	12.4443	26.6082	39.0525	NM_130807	MOB3A	1883	-	0	0	1	1	0	1	0	IM_control	IM_NEC	control	0.0301	-3.32	3.32	12.92	42.94
chr19	2095706	2095706	*	0.019458	0.546207	-10.4858	10.4858	46.9815	57.4673	NM_130807	MOB3A	565	-	1	0	1	1	1	0	0	IM_control	IM_NEC	control	0.0301	-3.32	3.32	12.92	42.94
chr19	2095718	2095718	*	0.00969606	0.410029	-10.8295	10.8295	45.8846	56.7141	NM_130807	MOB3A	553	-	1	0	1	1	1	0	0	IM_control	IM_NEC	control	0.0301	-3.32	3.32	12.92	42.94
chr19	2095728	2095728	*	0.0252876	0.607971	-11.1073	11.1073	44.9592	56.0665	NM_130807	MOB3A	543	-	1	0	1	1	1	0	0	IM_control	IM_NEC	control	0.0301	-3.32	3.32	12.92	42.94
chr19	2332461	2332461	*	0.0427589	0.753933	11.6308	11.6308	61.4067	49.7759	NM_001077238	SPPL2B	3833	+	0	0	1	1	0	0	0	IM_control	IM_NEC	NEC	0.0008	2.95	2.95	26.99	9.15
chr19	2332477	2332477	*	0.0244443	0.599403	11.4712	11.4712	61.1806	49.7094	NM_001077238	SPPL2B	3849	+	0	0	1	1	0	0	0	IM_control	IM_NEC	NEC	0.0008	2.95	2.95	26.99	9.15
chr19	2332500	2332500	*	0.0251106	0.606131	11.1549	11.1549	60.8279	49.673	NM_001077238	SPPL2B	3872	+	0	0	1	1	0	1	0	IM_control	IM_NEC	NEC	0.0008	2.95	2.95	26.99	9.15
chr19	2339511	2339511	*	0.00247264	0.243828	10.938	10.938	91.0908	80.1528	NM_001077238	SPPL2B	10883	+	0	0	1	1	1	0	0	hyper_control	hyper_NEC	NEC	0.0008	2.95	2.95	26.99	9.15
chr19	2346338	2346338	*	0.0160051	0.503629	13.2763	13.2763	63.2402	49.9639	NM_001077238	SPPL2B	17710	+	0	0	1	1	0	1	0	IM_control	IM_NEC	NEC	0.0008	2.95	2.95	26.99	9.15
chr19	2346342	2346342	*	0.0150399	0.490621	13.3585	13.3585	64.0514	50.6929	NM_001077238	SPPL2B	17714	+	0	0	1	1	0	1	0	IM_control	IM_NEC	NEC	0.0008	2.95	2.95	26.99	9.15
chr19	2358685	2358685	*	0.0187523	0.537904	10.2973	10.2973	85.0289	74.7317	NM_001077238	SPPL2B	30057	+	0	0	0	0	0	1	0	IM_control	hyper_NEC	NEC	0.0008	2.95	2.95	26.99	9.15
chr19	2358736	2358736	*	0.0045182	0.303962	11.5741	11.5741	83.6753	72.1012	NM_001077238	SPPL2B	30108	+	0	0	0	0	0	1	0	IM_control	hyper_NEC	NEC	0.0008	2.95	2.95	26.99	9.15
chr19	2358746	2358746	*	0.000487727	0.141218	11.6057	11.6057	83.1409	71.5352	NM_001077238	SPPL2B	30118	+	0	0	0	0	0	1	0	IM_control	hyper_NEC	NEC	0.0008	2.95	2.95	26.99	9.15
chr19	2358755	2358755	*	0.00142829	0.20199	11.8192	11.8192	82.8116	70.9924	NM_001077238	SPPL2B	30127	+	0	0	0	0	0	1	0	IM_control	hyper_NEC	NEC	0.0008	2.95	2.95	26.99	9.15
chr19	2491257	2491257	*	0.0155972	0.498132	14.894	14.894	65.2433	50.3493	NM_015675	GADD45B	15134	+	0	0	0	0	0	1	0	IM_control	IM_NEC	NEC	0.0044	-5.82	5.82	8.85	51.49
chr19	2491791	2491791	*	0.0186314	0.536562	15.9356	15.9356	50.3583	34.4227	NM_015675	GADD45B	15668	+	0	0	0	0	0	0	0	IM_control	IM_NEC	NEC	0.0044	-5.82	5.82	8.85	51.49
chr19	2491809	2491809	*	0.0052621	0.322549	15.1047	15.1047	49.628	34.5233	NM_015675	GADD45B	15686	+	0	0	0	0	0	0	0	IM_control	IM_NEC	NEC	0.0044	-5.82	5.82	8.85	51.49
chr19	2491828	2491828	*	0.00429736	0.29808	14.0111	14.0111	48.5419	34.5308	NM_015675	GADD45B	15705	+	0	0	0	0	0	0	0	IM_control	IM_NEC	NEC	0.0044	-5.82	5.82	8.85	51.49
chr19	2511735	2511735	*	0.0348137	0.693061	10.0005	10.0005	85.4604	75.4599	NM_015675	GADD45B	35612	+	0	1	0	1	1	0	0	IM_control	hyper_NEC	NEC	0.0044	-5.82	5.82	8.85	51.49
chr19	2524067	2524067	*	0.01936	0.545153	11.1527	11.1527	46.9903	35.8376	NM_015675	GADD45B	47944	+	0	0	1	1	0	1	0	IM_control	IM_NEC	NEC	0.0044	-5.82	5.82	8.85	51.49
chr19	2524073	2524073	*	0.0195357	0.547131	10.9939	10.9939	47.0122	36.0183	NM_015675	GADD45B	47950	+	0	0	1	1	0	1	0	IM_control	IM_NEC	NEC	0.0044	-5.82	5.82	8.85	51.49
chr19	2524086	2524086	*	0.0207507	0.560748	10.5977	10.5977	47.2762	36.6786	NM_015675	GADD45B	47963	+	0	0	1	1	0	1	0	IM_control	IM_NEC	NEC	0.0044	-5.82	5.82	8.85	51.49
chr19	2524095	2524095	*	0.0409974	0.741284	10.2406	10.2406	47.3238	37.0832	NM_015675	GADD45B	47972	+	0	0	1	1	0	1	0	IM_control	IM_NEC	NEC	0.0044	-5.82	5.82	8.85	51.49
chr19	2525233	2525233	*	0.00349582	0.276102	20.5167	20.5167	61.5367	41.02	NM_015675	GADD45B	49110	+	0	0	1	1	1	0	0	IM_control	IM_NEC	NEC	0.0044	-5.82	5.82	8.85	51.49
chr19	2525234	2525234	*	0.010882	0.429498	20.5361	20.5361	61.5741	41.0379	NM_015675	GADD45B	49111	+	0	0	1	1	1	0	0	IM_control	IM_NEC	NEC	0.0044	-5.82	5.82	8.85	51.49
chr19	2525275	2525275	*	0.0258722	0.613737	21.3173	21.3173	64.2459	42.9287	NM_015675	GADD45B	49152	+	0	0	1	1	1	0	0	IM_control	IM_NEC	NEC	0.0044	-5.82	5.82	8.85	51.49
chr19	2525288	2525288	*	0.0425759	0.752672	21.502	21.502	65.2307	43.7287	NM_015675	GADD45B	49165	+	0	0	1	1	1	0	0	IM_control	IM_NEC	NEC	0.0044	-5.82	5.82	8.85	51.49
chr19	2525289	2525289	*	0.0118643	0.44435	21.5129	21.5129	65.3092	43.7963	NM_015675	GADD45B	49166	+	0	0	1	1	1	0	0	IM_control	IM_NEC	NEC	0.0044	-5.82	5.82	8.85	51.49
chr19	2525292	2525292	*	0.00384174	0.285949	21.5978	21.5978	65.548	43.9502	NM_015675	GADD45B	49169	+	0	0	1	1	1	0	0	IM_control	IM_NEC	NEC	0.0044	-5.82	5.82	8.85	51.49
chr19	2525293	2525293	*	0.000930853	0.174643	21.607	21.607	65.6287	44.0218	NM_015675	GADD45B	49170	+	0	0	1	1	1	0	0	IM_control	IM_NEC	NEC	0.0044	-5.82	5.82	8.85	51.49
chr19	2525305	2525305	*	0.00494357	0.31494	21.6582	21.6582	66.5992	44.941	NM_015675	GADD45B	49182	+	0	0	1	1	1	0	0	IM_control	IM_NEC	NEC	0.0044	-5.82	5.82	8.85	51.49
chr19	2525373	2525373	*	0.0239977	0.59489	20.8836	20.8836	71.5222	50.6386	NM_015675	GADD45B	49250	+	0	0	1	1	1	0	0	IM_control	IM_NEC	NEC	0.0044	-5.82	5.82	8.85	51.49
chr19	2525374	2525374	*	0.000239835	0.112092	20.8609	20.8609	71.5868	50.7258	NM_015675	GADD45B	49251	+	0	0	1	1	1	0	0	IM_control	IM_NEC	NEC	0.0044	-5.82	5.82	8.85	51.49
chr19	2525376	2525376	*	0.00139226	0.200047	20.8143	20.8143	71.7148	50.9005	NM_015675	GADD45B	49253	+	0	0	1	1	1	0	0	IM_control	IM_NEC	NEC	0.0044	-5.82	5.82	8.85	51.49
chr19	2525377	2525377	*	0.000162481	0.0981645	20.7903	20.7903	71.7783	50.988	NM_015675	GADD45B	49254	+	0	0	1	1	1	0	0	IM_control	IM_NEC	NEC	0.0044	-5.82	5.82	8.85	51.49
chr19	2525380	2525380	*	0.00230512	0.237639	20.6834	20.6834	71.9418	51.2584	NM_015675	GADD45B	49257	+	0	0	1	1	1	0	0	IM_control	IM_NEC	NEC	0.0044	-5.82	5.82	8.85	51.49
chr19	2525381	2525381	*	3.66778e-05	0.0601524	20.687	20.687	72.0259	51.3389	NM_015675	GADD45B	49258	+	0	0	1	1	1	0	0	IM_control	IM_NEC	NEC	0.0044	-5.82	5.82	8.85	51.49
chr19	2525386	2525386	*	0.000963249	0.176706	20.3912	20.3912	72.2023	51.8111	NM_015675	GADD45B	49263	+	0	0	1	1	1	0	0	IM_control	IM_NEC	NEC	0.0044	-5.82	5.82	8.85	51.49
chr19	2525387	2525387	*	0.000185386	0.10237	20.3648	20.3648	72.2635	51.8987	NM_015675	GADD45B	49264	+	0	0	1	1	1	0	0	IM_control	IM_NEC	NEC	0.0044	-5.82	5.82	8.85	51.49
chr19	2525388	2525388	*	0.0012333	0.191832	20.3319	20.3319	72.3243	51.9924	NM_015675	GADD45B	49265	+	0	0	1	1	1	0	0	IM_control	IM_NEC	NEC	0.0044	-5.82	5.82	8.85	51.49
chr19	2525389	2525389	*	4.86018e-06	0.0327712	20.3047	20.3047	72.3847	52.08	NM_015675	GADD45B	49266	+	0	0	1	1	1	0	0	IM_control	IM_NEC	NEC	0.0044	-5.82	5.82	8.85	51.49
chr19	2525423	2525423	*	0.00319266	0.267075	19.192	19.192	74.1751	54.983	NM_015675	GADD45B	49300	+	0	0	1	1	1	0	0	IM_control	IM_NEC	NEC	0.0044	-5.82	5.82	8.85	51.49
chr19	2525424	2525424	*	0.00250894	0.244983	19.1475	19.1475	74.2138	55.0663	NM_015675	GADD45B	49301	+	0	0	1	1	1	0	0	IM_control	IM_NEC	NEC	0.0044	-5.82	5.82	8.85	51.49
chr19	2525436	2525436	*	0.00223725	0.235308	18.6042	18.6042	74.6308	56.0267	NM_015675	GADD45B	49313	+	0	0	1	1	1	0	0	IM_control	IM_NEC	NEC	0.0044	-5.82	5.82	8.85	51.49
chr19	2525440	2525440	*	0.0117547	0.442608	18.3892	18.3892	74.7433	56.3541	NM_015675	GADD45B	49317	+	0	0	1	1	1	0	0	IM_control	IM_NEC	NEC	0.0044	-5.82	5.82	8.85	51.49
chr19	2525441	2525441	*	0.0223378	0.577807	18.3341	18.3341	74.77	56.4358	NM_015675	GADD45B	49318	+	0	0	1	1	1	0	0	IM_control	IM_NEC	NEC	0.0044	-5.82	5.82	8.85	51.49
chr19	2525461	2525461	*	0.017499	0.523041	17.0797	17.0797	75.162	58.0822	NM_015675	GADD45B	49338	+	0	0	1	1	1	0	0	IM_control	IM_NEC	NEC	0.0044	-5.82	5.82	8.85	51.49
chr19	2529024	2529024	*	0.0424064	0.751465	-14.8702	14.8702	42.3867	57.2568	NM_015675	GADD45B	52901	+	0	0	1	1	0	0	0	IM_control	IM_NEC	control	0.0044	-5.82	5.82	8.85	51.49
chr19	2540830	2540830	*	0.00235114	0.23947	20.9896	20.9896	40.8336	19.8439	NM_015675	GADD45B	64707	+	0	0	1	1	0	1	0	hypo_control	IM_NEC	NEC	0.0044	-5.82	5.82	8.85	51.49
chr19	2540838	2540838	*	0.00181822	0.219519	20.8578	20.8578	40.8183	19.9605	NM_015675	GADD45B	64715	+	0	0	1	1	0	1	0	hypo_control	IM_NEC	NEC	0.0044	-5.82	5.82	8.85	51.49
chr19	2540857	2540857	*	0.0245196	0.600138	20.8239	20.8239	40.7931	19.9692	NM_015675	GADD45B	64734	+	0	0	1	1	0	1	0	hypo_control	IM_NEC	NEC	0.0044	-5.82	5.82	8.85	51.49
chr19	2540914	2540914	*	0.0469263	0.782783	20.0669	20.0669	42.5	22.433	NM_015675	GADD45B	64791	+	0	0	1	1	1	0	0	IM_control	IM_NEC	NEC	0.0044	-5.82	5.82	8.85	51.49
chr19	2540937	2540937	*	0.0229169	0.583887	20.6298	20.6298	43.2222	22.5924	NM_015675	GADD45B	64814	+	0	0	1	1	1	0	0	IM_control	IM_NEC	NEC	0.0044	-5.82	5.82	8.85	51.49
chr19	2540981	2540981	*	0.00744016	0.369074	23.124	23.124	44.7259	21.6019	NM_015675	GADD45B	64858	+	0	0	1	1	1	0	0	IM_control	IM_NEC	NEC	0.0044	-5.82	5.82	8.85	51.49
chr19	2541005	2541005	*	0.00323691	0.268394	24.6624	24.6624	45.7418	21.0793	NM_015675	GADD45B	64882	+	0	0	1	1	1	0	0	IM_control	IM_NEC	NEC	0.0044	-5.82	5.82	8.85	51.49
chr19	2541010	2541010	*	0.00306417	0.263225	24.9545	24.9545	45.9732	21.0187	NM_015675	GADD45B	64887	+	0	0	1	1	1	0	0	IM_control	IM_NEC	NEC	0.0044	-5.82	5.82	8.85	51.49
chr19	2541017	2541017	*	0.000400721	0.132852	25.6214	25.6214	46.1493	20.5279	NM_015675	GADD45B	64894	+	0	0	1	1	1	0	0	IM_control	IM_NEC	NEC	0.0044	-5.82	5.82	8.85	51.49
chr19	2541018	2541018	*	0.00283702	0.255339	25.6798	25.6798	46.1948	20.5151	NM_015675	GADD45B	64895	+	0	0	1	1	1	0	0	IM_control	IM_NEC	NEC	0.0044	-5.82	5.82	8.85	51.49
chr19	2541048	2541048	*	0.000515196	0.143665	26.8002	26.8002	47.7741	20.9739	NM_015675	GADD45B	64925	+	0	0	1	1	1	0	0	IM_control	IM_NEC	NEC	0.0044	-5.82	5.82	8.85	51.49
chr19	2541049	2541049	*	0.0194295	0.545951	26.4064	26.4064	48.0069	21.6005	NM_015675	GADD45B	64926	+	0	0	1	1	1	0	0	IM_control	IM_NEC	NEC	0.0044	-5.82	5.82	8.85	51.49
chr19	2541074	2541074	*	0.0024982	0.244608	27.5799	27.5799	48.8837	21.3038	NM_015675	GADD45B	64951	+	0	0	1	1	1	0	0	IM_control	IM_NEC	NEC	0.0044	-5.82	5.82	8.85	51.49
chr19	2541075	2541075	*	0.0101159	0.416933	27.6199	27.6199	48.9149	21.295	NM_015675	GADD45B	64952	+	0	0	1	1	1	0	0	IM_control	IM_NEC	NEC	0.0044	-5.82	5.82	8.85	51.49
chr19	2541078	2541078	*	0.000536338	0.145659	27.7428	27.7428	49.0123	21.2695	NM_015675	GADD45B	64955	+	0	0	1	1	1	0	0	IM_control	IM_NEC	NEC	0.0044	-5.82	5.82	8.85	51.49
chr19	2541079	2541079	*	0.00209593	0.230072	27.7806	27.7806	49.042	21.2614	NM_015675	GADD45B	64956	+	0	0	1	1	1	0	0	IM_control	IM_NEC	NEC	0.0044	-5.82	5.82	8.85	51.49
chr19	2541094	2541094	*	0.00555196	0.329741	28.3428	28.3428	49.4136	21.0708	NM_015675	GADD45B	64971	+	0	0	1	1	1	0	0	IM_control	IM_NEC	NEC	0.0044	-5.82	5.82	8.85	51.49
chr19	2541095	2541095	*	0.00200393	0.22657	28.3709	28.3709	49.4366	21.0657	NM_015675	GADD45B	64972	+	0	0	1	1	1	0	0	IM_control	IM_NEC	NEC	0.0044	-5.82	5.82	8.85	51.49
chr19	2541106	2541106	*	0.00381079	0.284933	28.5165	28.5165	49.7062	21.1897	NM_015675	GADD45B	64983	+	0	0	1	1	1	0	0	IM_control	IM_NEC	NEC	0.0044	-5.82	5.82	8.85	51.49
chr19	2541114	2541114	*	0.00272016	0.251916	29.0291	29.0291	49.7105	20.6814	NM_015675	GADD45B	64991	+	0	0	1	1	1	0	0	IM_control	IM_NEC	NEC	0.0044	-5.82	5.82	8.85	51.49
chr19	2541124	2541124	*	0.00328572	0.269805	29.1532	29.1532	49.8678	20.7146	NM_015675	GADD45B	65001	+	0	0	1	1	1	0	0	IM_control	IM_NEC	NEC	0.0044	-5.82	5.82	8.85	51.49
chr19	2541139	2541139	*	0.000993139	0.178568	29.6136	29.6136	49.9411	20.3275	NM_015675	GADD45B	65016	+	0	0	1	1	1	0	0	IM_control	IM_NEC	NEC	0.0044	-5.82	5.82	8.85	51.49
chr19	2549973	2549973	*	0.00294818	0.259339	-13.9776	13.9776	29.7268	43.7043	NM_015675	GADD45B	73850	+	0	0	1	1	0	0	0	IM_control	IM_NEC	control	0.0044	-5.82	5.82	8.85	51.49
chr19	2549999	2549999	*	0.0118857	0.444658	-14.5598	14.5598	29.2752	43.835	NM_015675	GADD45B	73876	+	0	0	1	1	0	0	0	IM_control	IM_NEC	control	0.0044	-5.82	5.82	8.85	51.49
chr19	2550030	2550030	*	0.0136408	0.471325	-14.9997	14.9997	28.9543	43.9541	NM_015675	GADD45B	73907	+	0	0	1	1	0	0	0	IM_control	IM_NEC	control	0.0044	-5.82	5.82	8.85	51.49
chr19	2550043	2550043	*	0.0261207	0.616177	-15.1463	15.1463	28.8784	44.0247	NM_015675	GADD45B	73920	+	0	0	1	1	0	0	0	IM_control	IM_NEC	control	0.0044	-5.82	5.82	8.85	51.49
chr19	3096492	3096492	*	0.00130759	0.195719	19.0645	19.0645	55.8849	36.8204	NM_002067	GNA11	2084	+	0	0	1	1	0	1	0	IM_control	IM_NEC	NEC	0.0223	2.74	2.74	68.2	24.9
chr19	3096495	3096495	*	0.0250139	0.605227	19.0537	19.0537	55.8875	36.8338	NM_002067	GNA11	2087	+	0	0	1	1	0	1	0	IM_control	IM_NEC	NEC	0.0223	2.74	2.74	68.2	24.9
chr19	3096514	3096514	*	0.0002273	0.109974	19.052	19.052	55.9502	36.8982	NM_002067	GNA11	2106	+	0	0	1	1	0	1	0	IM_control	IM_NEC	NEC	0.0223	2.74	2.74	68.2	24.9
chr19	3096552	3096552	*	0.0026774	0.250342	18.8485	18.8485	55.7348	36.8862	NM_002067	GNA11	2144	+	0	0	1	1	0	1	0	IM_control	IM_NEC	NEC	0.0223	2.74	2.74	68.2	24.9
chr19	3097614	3097614	*	0.0325665	0.674292	19.7119	19.7119	80.3958	60.6839	NM_002067	GNA11	3206	+	0	0	1	1	1	0	0	IM_control	hyper_NEC	NEC	0.0223	2.74	2.74	68.2	24.9
chr19	3097627	3097627	*	0.00199729	0.226277	19.86	19.86	80.7877	60.9277	NM_002067	GNA11	3219	+	0	0	1	1	1	0	0	IM_control	hyper_NEC	NEC	0.0223	2.74	2.74	68.2	24.9
chr19	3097639	3097639	*	0.0120468	0.447079	19.8293	19.8293	80.7361	60.9068	NM_002067	GNA11	3231	+	0	0	1	1	1	0	0	IM_control	hyper_NEC	NEC	0.0223	2.74	2.74	68.2	24.9
chr19	3097650	3097650	*	0.0313879	0.663991	19.9466	19.9466	81.0288	61.0822	NM_002067	GNA11	3242	+	0	0	1	1	1	0	0	IM_control	hyper_NEC	NEC	0.0223	2.74	2.74	68.2	24.9
chr19	3097682	3097682	*	0.0145571	0.484006	20.5266	20.5266	82.3542	61.8276	NM_002067	GNA11	3274	+	0	0	1	1	1	0	0	IM_control	hyper_NEC	NEC	0.0223	2.74	2.74	68.2	24.9
chr19	3097700	3097700	*	0.000170659	0.0996603	20.7784	20.7784	82.7597	61.9813	NM_002067	GNA11	3292	+	0	0	1	1	1	0	0	IM_control	hyper_NEC	NEC	0.0223	2.74	2.74	68.2	24.9
chr19	3097708	3097708	*	0.003386	0.272815	20.8918	20.8918	82.9485	62.0568	NM_002067	GNA11	3300	+	0	0	1	1	1	0	0	IM_control	hyper_NEC	NEC	0.0223	2.74	2.74	68.2	24.9
chr19	3097715	3097715	*	0.00556177	0.329985	20.9858	20.9858	83.0828	62.097	NM_002067	GNA11	3307	+	0	0	1	1	1	0	0	IM_control	hyper_NEC	NEC	0.0223	2.74	2.74	68.2	24.9
chr19	3097720	3097720	*	0.0230189	0.584979	20.9748	20.9748	82.9901	62.0153	NM_002067	GNA11	3312	+	0	0	1	1	1	0	0	IM_control	hyper_NEC	NEC	0.0223	2.74	2.74	68.2	24.9
chr19	3097729	3097729	*	0.0144765	0.482911	21.2073	21.2073	83.4294	62.2222	NM_002067	GNA11	3321	+	0	0	1	1	1	0	0	IM_control	hyper_NEC	NEC	0.0223	2.74	2.74	68.2	24.9
chr19	3097731	3097731	*	0.00192067	0.223512	21.2381	21.2381	83.47	62.232	NM_002067	GNA11	3323	+	0	0	1	1	1	0	0	IM_control	hyper_NEC	NEC	0.0223	2.74	2.74	68.2	24.9
chr19	3097734	3097734	*	0.0207467	0.560723	21.2805	21.2805	83.5551	62.2745	NM_002067	GNA11	3326	+	0	0	1	1	1	0	0	IM_control	hyper_NEC	NEC	0.0223	2.74	2.74	68.2	24.9
chr19	3966744	3966744	*	0.0238942	0.593931	19.1126	19.1126	84.0908	64.9782	NM_001348	DAPK3	4380	-	0	0	1	1	0	1	0	IM_control	hyper_NEC	NEC	0.0061	-2.26	2.26	8.42	19.03
chr19	3966824	3966824	*	0.00196568	0.225011	18.7649	18.7649	80.6096	61.8447	NM_001348	DAPK3	4300	-	0	0	1	1	0	1	0	IM_control	hyper_NEC	NEC	0.0061	-2.26	2.26	8.42	19.03
chr19	3966845	3966845	*	0.014667	0.485548	18.7232	18.7232	79.6944	60.9712	NM_001348	DAPK3	4279	-	0	0	1	1	0	1	0	IM_control	IM_NEC	NEC	0.0061	-2.26	2.26	8.42	19.03
chr19	3966910	3966910	*	0.0102842	0.419564	18.5609	18.5609	77.5161	58.9553	NM_001348	DAPK3	4214	-	0	0	1	1	0	1	0	IM_control	IM_NEC	NEC	0.0061	-2.26	2.26	8.42	19.03
chr19	3966922	3966922	*	0.00411673	0.293215	18.5265	18.5265	77.2123	58.6859	NM_001348	DAPK3	4202	-	0	0	1	1	0	1	0	IM_control	IM_NEC	NEC	0.0061	-2.26	2.26	8.42	19.03
chr19	3966941	3966941	*	0.0218909	0.573377	18.3743	18.3743	76.7171	58.3427	NM_001348	DAPK3	4183	-	0	0	1	1	0	1	0	IM_control	IM_NEC	NEC	0.0061	-2.26	2.26	8.42	19.03
chr19	3969712	3969712	*	0.0222072	0.576599	13.6213	13.6213	46.6066	32.9853	NM_001348	DAPK3	1412	-	0	1	0	1	0	1	0	IM_control	IM_NEC	NEC	0.0061	-2.26	2.26	8.42	19.03
chr19	4038857	4038857	*	0.00923256	0.402436	16.7788	16.7788	73.3011	56.5223	NM_001317990	ZBTB7A	26673	-	0	1	0	1	0	1	0	IM_control	IM_NEC	NEC	0.0007	2.33	2.33	51.8	22.26
chr19	4038863	4038863	*	0.00168756	0.21414	16.5336	16.5336	72.8346	56.301	NM_001317990	ZBTB7A	26667	-	0	1	0	1	0	1	0	IM_control	IM_NEC	NEC	0.0007	2.33	2.33	51.8	22.26
chr19	4038874	4038874	*	0.00315744	0.265913	16.068	16.068	71.8941	55.826	NM_001317990	ZBTB7A	26656	-	0	1	0	1	0	1	0	IM_control	IM_NEC	NEC	0.0007	2.33	2.33	51.8	22.26
chr19	4038951	4038951	*	0.0244246	0.599127	14.6791	14.6791	68.5732	53.8941	NM_001317990	ZBTB7A	26579	-	0	1	0	1	0	1	0	IM_control	IM_NEC	NEC	0.0007	2.33	2.33	51.8	22.26
chr19	4038959	4038959	*	0.00123546	0.192007	14.8495	14.8495	68.8983	54.0488	NM_001317990	ZBTB7A	26571	-	0	1	0	1	0	1	0	IM_control	IM_NEC	NEC	0.0007	2.33	2.33	51.8	22.26
chr19	4058763	4058763	*	9.7298e-05	0.083557	17.323	17.323	53.3876	36.0647	NM_001317990	ZBTB7A	6767	-	0	0	1	1	0	1	0	IM_control	IM_NEC	NEC	0.0007	2.33	2.33	51.8	22.26
chr19	4058772	4058772	*	2.59568e-05	0.0555444	17.0815	17.0815	53.1196	36.0382	NM_001317990	ZBTB7A	6758	-	0	0	1	1	0	1	0	IM_control	IM_NEC	NEC	0.0007	2.33	2.33	51.8	22.26
chr19	4058797	4058797	*	0.00279914	0.254407	16.2348	16.2348	52.1671	35.9323	NM_001317990	ZBTB7A	6733	-	0	0	1	1	0	1	0	IM_control	IM_NEC	NEC	0.0007	2.33	2.33	51.8	22.26
chr19	4058799	4058799	*	0.00035358	0.12743	16.165	16.165	52.0788	35.9138	NM_001317990	ZBTB7A	6731	-	0	0	1	1	0	1	0	IM_control	IM_NEC	NEC	0.0007	2.33	2.33	51.8	22.26
chr19	4059527	4059527	*	0.00269172	0.250844	18.3333	18.3333	39.3022	20.9688	NM_001317990	ZBTB7A	6003	-	0	0	1	1	0	1	0	IM_control	IM_NEC	NEC	0.0007	2.33	2.33	51.8	22.26
chr19	4059547	4059547	*	0.0036426	0.280348	18.6656	18.6656	39.2231	20.5576	NM_001317990	ZBTB7A	5983	-	0	0	1	1	0	1	0	IM_control	IM_NEC	NEC	0.0007	2.33	2.33	51.8	22.26
chr19	4059587	4059587	*	0.0383632	0.721343	19.0321	19.0321	39.5479	20.5157	NM_001317990	ZBTB7A	5943	-	0	0	1	1	0	1	0	IM_control	IM_NEC	NEC	0.0007	2.33	2.33	51.8	22.26
chr19	4062422	4062422	*	0.0230588	0.585366	11.8632	11.8632	76.096	64.2328	NM_001317990	ZBTB7A	3108	-	0	0	1	1	0	1	0	IM_control	IM_NEC	NEC	0.0007	2.33	2.33	51.8	22.26
chr19	4062427	4062427	*	0.0485745	0.794678	11.8162	11.8162	75.8962	64.08	NM_001317990	ZBTB7A	3103	-	0	0	1	1	0	1	0	IM_control	IM_NEC	NEC	0.0007	2.33	2.33	51.8	22.26
chr19	4062432	4062432	*	0.010347	0.420575	11.7021	11.7021	75.6595	63.9574	NM_001317990	ZBTB7A	3098	-	0	0	1	1	0	1	0	IM_control	IM_NEC	NEC	0.0007	2.33	2.33	51.8	22.26
chr19	4064139	4064139	*	0.0133045	0.46622	10.5093	10.5093	25.6986	15.1893	NM_001317990	ZBTB7A	1391	-	0	0	1	1	1	0	0	hypo_control	IM_NEC	NEC	0.0007	2.33	2.33	51.8	22.26
chr19	4064147	4064147	*	0.0299746	0.651753	10.2343	10.2343	25.6555	15.4212	NM_001317990	ZBTB7A	1383	-	0	0	1	1	1	0	0	hypo_control	IM_NEC	NEC	0.0007	2.33	2.33	51.8	22.26
chr19	4086647	4086647	*	0.00895122	0.397953	19.5245	19.5245	51.6658	32.1413	NM_015898	ZBTB7A	-19703	-	0	0	0	0	0	0	0	IM_control	IM_NEC	NEC	0.0007	2.33	2.33	51.8	22.26
chr19	4086748	4086748	*	0.00155922	0.208095	20.7808	20.7808	62.4751	41.6944	NM_015898	ZBTB7A	-19804	-	0	0	0	0	0	0	0	IM_control	IM_NEC	NEC	0.0007	2.33	2.33	51.8	22.26
chr19	4086783	4086783	*	0.000867266	0.170276	21.7427	21.7427	65.8979	44.1551	NM_015898	ZBTB7A	-19839	-	0	0	0	0	0	0	0	IM_control	IM_NEC	NEC	0.0007	2.33	2.33	51.8	22.26
chr19	4089486	4089486	*	0.0181886	0.531269	-13.0593	13.0593	60.4165	73.4758	NM_015898	ZBTB7A	-22542	-	0	0	0	0	0	1	0	IM_control	IM_NEC	control	0.0007	2.33	2.33	51.8	22.26
chr19	4089507	4089507	*	0.0415342	0.745057	-13.0924	13.0924	59.8798	72.9723	NM_015898	ZBTB7A	-22563	-	0	0	0	0	0	1	0	IM_control	IM_NEC	control	0.0007	2.33	2.33	51.8	22.26
chr19	4089528	4089528	*	0.00896852	0.398198	-13.1716	13.1716	59.513	72.6847	NM_015898	ZBTB7A	-22584	-	0	0	0	0	0	1	0	IM_control	IM_NEC	control	0.0007	2.33	2.33	51.8	22.26
chr19	4089571	4089571	*	0.0463663	0.778603	-13.0184	13.0184	58.1305	71.1489	NM_015898	ZBTB7A	-22627	-	0	0	0	0	0	1	0	IM_control	IM_NEC	control	0.0007	2.33	2.33	51.8	22.26
chr19	4174168	4174168	*	0.00732671	0.366863	16.2094	16.2094	76.8041	60.5946	NM_001321064	SIRT6	8139	-	0	1	0	1	0	1	0	IM_control	IM_NEC	NEC	0.0034	2.15	2.15	6.71	3.12
chr19	4374236	4374236	*	0.000189583	0.103416	-23.2894	23.2894	24.5013	47.7907	NM_001199944	SH3GL1	26183	-	0	0	1	1	0	0	0	IM_control	IM_NEC	control	0.0141	-1.61	1.61	11.87	19.14
chr19	4374242	4374242	*	0.00196837	0.225124	-23.1996	23.1996	24.4596	47.6592	NM_001199944	SH3GL1	26177	-	0	0	1	1	0	0	0	IM_control	IM_NEC	control	0.0141	-1.61	1.61	11.87	19.14
chr19	4374259	4374259	*	0.000290332	0.119296	-22.7485	22.7485	24.5436	47.2921	NM_001199944	SH3GL1	26160	-	0	0	1	1	0	0	0	IM_control	IM_NEC	control	0.0141	-1.61	1.61	11.87	19.14
chr19	4374277	4374277	*	0.000631712	0.153243	-22.3269	22.3269	24.5996	46.9266	NM_001199944	SH3GL1	26142	-	0	0	1	1	0	0	0	IM_control	IM_NEC	control	0.0141	-1.61	1.61	11.87	19.14
chr19	4391416	4391416	*	0.0271873	0.626278	14.5582	14.5582	61.1159	46.5578	NM_001199944	SH3GL1	9003	-	0	0	1	1	0	0	0	IM_control	IM_NEC	NEC	0.0141	-1.61	1.61	11.87	19.14
chr19	4391430	4391430	*	0.0332364	0.679782	14.5657	14.5657	61.3797	46.814	NM_001199944	SH3GL1	8989	-	0	0	1	1	0	0	0	IM_control	IM_NEC	NEC	0.0141	-1.61	1.61	11.87	19.14
chr19	4391457	4391457	*	0.0185754	0.535894	14.3065	14.3065	62.5495	48.243	NM_001199944	SH3GL1	8962	-	0	0	1	1	0	0	0	IM_control	IM_NEC	NEC	0.0141	-1.61	1.61	11.87	19.14
chr19	4391488	4391488	*	0.0234701	0.58988	13.2081	13.2081	63.8515	50.6434	NM_001199944	SH3GL1	8931	-	0	0	1	1	0	0	0	IM_control	IM_NEC	NEC	0.0141	-1.61	1.61	11.87	19.14
chr19	4540771	4540771	*	0.00166854	0.213479	-10.6057	10.6057	72.994	83.5998	NM_052972	LRG1	-748	-	1	0	0	0	0	0	0	hyper_control	IM_NEC	control	0.0366	-7.49	7.49	3.45	25.88
chr19	4552433	4552433	*	0.00388524	0.286909	12.5176	12.5176	88.8396	76.3219	NM_032108	SEMA6B	7327	-	0	1	0	1	1	0	0	IM_control	hyper_NEC	NEC	0.0005	-10.48	10.48	1.22	12.73
chr19	4552444	4552444	*	0.0118086	0.4436	12.3662	12.3662	88.55	76.1838	NM_032108	SEMA6B	7316	-	0	1	0	1	1	0	0	IM_control	hyper_NEC	NEC	0.0005	-10.48	10.48	1.22	12.73
chr19	4552456	4552456	*	5.30341e-05	0.0683001	12.1488	12.1488	87.9826	75.8338	NM_032108	SEMA6B	7304	-	0	1	0	1	1	0	0	IM_control	hyper_NEC	NEC	0.0005	-10.48	10.48	1.22	12.73
chr19	4552461	4552461	*	0.000137531	0.0928824	12.0632	12.0632	87.89	75.8268	NM_032108	SEMA6B	7299	-	0	1	0	1	1	0	0	IM_control	hyper_NEC	NEC	0.0005	-10.48	10.48	1.22	12.73
chr19	4552462	4552462	*	0.012861	0.459732	12.0444	12.0444	87.8628	75.8185	NM_032108	SEMA6B	7298	-	0	1	0	1	1	0	0	IM_control	hyper_NEC	NEC	0.0005	-10.48	10.48	1.22	12.73
chr19	4552468	4552468	*	0.00744275	0.369136	11.9276	11.9276	87.7145	75.7868	NM_032108	SEMA6B	7292	-	0	1	0	1	1	0	0	IM_control	hyper_NEC	NEC	0.0005	-10.48	10.48	1.22	12.73
chr19	4552469	4552469	*	0.0347244	0.692333	11.9074	11.9074	87.6908	75.7834	NM_032108	SEMA6B	7291	-	0	1	0	1	1	0	0	IM_control	hyper_NEC	NEC	0.0005	-10.48	10.48	1.22	12.73
chr19	4552480	4552480	*	0.0319405	0.668917	11.6731	11.6731	87.5028	75.8297	NM_032108	SEMA6B	7280	-	0	1	0	1	1	0	0	IM_control	hyper_NEC	NEC	0.0005	-10.48	10.48	1.22	12.73
chr19	4552481	4552481	*	0.0157178	0.499816	11.6436	11.6436	87.4753	75.8318	NM_032108	SEMA6B	7279	-	0	1	0	1	1	0	0	IM_control	hyper_NEC	NEC	0.0005	-10.48	10.48	1.22	12.73
chr19	4552484	4552484	*	0.00454394	0.304522	11.5705	11.5705	87.3929	75.8223	NM_032108	SEMA6B	7276	-	0	1	0	1	1	0	0	IM_control	hyper_NEC	NEC	0.0005	-10.48	10.48	1.22	12.73
chr19	4552485	4552485	*	0.0141168	0.478249	11.5502	11.5502	87.3654	75.8152	NM_032108	SEMA6B	7275	-	0	1	0	1	1	0	0	IM_control	hyper_NEC	NEC	0.0005	-10.48	10.48	1.22	12.73
chr19	4552501	4552501	*	0.025479	0.610074	11.1031	11.1031	87.0067	75.9037	NM_032108	SEMA6B	7259	-	0	1	0	1	1	0	0	IM_control	hyper_NEC	NEC	0.0005	-10.48	10.48	1.22	12.73
chr19	4552502	4552502	*	0.0121321	0.448538	11.0737	11.0737	86.979	75.9053	NM_032108	SEMA6B	7258	-	0	1	0	1	1	0	0	IM_control	hyper_NEC	NEC	0.0005	-10.48	10.48	1.22	12.73
chr19	4552525	4552525	*	0.0028143	0.254738	10.3505	10.3505	86.3443	75.9939	NM_032108	SEMA6B	7235	-	0	1	0	1	1	0	0	IM_control	hyper_NEC	NEC	0.0005	-10.48	10.48	1.22	12.73
chr19	4559760	4559760	*	0.00484161	0.312294	-23.1157	23.1157	34.5163	57.632	NM_032108	SEMA6B	0	-	1	0	0	0	0	1	0	IM_control	IM_NEC	control	0.0005	-10.48	10.48	1.22	12.73
chr19	4559767	4559767	*	0.000311396	0.121781	-23.0894	23.0894	34.3534	57.4429	NM_032108	SEMA6B	-9	-	1	0	0	0	0	1	0	IM_control	IM_NEC	control	0.0005	-10.48	10.48	1.22	12.73
chr19	4559769	4559769	*	0.000809877	0.166969	-23.0809	23.0809	34.307	57.388	NM_032108	SEMA6B	-11	-	1	0	0	0	0	1	0	IM_control	IM_NEC	control	0.0005	-10.48	10.48	1.22	12.73
chr19	4559788	4559788	*	0.0358366	0.701527	-22.9811	22.9811	33.8774	56.8585	NM_032108	SEMA6B	-30	-	1	0	0	0	0	1	0	IM_control	IM_NEC	control	0.0005	-10.48	10.48	1.22	12.73
chr19	4559819	4559819	*	0.000381578	0.131151	-22.6331	22.6331	33.1365	55.7696	NM_032108	SEMA6B	-61	-	1	0	0	0	0	1	0	IM_control	IM_NEC	control	0.0005	-10.48	10.48	1.22	12.73
chr19	4559827	4559827	*	0.00392491	0.288054	-22.5711	22.5711	32.9655	55.5366	NM_032108	SEMA6B	-69	-	1	0	0	0	0	1	0	IM_control	IM_NEC	control	0.0005	-10.48	10.48	1.22	12.73
chr19	4569023	4569023	*	0.0198518	0.550724	-15.9535	15.9535	63.8795	79.833	NM_032108	SEMA6B	-9265	-	0	0	0	0	0	0	0	IM_control	IM_NEC	control	0.0005	-10.48	10.48	1.22	12.73
chr19	4569024	4569024	*	0.00174687	0.216393	-16.0058	16.0058	63.8156	79.8214	NM_032108	SEMA6B	-9266	-	0	0	0	0	0	0	0	IM_control	IM_NEC	control	0.0005	-10.48	10.48	1.22	12.73
chr19	4569038	4569038	*	0.00307274	0.263466	-16.732	16.732	62.9383	79.6703	NM_032108	SEMA6B	-9280	-	0	0	0	0	0	0	0	IM_control	IM_NEC	control	0.0005	-10.48	10.48	1.22	12.73
chr19	4569103	4569103	*	0.0096012	0.408729	-19.0585	19.0585	57.9123	76.9708	NM_032108	SEMA6B	-9345	-	0	0	0	0	0	0	0	IM_control	IM_NEC	control	0.0005	-10.48	10.48	1.22	12.73
chr19	4569104	4569104	*	0.00948309	0.406688	-19.1118	19.1118	57.8522	76.9641	NM_032108	SEMA6B	-9346	-	0	0	0	0	0	0	0	IM_control	IM_NEC	control	0.0005	-10.48	10.48	1.22	12.73
chr19	4569127	4569127	*	0.0165185	0.510533	-20.2936	20.2936	56.5644	76.858	NM_032108	SEMA6B	-9369	-	0	0	0	0	0	0	0	IM_control	IM_NEC	control	0.0005	-10.48	10.48	1.22	12.73
chr19	5851577	5851577	*	0.000350986	0.12688	12.2367	12.2367	82.229	69.9923	NM_001097640	FUT3	-104	-	1	0	1	1	0	0	0	IM_control	hyper_NEC	NEC	0.0043	4.35	4.35	29.01	6.67
chr19	5851593	5851593	*	0.00991308	0.413396	12.4441	12.4441	82.8266	70.3825	NM_001097640	FUT3	-120	-	1	0	1	1	0	0	0	IM_control	hyper_NEC	NEC	0.0043	4.35	4.35	29.01	6.67
chr19	5851594	5851594	*	0.0135058	0.469398	12.4545	12.4545	82.855	70.4004	NM_001097640	FUT3	-121	-	1	0	1	1	0	0	0	IM_control	hyper_NEC	NEC	0.0043	4.35	4.35	29.01	6.67
chr19	5851605	5851605	*	0.00234997	0.239398	12.554	12.554	83.1173	70.5633	NM_001097640	FUT3	-132	-	1	0	1	1	0	0	0	IM_control	hyper_NEC	NEC	0.0043	4.35	4.35	29.01	6.67
chr19	5851633	5851633	*	0.0223659	0.578076	12.6508	12.6508	83.2117	70.5609	NM_001097640	FUT3	-160	-	1	0	1	1	0	0	0	IM_control	hyper_NEC	NEC	0.0043	4.35	4.35	29.01	6.67
chr19	5851645	5851645	*	0.00361706	0.279582	12.6674	12.6674	83.1742	70.5068	NM_001097640	FUT3	-172	-	1	0	1	1	0	0	0	IM_control	hyper_NEC	NEC	0.0043	4.35	4.35	29.01	6.67
chr19	5851714	5851714	*	0.000645864	0.154494	12.5573	12.5573	82.2505	69.6932	NM_001097640	FUT3	-241	-	1	0	1	1	0	0	0	IM_control	hyper_NEC	NEC	0.0043	4.35	4.35	29.01	6.67
chr19	5914278	5914278	*	0.0398037	0.732483	14.3118	14.3118	75.0046	60.6928	NM_004058	CAPS	636	+	0	1	0	1	0	1	0	IM_control	IM_NEC	NEC	0.0375	1.99	1.99	4.93	2.48
chr19	5914335	5914335	*	0.00964069	0.40912	12.7399	12.7399	77.0956	64.3557	NM_004058	CAPS	693	+	0	0	1	1	0	1	0	IM_control	IM_NEC	NEC	0.0375	1.99	1.99	4.93	2.48
chr19	5914352	5914352	*	0.0388878	0.725385	12.3725	12.3725	77.8905	65.518	NM_004058	CAPS	710	+	0	0	1	1	0	1	0	IM_control	IM_NEC	NEC	0.0375	1.99	1.99	4.93	2.48
chr19	5914605	5914605	*	0.0267192	0.62209	11.2019	11.2019	80.6814	69.4795	NM_004058	CAPS	963	+	0	1	0	1	0	1	0	IM_control	hyper_NEC	NEC	0.0375	1.99	1.99	4.93	2.48
chr19	5914638	5914638	*	0.0243468	0.598375	11.9312	11.9312	80.3359	68.4046	NM_004058	CAPS	996	+	0	1	0	1	0	1	0	IM_control	hyper_NEC	NEC	0.0375	1.99	1.99	4.93	2.48
chr19	5914690	5914690	*	0.00157672	0.209003	12.629	12.629	79.4143	66.7853	NM_004058	CAPS	1048	+	0	1	0	1	0	1	0	IM_control	IM_NEC	NEC	0.0375	1.99	1.99	4.93	2.48
chr19	5914706	5914706	*	0.00344836	0.274687	12.7942	12.7942	79.1564	66.3623	NM_004058	CAPS	1064	+	0	1	0	1	0	1	0	IM_control	IM_NEC	NEC	0.0375	1.99	1.99	4.93	2.48
chr19	5914729	5914729	*	0.0221048	0.575558	13.0509	13.0509	78.9787	65.9278	NM_004058	CAPS	1087	+	0	1	0	1	0	1	0	IM_control	IM_NEC	NEC	0.0375	1.99	1.99	4.93	2.48
chr19	5915495	5915495	*	0.00510479	0.318771	14.6573	14.6573	72.3311	57.6738	NM_004058	CAPS	1853	+	0	1	0	1	0	1	0	IM_control	IM_NEC	NEC	0.0375	1.99	1.99	4.93	2.48
chr19	6459005	6459005	*	0.0215768	0.569994	13.627	13.627	38.4973	24.8703	NM_024103	SLC25A23	766	-	0	0	1	1	0	1	0	IM_control	IM_NEC	NEC	0.0053	3.02	3.02	36.32	12.02
chr19	6459024	6459024	*	0.00322238	0.26799	13.5744	13.5744	36.2428	22.6684	NM_024103	SLC25A23	747	-	0	0	1	1	0	1	0	IM_control	IM_NEC	NEC	0.0053	3.02	3.02	36.32	12.02
chr19	6459030	6459030	*	0.00756569	0.37149	13.5738	13.5738	35.5765	22.0027	NM_024103	SLC25A23	741	-	0	0	1	1	0	1	0	IM_control	IM_NEC	NEC	0.0053	3.02	3.02	36.32	12.02
chr19	6459072	6459072	*	0.010175	0.417904	13.2979	13.2979	31.0877	17.7898	NM_024103	SLC25A23	699	-	0	0	1	1	0	1	0	hypo_control	IM_NEC	NEC	0.0053	3.02	3.02	36.32	12.02
chr19	6475445	6475445	*	0.00396805	0.289352	20.9366	20.9366	42.0812	21.1446	NM_001290331	DENND1C	6364	-	0	0	1	1	1	0	0	IM_control	IM_NEC	NEC	0.01	3.55	3.55	11.83	3.33
chr19	6475452	6475452	*	0.00955745	0.407875	21.1863	21.1863	42.1199	20.9336	NM_001290331	DENND1C	6357	-	0	0	1	1	1	0	0	IM_control	IM_NEC	NEC	0.01	3.55	3.55	11.83	3.33
chr19	6475474	6475474	*	0.0115138	0.43909	21.7689	21.7689	42.1392	20.3703	NM_001290331	DENND1C	6335	-	0	0	1	1	1	0	0	IM_control	IM_NEC	NEC	0.01	3.55	3.55	11.83	3.33
chr19	6475475	6475475	*	0.0173525	0.521285	21.7882	21.7882	42.1379	20.3496	NM_001290331	DENND1C	6334	-	0	0	1	1	1	0	0	IM_control	IM_NEC	NEC	0.01	3.55	3.55	11.83	3.33
chr19	6475487	6475487	*	0.00623403	0.34529	21.8849	21.8849	42.3014	20.4165	NM_001290331	DENND1C	6322	-	0	1	0	1	1	0	0	IM_control	IM_NEC	NEC	0.01	3.55	3.55	11.83	3.33
chr19	6475499	6475499	*	0.0256794	0.612045	21.9341	21.9341	42.3796	20.4455	NM_001290331	DENND1C	6310	-	0	1	0	1	1	0	0	IM_control	IM_NEC	NEC	0.01	3.55	3.55	11.83	3.33
chr19	6475500	6475500	*	0.0256197	0.611376	21.9425	21.9425	42.3733	20.4309	NM_001290331	DENND1C	6309	-	0	1	0	1	1	0	0	IM_control	IM_NEC	NEC	0.01	3.55	3.55	11.83	3.33
chr19	6475508	6475508	*	0.00465609	0.307249	22.1816	22.1816	41.9474	19.7657	NM_001290331	DENND1C	6301	-	0	1	0	1	1	0	0	hypo_control	IM_NEC	NEC	0.01	3.55	3.55	11.83	3.33
chr19	6475520	6475520	*	0.00972469	0.410458	22.2126	22.2126	41.8496	19.6371	NM_001290331	DENND1C	6289	-	0	1	0	1	1	0	0	hypo_control	IM_NEC	NEC	0.01	3.55	3.55	11.83	3.33
chr19	6475521	6475521	*	0.0159399	0.502727	22.2131	22.2131	41.8403	19.6272	NM_001290331	DENND1C	6288	-	0	1	0	1	1	0	0	hypo_control	IM_NEC	NEC	0.01	3.55	3.55	11.83	3.33
chr19	6475537	6475537	*	0.02333	0.588431	21.9371	21.9371	42.1382	20.2011	NM_001290331	DENND1C	6272	-	0	1	0	1	1	0	0	IM_control	IM_NEC	NEC	0.01	3.55	3.55	11.83	3.33
chr19	6475909	6475909	*	0.0182827	0.532621	13.1123	13.1123	19.5681	6.45579	NM_001290331	DENND1C	5900	-	0	1	0	1	1	0	0	hypo_control	hypo_NEC	NEC	0.01	3.55	3.55	11.83	3.33
chr19	6476957	6476957	*	0.00135306	0.198157	34.9555	34.9555	58.1627	23.2072	NM_001290331	DENND1C	4852	-	0	1	0	1	1	0	0	IM_control	IM_NEC	NEC	0.01	3.55	3.55	11.83	3.33
chr19	6476984	6476984	*	0.00818852	0.38369	33.9694	33.9694	57.5161	23.5467	NM_001290331	DENND1C	4825	-	0	0	1	1	1	0	0	IM_control	IM_NEC	NEC	0.01	3.55	3.55	11.83	3.33
chr19	6476985	6476985	*	0.00254468	0.246012	33.9436	33.9436	57.498	23.5544	NM_001290331	DENND1C	4824	-	0	0	1	1	1	0	0	IM_control	IM_NEC	NEC	0.01	3.55	3.55	11.83	3.33
chr19	6476993	6476993	*	0.0116677	0.441374	34.3768	34.3768	57.5544	23.1776	NM_001290331	DENND1C	4816	-	0	0	1	1	1	0	0	IM_control	IM_NEC	NEC	0.01	3.55	3.55	11.83	3.33
chr19	6476994	6476994	*	0.0012428	0.192473	34.3548	34.3548	57.5392	23.1844	NM_001290331	DENND1C	4815	-	0	0	1	1	1	0	0	IM_control	IM_NEC	NEC	0.01	3.55	3.55	11.83	3.33
chr19	6476999	6476999	*	0.00559777	0.330819	34.2513	34.2513	57.4688	23.2176	NM_001290331	DENND1C	4810	-	0	0	1	1	1	0	0	IM_control	IM_NEC	NEC	0.01	3.55	3.55	11.83	3.33
chr19	6477022	6477022	*	0.0226288	0.580889	33.582	33.582	57.1763	23.5943	NM_001290331	DENND1C	4787	-	0	0	1	1	1	0	0	IM_control	IM_NEC	NEC	0.01	3.55	3.55	11.83	3.33
chr19	6477023	6477023	*	0.00621349	0.344869	33.5735	33.5735	57.1736	23.6001	NM_001290331	DENND1C	4786	-	0	0	1	1	1	0	0	IM_control	IM_NEC	NEC	0.01	3.55	3.55	11.83	3.33
chr19	6477027	6477027	*	0.0347029	0.69217	33.5444	33.5444	57.1681	23.6237	NM_001290331	DENND1C	4782	-	0	0	1	1	1	0	0	IM_control	IM_NEC	NEC	0.01	3.55	3.55	11.83	3.33
chr19	6477034	6477034	*	0.00170927	0.214917	33.2398	33.2398	57.1004	23.8606	NM_001290331	DENND1C	4775	-	0	0	1	1	1	0	0	IM_control	IM_NEC	NEC	0.01	3.55	3.55	11.83	3.33
chr19	6481496	6481496	*	0.00275513	0.253021	-16.5604	16.5604	32.8161	49.3765	NM_001290331	DENND1C	313	-	1	0	1	1	0	0	0	IM_control	IM_NEC	control	0.01	3.55	3.55	11.83	3.33
chr19	6481529	6481529	*	0.00709107	0.362233	-15.5774	15.5774	30.5127	46.09	NM_001290331	DENND1C	280	-	1	0	1	1	0	0	0	IM_control	IM_NEC	control	0.01	3.55	3.55	11.83	3.33
chr19	6481587	6481587	*	0.0135997	0.470735	-14.2117	14.2117	25.6338	39.8455	NM_001290331	DENND1C	222	-	1	0	1	1	0	0	0	IM_control	IM_NEC	control	0.01	3.55	3.55	11.83	3.33
chr19	6481934	6481934	*	0.0034433	0.274517	-14.3971	14.3971	22.6628	37.0599	NM_024898	DENND1C	-127	-	1	0	0	0	0	0	0	IM_control	IM_NEC	control	0.01	3.55	3.55	11.83	3.33
chr19	6481973	6481973	*	0.0221007	0.575499	-15.8075	15.8075	24.925	40.7325	NM_024898	DENND1C	-166	-	1	0	0	0	0	0	0	IM_control	IM_NEC	control	0.01	3.55	3.55	11.83	3.33
chr19	6482001	6482001	*	0.0116882	0.441692	-15.2142	15.2142	24.0796	39.2939	NM_024898	DENND1C	-194	-	1	0	0	0	0	0	0	IM_control	IM_NEC	control	0.01	3.55	3.55	11.83	3.33
chr19	6482006	6482006	*	0.00327681	0.26955	-14.9861	14.9861	23.7533	38.7394	NM_024898	DENND1C	-199	-	1	0	0	0	0	0	0	IM_control	IM_NEC	control	0.01	3.55	3.55	11.83	3.33
chr19	6482052	6482052	*	0.0192326	0.543675	-11.7479	11.7479	20.5927	32.3406	NM_024898	DENND1C	-245	-	1	0	0	0	0	0	0	IM_control	IM_NEC	control	0.01	3.55	3.55	11.83	3.33
chr19	6766513	6766513	*	0.0237784	0.592857	11.9153	11.9153	32.1879	20.2725	NM_005490	SH2D3A	1000	-	0	0	1	1	0	1	0	IM_control	IM_NEC	NEC	0.0054	2.72	2.72	7.93	2.92
chr19	6766526	6766526	*	0.0199143	0.551466	11.8368	11.8368	32.3302	20.4934	NM_005490	SH2D3A	987	-	0	0	1	1	0	1	0	IM_control	IM_NEC	NEC	0.0054	2.72	2.72	7.93	2.92
chr19	6766677	6766677	*	0.0172345	0.519703	13.5933	13.5933	39.9335	26.3401	NM_005490	SH2D3A	836	-	0	0	1	1	0	1	0	IM_control	IM_NEC	NEC	0.0054	2.72	2.72	7.93	2.92
chr19	7224472	7224472	*	0.0300946	0.652755	18.6625	18.6625	54.0277	35.3652	NM_000208	INSR	69831	-	0	0	1	1	0	0	0	IM_control	IM_NEC	NEC	0.0167	1.85	1.85	58.4	31.64
chr19	7224473	7224473	*	0.0415066	0.744899	18.6525	18.6525	54.0497	35.3972	NM_000208	INSR	69830	-	0	0	1	1	0	0	0	IM_control	IM_NEC	NEC	0.0167	1.85	1.85	58.4	31.64
chr19	7224494	7224494	*	0.0233237	0.588389	18.4753	18.4753	54.5191	36.0438	NM_000208	INSR	69809	-	0	0	1	1	0	0	0	IM_control	IM_NEC	NEC	0.0167	1.85	1.85	58.4	31.64
chr19	7224517	7224517	*	0.0361619	0.704021	18.1523	18.1523	55.0685	36.9162	NM_000208	INSR	69786	-	0	0	1	1	0	0	0	IM_control	IM_NEC	NEC	0.0167	1.85	1.85	58.4	31.64
chr19	7224527	7224527	*	0.0345513	0.690909	18.0411	18.0411	55.3389	37.2978	NM_000208	INSR	69776	-	0	0	1	1	0	0	0	IM_control	IM_NEC	NEC	0.0167	1.85	1.85	58.4	31.64
chr19	7224549	7224549	*	0.0294219	0.646889	18.2911	18.2911	56.1015	37.8104	NM_000208	INSR	69754	-	0	0	1	1	0	0	0	IM_control	IM_NEC	NEC	0.0167	1.85	1.85	58.4	31.64
chr19	7224579	7224579	*	0.032385	0.672728	18.4089	18.4089	57.1729	38.764	NM_000208	INSR	69724	-	0	0	1	1	0	0	0	IM_control	IM_NEC	NEC	0.0167	1.85	1.85	58.4	31.64
chr19	7224623	7224623	*	0.048162	0.791555	18.1487	18.1487	58.4748	40.3261	NM_000208	INSR	69680	-	0	0	1	1	0	0	0	IM_control	IM_NEC	NEC	0.0167	1.85	1.85	58.4	31.64
chr19	7224689	7224689	*	0.0352239	0.696364	18.552	18.552	60.5303	41.9783	NM_000208	INSR	69614	-	0	0	1	1	0	0	0	IM_control	IM_NEC	NEC	0.0167	1.85	1.85	58.4	31.64
chr19	7349138	7349138	*	0.0462596	0.777719	-16.8162	16.8162	50.5241	67.3403	NM_015318	ARHGEF18	-45975	+	0	0	0	0	0	0	0	IM_control	IM_NEC	control	0.0024	2.2	2.2	21	9.56
chr19	7349169	7349169	*	0.0274272	0.628362	-17.2626	17.2626	51.1269	68.3894	NM_015318	ARHGEF18	-45944	+	0	0	0	0	0	0	0	IM_control	IM_NEC	control	0.0024	2.2	2.2	21	9.56
chr19	7391282	7391282	*	0.0103241	0.420143	12.2813	12.2813	63.3667	51.0854	NM_015318	ARHGEF18	-3831	+	0	0	0	0	0	0	0	IM_control	IM_NEC	NEC	0.0024	2.2	2.2	21	9.56
chr19	7391366	7391366	*	0.01155	0.439765	15.3928	15.3928	63.1404	47.7477	NM_015318	ARHGEF18	-3747	+	0	0	0	0	0	0	0	IM_control	IM_NEC	NEC	0.0024	2.2	2.2	21	9.56
chr19	7391404	7391404	*	0.00544535	0.326978	17.0193	17.0193	64.8349	47.8157	NM_015318	ARHGEF18	-3709	+	0	0	0	0	0	0	0	IM_control	IM_NEC	NEC	0.0024	2.2	2.2	21	9.56
chr19	7391473	7391473	*	0.02572	0.612354	19.5866	19.5866	71.7516	52.165	NM_015318	ARHGEF18	-3640	+	0	0	0	0	0	0	0	IM_control	IM_NEC	NEC	0.0024	2.2	2.2	21	9.56
chr19	7391500	7391500	*	0.0236884	0.592018	20.2856	20.2856	74.6151	54.3295	NM_015318	ARHGEF18	-3613	+	0	0	0	0	0	0	0	IM_control	IM_NEC	NEC	0.0024	2.2	2.2	21	9.56
chr19	8449039	8449039	*	0.00226483	0.236254	19.0188	19.0188	35.8423	16.8235	NM_031203	HNRNPM	4122	+	0	0	1	1	0	0	0	hypo_control	IM_NEC	NEC	0.0468	-1.38	1.38	17.41	23.96
chr19	8449040	8449040	*	0.00188674	0.222044	19.0624	19.0624	35.8752	16.8128	NM_031203	HNRNPM	4123	+	0	0	1	1	0	0	0	hypo_control	IM_NEC	NEC	0.0468	-1.38	1.38	17.41	23.96
chr19	9853688	9853688	*	0.0203727	0.556758	15.4855	15.4855	77.1606	61.6751	NM_001304348	OLFM2	4481	-	0	0	0	0	0	1	0	IM_control	IM_NEC	NEC	0.0037	-3.22	3.22	1.15	3.71
chr19	9853711	9853711	*	0.0151741	0.492399	16.1514	16.1514	76.9463	60.7949	NM_001304348	OLFM2	4458	-	0	0	0	0	0	1	0	IM_control	IM_NEC	NEC	0.0037	-3.22	3.22	1.15	3.71
chr19	9853716	9853716	*	0.00388706	0.28693	16.2703	16.2703	76.8881	60.6178	NM_001304348	OLFM2	4453	-	0	0	0	0	0	1	0	IM_control	IM_NEC	NEC	0.0037	-3.22	3.22	1.15	3.71
chr19	9853744	9853744	*	0.00166021	0.212985	17.1929	17.1929	76.6819	59.489	NM_001304348	OLFM2	4425	-	0	1	0	1	0	1	0	IM_control	IM_NEC	NEC	0.0037	-3.22	3.22	1.15	3.71
chr19	9853752	9853752	*	0.000129539	0.0908394	17.3824	17.3824	76.5869	59.2046	NM_001304348	OLFM2	4417	-	0	1	0	1	0	1	0	IM_control	IM_NEC	NEC	0.0037	-3.22	3.22	1.15	3.71
chr19	9858428	9858428	*	0.0015826	0.209293	-19.2952	19.2952	59.4987	78.7939	NM_001304348	OLFM2	-261	-	1	0	1	1	0	0	0	IM_control	IM_NEC	control	0.0037	-3.22	3.22	1.15	3.71
chr19	9858435	9858435	*	0.000727306	0.160732	-19.1707	19.1707	59.6022	78.773	NM_001304348	OLFM2	-268	-	1	0	1	1	0	0	0	IM_control	IM_NEC	control	0.0037	-3.22	3.22	1.15	3.71
chr19	9911984	9911984	*	0.0403758	0.736957	11.6234	11.6234	65.7837	54.1603	NM_001304347	OLFM2	1722	-	0	0	1	1	0	1	0	IM_control	IM_NEC	NEC	0.0037	-3.22	3.22	1.15	3.71
chr19	9912063	9912063	*	0.00144507	0.202712	11.2067	11.2067	75.6621	64.4554	NM_001304347	OLFM2	1643	-	0	0	1	1	0	1	0	IM_control	IM_NEC	NEC	0.0037	-3.22	3.22	1.15	3.71
chr19	9912075	9912075	*	0.0308838	0.659861	11.1456	11.1456	76.7008	65.5552	NM_001304347	OLFM2	1631	-	0	0	1	1	0	1	0	IM_control	IM_NEC	NEC	0.0037	-3.22	3.22	1.15	3.71
chr19	9912200	9912200	*	0.00219194	0.233533	12.4883	12.4883	79.4675	66.9792	NM_001304347	OLFM2	1506	-	0	0	1	1	0	1	0	IM_control	IM_NEC	NEC	0.0037	-3.22	3.22	1.15	3.71
chr19	10111575	10111575	*	0.0421541	0.749528	-15.4697	15.4697	36.5207	51.9904	NM_002566	P2RY11	56	+	1	1	1	2	0	1	0	IM_control	IM_NEC	control	0.0489	1.8	1.8	4.39	2.44
chr19	10111710	10111710	*	0.000725378	0.160629	-22.3475	22.3475	34.0703	56.4177	NM_002566	P2RY11	191	+	1	1	1	2	0	1	0	IM_control	IM_NEC	control	0.0489	1.8	1.8	4.39	2.44
chr19	10111715	10111715	*	0.00573437	0.334195	-22.3669	22.3669	34.1242	56.4911	NM_002566	P2RY11	196	+	1	1	1	2	0	1	0	IM_control	IM_NEC	control	0.0489	1.8	1.8	4.39	2.44
chr19	10111733	10111733	*	0.00132229	0.196254	-22.3585	22.3585	34.3644	56.7229	NM_002566	P2RY11	214	+	1	1	1	2	0	1	0	IM_control	IM_NEC	control	0.0489	1.8	1.8	4.39	2.44
chr19	10111738	10111738	*	0.0133596	0.467197	-22.3333	22.3333	34.4449	56.7782	NM_002566	P2RY11	219	+	1	1	1	2	0	1	0	IM_control	IM_NEC	control	0.0489	1.8	1.8	4.39	2.44
chr19	10334242	10334242	*	0.044739	0.767146	18.2864	18.2864	41.1935	22.9071	NM_133452	RAVER1	-605	-	1	1	0	1	1	0	0	IM_control	IM_NEC	NEC	0.037	1.55	1.55	9.87	6.37
chr19	10334248	10334248	*	0.0455862	0.773046	18.5624	18.5624	41.4081	22.8457	NM_133452	RAVER1	-611	-	1	1	0	1	1	0	0	IM_control	IM_NEC	NEC	0.037	1.55	1.55	9.87	6.37
chr19	10334267	10334267	*	0.0211857	0.56568	19.952	19.952	41.5258	21.5737	NM_133452	RAVER1	-630	-	1	1	0	1	1	0	0	IM_control	IM_NEC	NEC	0.037	1.55	1.55	9.87	6.37
chr19	10334301	10334301	*	0.015719	0.499816	20.8037	20.8037	41.9794	21.1757	NM_133452	RAVER1	-664	-	1	1	0	1	1	0	0	IM_control	IM_NEC	NEC	0.037	1.55	1.55	9.87	6.37
chr19	10334308	10334308	*	0.00705165	0.361577	20.887	20.887	41.9789	21.0919	NM_133452	RAVER1	-671	-	1	1	0	1	1	0	0	IM_control	IM_NEC	NEC	0.037	1.55	1.55	9.87	6.37
chr19	10334344	10334344	*	0.006713	0.3549	20.8125	20.8125	41.4738	20.6613	NM_133452	RAVER1	-707	-	1	1	0	1	1	0	0	IM_control	IM_NEC	NEC	0.037	1.55	1.55	9.87	6.37
chr19	10334351	10334351	*	0.00889814	0.396998	20.7325	20.7325	41.2835	20.551	NM_133452	RAVER1	-714	-	1	1	0	1	1	0	0	IM_control	IM_NEC	NEC	0.037	1.55	1.55	9.87	6.37
chr19	10334449	10334449	*	0.0227921	0.582579	17.9985	17.9985	38.9586	20.9601	NM_133452	RAVER1	-812	-	1	0	1	1	1	0	0	IM_control	IM_NEC	NEC	0.037	1.55	1.55	9.87	6.37
chr19	10538848	10538848	*	0.0473899	0.786315	-10.8342	10.8342	66.0113	76.8456	NM_032885	ATG4D	-5046	+	0	0	0	0	0	0	0	IM_control	IM_NEC	control	0.0004	2.72	2.72	5.67	2.08
chr19	10538861	10538861	*	0.0149734	0.4897	-11.8263	11.8263	64.3809	76.2072	NM_032885	ATG4D	-5033	+	0	0	0	0	0	0	0	IM_control	IM_NEC	control	0.0004	2.72	2.72	5.67	2.08
chr19	10538905	10538905	*	0.0186657	0.53691	-15.7613	15.7613	56.1859	71.9472	NM_032885	ATG4D	-4989	+	0	0	0	0	0	0	0	IM_control	IM_NEC	control	0.0004	2.72	2.72	5.67	2.08
chr19	10538907	10538907	*	0.0312088	0.662474	-15.9584	15.9584	55.8511	71.8094	NM_032885	ATG4D	-4987	+	0	0	0	0	0	0	0	IM_control	IM_NEC	control	0.0004	2.72	2.72	5.67	2.08
chr19	10538917	10538917	*	0.0314075	0.664184	-16.8159	16.8159	53.8687	70.6846	NM_032885	ATG4D	-4977	+	0	0	0	0	0	0	0	IM_control	IM_NEC	control	0.0004	2.72	2.72	5.67	2.08
chr19	10538984	10538984	*	0.0394723	0.729877	-21.0055	21.0055	44.6166	65.6221	NM_032885	ATG4D	-4910	+	0	0	0	0	0	0	0	IM_control	IM_NEC	control	0.0004	2.72	2.72	5.67	2.08
chr19	10539049	10539049	*	0.0214497	0.568541	-19.0259	19.0259	43.6153	62.6412	NM_032885	ATG4D	-4845	+	0	0	0	0	0	0	0	IM_control	IM_NEC	control	0.0004	2.72	2.72	5.67	2.08
chr19	10539121	10539121	*	0.0116628	0.441317	-15.8129	15.8129	44.8832	60.696	NM_032885	ATG4D	-4773	+	0	0	0	0	0	0	0	IM_control	IM_NEC	control	0.0004	2.72	2.72	5.67	2.08
chr19	10604936	10604936	*	0.00346359	0.275296	-24.0989	24.0989	46.5154	70.6143	NM_001145056	SLC44A2	2493	+	0	0	1	1	0	0	0	IM_control	IM_NEC	control	0.0418	1.72	1.72	18.81	10.96
chr19	10604939	10604939	*	0.00543759	0.326805	-24.1455	24.1455	46.5357	70.6813	NM_001145056	SLC44A2	2496	+	0	0	1	1	0	0	0	IM_control	IM_NEC	control	0.0418	1.72	1.72	18.81	10.96
chr19	10605061	10605061	*	0.00336867	0.272403	-25.0897	25.0897	53.0763	78.166	NM_001145056	SLC44A2	2618	+	0	0	1	1	0	0	0	IM_control	IM_NEC	control	0.0418	1.72	1.72	18.81	10.96
chr19	10624798	10624798	*	0.0287923	0.641171	14.7506	14.7506	82.6256	67.875	NM_020428	SLC44A2	-697	+	1	0	1	1	0	1	0	IM_control	hyper_NEC	NEC	0.0418	1.72	1.72	18.81	10.96
chr19	10624902	10624902	*	0.0426888	0.753427	14.6748	14.6748	77.0097	62.3349	NM_020428	SLC44A2	-593	+	1	0	1	1	0	1	0	IM_control	IM_NEC	NEC	0.0418	1.72	1.72	18.81	10.96
chr19	10638080	10638080	*	0.0237456	0.592587	-19.9283	19.9283	55.4324	75.3607	NM_001363611	SLC44A2	12529	+	0	1	0	1	0	1	0	IM_control	IM_NEC	control	0.0418	1.72	1.72	18.81	10.96
chr19	10638102	10638102	*	0.00163097	0.211745	-19.7282	19.7282	56.65	76.3782	NM_001363611	SLC44A2	12551	+	0	0	1	1	0	1	0	IM_control	IM_NEC	control	0.0418	1.72	1.72	18.81	10.96
chr19	10638103	10638103	*	0.0335875	0.683099	-19.7165	19.7165	56.7111	76.4276	NM_001363611	SLC44A2	12552	+	0	0	1	1	0	1	0	IM_control	IM_NEC	control	0.0418	1.72	1.72	18.81	10.96
chr19	10638118	10638118	*	0.00152068	0.206155	-19.523	19.523	57.6618	77.1848	NM_001363611	SLC44A2	12567	+	0	0	1	1	0	1	0	IM_control	IM_NEC	control	0.0418	1.72	1.72	18.81	10.96
chr19	10638119	10638119	*	0.0394668	0.729845	-19.5086	19.5086	57.7277	77.2362	NM_001363611	SLC44A2	12568	+	0	0	1	1	0	1	0	IM_control	IM_NEC	control	0.0418	1.72	1.72	18.81	10.96
chr19	10698369	10698369	*	0.0039715	0.289482	10.5374	10.5374	85.0898	74.5525	NM_031209	QTRT1	-3067	+	0	0	0	0	0	0	0	IM_control	hyper_NEC	NEC	0.0348	1.72	1.72	3.76	2.18
chr19	10712998	10712998	*	0.0197753	0.549747	14.7476	14.7476	90.4637	75.7161	NM_001190716	DNM2	-5055	+	0	1	0	1	1	0	0	IM_control	hyper_NEC	NEC	0.0046	1.82	1.82	82.28	45.14
chr19	10713002	10713002	*	0.00770965	0.374347	14.6914	14.6914	90.3875	75.6961	NM_001190716	DNM2	-5051	+	0	1	0	1	1	0	0	IM_control	hyper_NEC	NEC	0.0046	1.82	1.82	82.28	45.14
chr19	10713004	10713004	*	0.0128175	0.45905	14.6609	14.6609	90.3729	75.712	NM_001190716	DNM2	-5049	+	0	1	0	1	1	0	0	IM_control	hyper_NEC	NEC	0.0046	1.82	1.82	82.28	45.14
chr19	10713019	10713019	*	0.00127814	0.19431	14.3979	14.3979	90.3876	75.9897	NM_001190716	DNM2	-5034	+	0	1	0	1	1	0	0	IM_control	hyper_NEC	NEC	0.0046	1.82	1.82	82.28	45.14
chr19	10713032	10713032	*	0.000687241	0.157868	14.1896	14.1896	90.3248	76.1352	NM_001190716	DNM2	-5021	+	0	1	0	1	1	0	0	IM_control	hyper_NEC	NEC	0.0046	1.82	1.82	82.28	45.14
chr19	10713055	10713055	*	0.00376304	0.283946	13.9185	13.9185	90.0408	76.1223	NM_001190716	DNM2	-4998	+	0	0	1	1	1	0	0	IM_control	hyper_NEC	NEC	0.0046	1.82	1.82	82.28	45.14
chr19	10713069	10713069	*	0.00707647	0.36213	13.7518	13.7518	90.0656	76.3138	NM_001190716	DNM2	-4984	+	0	0	1	1	1	0	0	IM_control	hyper_NEC	NEC	0.0046	1.82	1.82	82.28	45.14
chr19	10713097	10713097	*	0.00315603	0.265874	13.4527	13.4527	90.0154	76.5627	NM_001190716	DNM2	-4956	+	0	0	1	1	1	0	0	IM_control	hyper_NEC	NEC	0.0046	1.82	1.82	82.28	45.14
chr19	10713133	10713133	*	0.0167007	0.512813	12.8481	12.8481	89.2071	76.359	NM_001190716	DNM2	-4920	+	0	1	0	1	1	0	0	IM_control	hyper_NEC	NEC	0.0046	1.82	1.82	82.28	45.14
chr19	10713136	10713136	*	0.00143989	0.202492	12.8509	12.8509	89.1968	76.3459	NM_001190716	DNM2	-4917	+	0	1	0	1	1	0	0	IM_control	hyper_NEC	NEC	0.0046	1.82	1.82	82.28	45.14
chr19	10713140	10713140	*	0.00273773	0.252431	13.1537	13.1537	89.6453	76.4916	NM_001190716	DNM2	-4913	+	0	1	0	1	1	0	0	IM_control	hyper_NEC	NEC	0.0046	1.82	1.82	82.28	45.14
chr19	10713161	10713161	*	0.00990829	0.413328	13.3597	13.3597	89.7172	76.3575	NM_001190716	DNM2	-4892	+	0	1	0	1	1	0	0	IM_control	hyper_NEC	NEC	0.0046	1.82	1.82	82.28	45.14
chr19	10713167	10713167	*	0.000696936	0.158405	13.3609	13.3609	89.6969	76.3361	NM_001190716	DNM2	-4886	+	0	1	0	1	1	0	0	IM_control	hyper_NEC	NEC	0.0046	1.82	1.82	82.28	45.14
chr19	10713174	10713174	*	0.0014923	0.205097	13.4229	13.4229	89.6541	76.2312	NM_001190716	DNM2	-4879	+	0	1	0	1	1	0	0	IM_control	hyper_NEC	NEC	0.0046	1.82	1.82	82.28	45.14
chr19	10713178	10713178	*	0.00100248	0.179169	13.4431	13.4431	89.638	76.1949	NM_001190716	DNM2	-4875	+	0	1	0	1	1	0	0	IM_control	hyper_NEC	NEC	0.0046	1.82	1.82	82.28	45.14
chr19	10713192	10713192	*	0.003125	0.264979	13.5393	13.5393	89.5608	76.0215	NM_001190716	DNM2	-4861	+	0	1	0	1	1	0	0	IM_control	hyper_NEC	NEC	0.0046	1.82	1.82	82.28	45.14
chr19	10713201	10713201	*	0.00110229	0.184938	13.6117	13.6117	89.5246	75.9129	NM_001190716	DNM2	-4852	+	0	1	0	1	1	0	0	IM_control	hyper_NEC	NEC	0.0046	1.82	1.82	82.28	45.14
chr19	10713202	10713202	*	0.00630349	0.346549	13.6204	13.6204	89.5205	75.9001	NM_001190716	DNM2	-4851	+	0	1	0	1	1	0	0	IM_control	hyper_NEC	NEC	0.0046	1.82	1.82	82.28	45.14
chr19	10713237	10713237	*	0.016272	0.507199	13.9958	13.9958	89.261	75.2653	NM_001190716	DNM2	-4816	+	0	1	0	1	0	1	0	IM_control	hyper_NEC	NEC	0.0046	1.82	1.82	82.28	45.14
chr19	10714162	10714162	*	0.010383	0.42106	10.0149	10.0149	90.5366	80.5217	NM_001190716	DNM2	-3891	+	0	0	0	0	0	1	0	hyper_control	hyper_NEC	NEC	0.0046	1.82	1.82	82.28	45.14
chr19	11345247	11345247	*	0.0148365	0.487832	14.6154	14.6154	66.0792	51.4639	NM_033408	TMEM205	1059	-	1	0	1	1	0	1	0	IM_control	IM_NEC	NEC	0.035	-1.74	1.74	2.76	4.81
chr19	11345248	11345248	*	0.0239259	0.594209	14.6088	14.6088	66.0869	51.4781	NM_033408	TMEM205	1058	-	1	0	1	1	0	1	0	IM_control	IM_NEC	NEC	0.035	-1.74	1.74	2.76	4.81
chr19	11735675	11735675	*	0.00934171	0.404383	11.0152	11.0152	84.8538	73.8386	NM_001297610	ZNF823	3335	-	0	0	1	1	0	0	0	IM_control	hyper_NEC	NEC	0.016	2.14	2.14	4.25	1.99
chr19	11815387	11815387	*	4.3622e-05	0.0634737	23.7173	23.7173	86.7502	63.0329	NM_152357	ZNF440	1097	+	0	0	1	1	0	1	0	IM_control	hyper_NEC	NEC	0.0002	3.39	3.39	21.03	6.21
chr19	11815407	11815407	*	0.000208851	0.107297	22.8267	22.8267	86.1708	63.3441	NM_152357	ZNF440	1117	+	0	0	1	1	0	1	0	IM_control	hyper_NEC	NEC	0.0002	3.39	3.39	21.03	6.21
chr19	11815409	11815409	*	0.00305157	0.262858	22.7356	22.7356	86.1162	63.3806	NM_152357	ZNF440	1119	+	0	0	1	1	0	1	0	IM_control	hyper_NEC	NEC	0.0002	3.39	3.39	21.03	6.21
chr19	11815418	11815418	*	0.00028376	0.118037	22.3162	22.3162	85.869	63.5528	NM_152357	ZNF440	1128	+	0	0	1	1	0	1	0	IM_control	hyper_NEC	NEC	0.0002	3.39	3.39	21.03	6.21
chr19	11815530	11815530	*	0.0112955	0.436186	15.1354	15.1354	84.0224	68.887	NM_152357	ZNF440	1240	+	0	0	1	1	0	1	0	IM_control	hyper_NEC	NEC	0.0002	3.39	3.39	21.03	6.21
chr19	11815546	11815546	*	0.00233195	0.238779	14.1656	14.1656	84.2377	70.0722	NM_152357	ZNF440	1256	+	0	0	1	1	0	1	0	IM_control	hyper_NEC	NEC	0.0002	3.39	3.39	21.03	6.21
chr19	11815601	11815601	*	0.00655762	0.351949	12.5734	12.5734	85.9501	73.3767	NM_152357	ZNF440	1311	+	0	0	1	1	0	1	0	IM_control	hyper_NEC	NEC	0.0002	3.39	3.39	21.03	6.21
chr19	11890101	11890101	*	0.0118337	0.443846	13.0128	13.0128	72.5394	59.5267	NM_021915	ZNF69	2319	+	0	0	1	1	0	1	0	IM_control	IM_NEC	NEC	0.0018	3.7	3.7	7.05	1.91
chr19	12295339	12295339	*	0.0374031	0.713765	12.7131	12.7131	54.8349	42.1218	NM_016264	ZNF44	-441	-	1	0	0	0	0	1	0	IM_control	IM_NEC	NEC	0.0194	1.69	1.69	7.42	4.38
chr19	12295359	12295359	*	0.0357091	0.700464	13.0789	13.0789	56.4772	43.3983	NM_016264	ZNF44	-461	-	1	0	0	0	0	1	0	IM_control	IM_NEC	NEC	0.0194	1.69	1.69	7.42	4.38
chr19	12295361	12295361	*	0.0149524	0.489479	13.0919	13.0919	56.6291	43.5372	NM_016264	ZNF44	-463	-	1	0	0	0	0	1	0	IM_control	IM_NEC	NEC	0.0194	1.69	1.69	7.42	4.38
chr19	12295362	12295362	*	0.0477544	0.788687	13.0983	13.0983	56.7033	43.6049	NM_016264	ZNF44	-464	-	1	0	0	0	0	1	0	IM_control	IM_NEC	NEC	0.0194	1.69	1.69	7.42	4.38
chr19	12295381	12295381	*	0.00531992	0.323972	13.4669	13.4669	57.8743	44.4074	NM_016264	ZNF44	-483	-	1	0	0	0	0	1	0	IM_control	IM_NEC	NEC	0.0194	1.69	1.69	7.42	4.38
chr19	12295427	12295427	*	0.0399937	0.73397	13.9018	13.9018	59.7275	45.8257	NM_016264	ZNF44	-529	-	1	0	0	0	0	1	0	IM_control	IM_NEC	NEC	0.0194	1.69	1.69	7.42	4.38
chr19	12766132	12766132	*	0.0472476	0.78521	-13.7877	13.7877	9.28812	23.0758	NM_013312	HOOK2	9489	-	0	1	0	1	1	0	0	IM_control	hypo_NEC	control	0.0124	2.35	2.35	4.13	1.75
chr19	12766173	12766173	*	0.0381033	0.719331	-14.0383	14.0383	7.59839	21.6367	NM_013312	HOOK2	9448	-	0	1	0	1	1	0	0	IM_control	hypo_NEC	control	0.0124	2.35	2.35	4.13	1.75
chr19	12766183	12766183	*	0.0446929	0.766888	-14.5199	14.5199	8.00305	22.523	NM_013312	HOOK2	9438	-	0	1	0	1	1	0	0	IM_control	hypo_NEC	control	0.0124	2.35	2.35	4.13	1.75
chr19	14115137	14115137	*	0.0198264	0.550427	-16.6549	16.6549	30.8479	47.5028	NM_207518	PRKACA	-950	-	1	0	1	1	0	0	0	IM_control	IM_NEC	control	0.0093	-1.52	1.52	13.73	20.85
chr19	14115187	14115187	*	0.000449584	0.137954	-17.7985	17.7985	33.9913	51.7897	NM_207518	PRKACA	-1000	-	1	0	1	1	0	0	0	IM_control	IM_NEC	control	0.0093	-1.52	1.52	13.73	20.85
chr19	14115188	14115188	*	0.000281369	0.117783	-17.8312	17.8312	34.0627	51.8939	NM_207518	PRKACA	-1001	-	1	0	1	1	0	0	0	IM_control	IM_NEC	control	0.0093	-1.52	1.52	13.73	20.85
chr19	14115226	14115226	*	0.00448621	0.303099	-19.2565	19.2565	37.3593	56.6157	NM_207518	PRKACA	-1039	-	1	0	1	1	0	0	0	IM_control	IM_NEC	control	0.0093	-1.52	1.52	13.73	20.85
chr19	14440034	14440034	*	0.00048625	0.141119	-24.3452	24.3452	37.8197	62.1649	NM_213560	PKN1	-240	+	1	0	1	1	0	0	0	IM_control	IM_NEC	control	0.0034	-2.58	2.58	1.62	4.19
chr19	14440043	14440043	*	0.0001562	0.0967289	-24.4109	24.4109	36.8293	61.2403	NM_213560	PKN1	-231	+	1	0	1	1	0	0	0	IM_control	IM_NEC	control	0.0034	-2.58	2.58	1.62	4.19
chr19	14440185	14440185	*	0.0306679	0.658062	-14.6919	14.6919	19.9823	34.6743	NM_213560	PKN1	-89	+	1	0	1	1	0	0	0	IM_control	hypo_NEC	control	0.0034	-2.58	2.58	1.62	4.19
chr19	14440189	14440189	*	0.0419018	0.747778	-14.5315	14.5315	19.7823	34.3138	NM_213560	PKN1	-85	+	1	0	1	1	0	0	0	IM_control	hypo_NEC	control	0.0034	-2.58	2.58	1.62	4.19
chr19	14496786	14496786	*	0.0389513	0.725892	18.2083	18.2083	49.394	31.1857	NM_005716	GIPC1	-638	-	1	0	0	0	0	1	0	IM_control	IM_NEC	NEC	0.0005	2.74	2.74	24.36	8.88
chr19	14496826	14496826	*	0.00610574	0.342544	17.2759	17.2759	53.2651	35.9892	NM_005716	GIPC1	-678	-	1	0	0	0	0	1	0	IM_control	IM_NEC	NEC	0.0005	2.74	2.74	24.36	8.88
chr19	14496855	14496855	*	0.0302677	0.654389	16.5835	16.5835	54.9046	38.3211	NM_005716	GIPC1	-707	-	1	0	0	0	0	1	0	IM_control	IM_NEC	NEC	0.0005	2.74	2.74	24.36	8.88
chr19	14496856	14496856	*	0.0117669	0.442831	16.5648	16.5648	54.9452	38.3805	NM_005716	GIPC1	-708	-	1	0	0	0	0	1	0	IM_control	IM_NEC	NEC	0.0005	2.74	2.74	24.36	8.88
chr19	14496857	14496857	*	0.0263351	0.618353	16.5464	16.5464	54.9849	38.4385	NM_005716	GIPC1	-709	-	1	0	0	0	0	1	0	IM_control	IM_NEC	NEC	0.0005	2.74	2.74	24.36	8.88
chr19	14496901	14496901	*	0.0205352	0.558621	16.1017	16.1017	55.9046	39.803	NM_005716	GIPC1	-753	-	1	0	0	0	0	1	0	IM_control	IM_NEC	NEC	0.0005	2.74	2.74	24.36	8.88
chr19	14496912	14496912	*	0.01082	0.428502	16.0567	16.0567	55.9099	39.8532	NM_005716	GIPC1	-764	-	1	0	0	0	0	1	0	IM_control	IM_NEC	NEC	0.0005	2.74	2.74	24.36	8.88
chr19	14496913	14496913	*	0.0326445	0.674894	16.053	16.053	55.9064	39.8534	NM_005716	GIPC1	-765	-	1	0	0	0	0	1	0	IM_control	IM_NEC	NEC	0.0005	2.74	2.74	24.36	8.88
chr19	14497280	14497280	*	0.0256657	0.611878	14.3596	14.3596	53.8767	39.5172	NM_005716	GIPC1	-1132	-	1	0	0	0	0	1	0	IM_control	IM_NEC	NEC	0.0005	2.74	2.74	24.36	8.88
chr19	14497292	14497292	*	0.00968488	0.409864	14.2613	14.2613	53.6319	39.3705	NM_005716	GIPC1	-1144	-	1	0	0	0	0	1	0	IM_control	IM_NEC	NEC	0.0005	2.74	2.74	24.36	8.88
chr19	14516553	14516553	*	0.0355715	0.699234	12.1763	12.1763	69.2526	57.0763	NM_001300914	DNAJB1	1310	-	0	1	0	1	0	1	0	IM_control	IM_NEC	NEC	0.0156	-5.72	5.72	19.69	112.58
chr19	14516661	14516661	*	0.017021	0.51696	10.3324	10.3324	71.8217	61.4893	NM_001300914	DNAJB1	1202	-	0	1	0	1	0	1	0	IM_control	IM_NEC	NEC	0.0156	-5.72	5.72	19.69	112.58
chr19	14516760	14516760	*	0.0302177	0.653933	12.4606	12.4606	66.3121	53.8516	NM_001300914	DNAJB1	1103	-	0	1	0	1	0	1	0	IM_control	IM_NEC	NEC	0.0156	-5.72	5.72	19.69	112.58
chr19	14516789	14516789	*	0.0383566	0.721294	12.6248	12.6248	64.7948	52.1699	NM_001300914	DNAJB1	1074	-	0	1	0	1	0	1	0	IM_control	IM_NEC	NEC	0.0156	-5.72	5.72	19.69	112.58
chr19	14516810	14516810	*	0.039338	0.728913	12.6105	12.6105	63.6305	51.0199	NM_001300914	DNAJB1	1053	-	0	1	0	1	0	1	0	IM_control	IM_NEC	NEC	0.0156	-5.72	5.72	19.69	112.58
chr19	15116430	15116430	*	0.0352771	0.696836	-10.917	10.917	70.2113	81.1283	NM_033025	SYDE1	9068	+	0	1	0	1	0	0	0	hyper_control	IM_NEC	control	0.0058	-3.15	3.15	2.61	8.22
chr19	15124123	15124123	*	0.0260264	0.615292	27.5383	27.5383	60.5975	33.0591	NM_006844	ILVBL	1677	-	0	0	1	1	0	1	0	IM_control	IM_NEC	NEC	0.0121	2.15	2.15	7.74	3.59
chr19	15124124	15124124	*	4.10452e-05	0.0624105	27.5274	27.5274	60.5909	33.0635	NM_006844	ILVBL	1676	-	0	0	1	1	0	1	0	IM_control	IM_NEC	NEC	0.0121	2.15	2.15	7.74	3.59
chr19	15124152	15124152	*	0.0021333	0.231561	27.2241	27.2241	60.431	33.2068	NM_006844	ILVBL	1648	-	0	0	1	1	0	1	0	IM_control	IM_NEC	NEC	0.0121	2.15	2.15	7.74	3.59
chr19	15124153	15124153	*	0.0234991	0.590193	27.2133	27.2133	60.4261	33.2128	NM_006844	ILVBL	1647	-	0	0	1	1	0	1	0	IM_control	IM_NEC	NEC	0.0121	2.15	2.15	7.74	3.59
chr19	15128358	15128358	*	0.00663339	0.353265	18.3879	18.3879	68.3757	49.9878	NM_006844	ILVBL	-2560	-	0	0	0	0	0	0	0	IM_control	IM_NEC	NEC	0.0121	2.15	2.15	7.74	3.59
chr19	15137724	15137724	*	0.0117234	0.442159	-26.3974	26.3974	51.7282	78.1255	NM_006844	ILVBL	-11926	-	0	0	0	0	0	0	0	IM_control	IM_NEC	control	0.0121	2.15	2.15	7.74	3.59
chr19	15137725	15137725	*	0.0423712	0.751266	-26.4457	26.4457	51.654	78.0997	NM_006844	ILVBL	-11927	-	0	0	0	0	0	0	0	IM_control	IM_NEC	control	0.0121	2.15	2.15	7.74	3.59
chr19	15672520	15672520	*	0.0303712	0.655269	10.1533	10.1533	27.4697	17.3164	NR_117085	CYP4F12	-498	+	1	0	0	0	0	0	0	hypo_control	IM_NEC	NEC	0.0033	6.97	6.97	12.09	1.74
chr19	15672693	15672693	*	0.0127962	0.45876	16.9388	16.9388	36.0253	19.0865	NR_117085	CYP4F12	-325	+	1	0	0	0	0	0	0	hypo_control	IM_NEC	NEC	0.0033	6.97	6.97	12.09	1.74
chr19	16067375	16067375	*	0.0388684	0.725231	17.381	17.381	49.8857	32.5047	NM_001145160	TPM4	-132	+	1	0	0	0	0	1	0	IM_control	IM_NEC	NEC	0.0061	-2.36	2.36	69.33	163.55
chr19	16067393	16067393	*	0.0319847	0.669323	17.6186	17.6186	48.8006	31.1821	NM_001145160	TPM4	-114	+	1	0	0	0	0	1	0	IM_control	IM_NEC	NEC	0.0061	-2.36	2.36	69.33	163.55
chr19	16067423	16067423	*	0.0144653	0.482785	18.1881	18.1881	47.9035	29.7154	NM_001145160	TPM4	-84	+	1	0	0	0	0	1	0	IM_control	IM_NEC	NEC	0.0061	-2.36	2.36	69.33	163.55
chr19	16067430	16067430	*	0.0232756	0.587782	18.2904	18.2904	47.9945	29.7042	NM_001145160	TPM4	-77	+	1	0	0	0	0	1	0	IM_control	IM_NEC	NEC	0.0061	-2.36	2.36	69.33	163.55
chr19	16067439	16067439	*	0.0340238	0.686522	18.4256	18.4256	48.3178	29.8923	NM_001145160	TPM4	-68	+	1	0	0	0	0	1	0	IM_control	IM_NEC	NEC	0.0061	-2.36	2.36	69.33	163.55
chr19	16067443	16067443	*	0.018446	0.534453	18.4856	18.4856	48.5326	30.047	NM_001145160	TPM4	-64	+	1	0	0	0	0	1	0	IM_control	IM_NEC	NEC	0.0061	-2.36	2.36	69.33	163.55
chr19	16067472	16067472	*	0.0444438	0.765316	19.1581	19.1581	51.3716	32.2135	NM_001145160	TPM4	-35	+	1	0	0	0	0	1	0	IM_control	IM_NEC	NEC	0.0061	-2.36	2.36	69.33	163.55
chr19	16067487	16067487	*	0.0175642	0.523807	19.2248	19.2248	53.9604	34.7356	NM_001145160	TPM4	-20	+	1	0	0	0	0	1	0	IM_control	IM_NEC	NEC	0.0061	-2.36	2.36	69.33	163.55
chr19	16080352	16080352	*	0.0164499	0.509506	10.9544	10.9544	70.8985	59.9441	NM_003290	TPM4	4029	+	0	0	1	1	0	0	0	IM_control	IM_NEC	NEC	0.0061	-2.36	2.36	69.33	163.55
chr19	16080404	16080404	*	0.00379165	0.284665	10.4161	10.4161	73.5228	63.1067	NM_003290	TPM4	4081	+	0	0	1	1	0	0	0	IM_control	IM_NEC	NEC	0.0061	-2.36	2.36	69.33	163.55
chr19	16088078	16088078	*	0.00613082	0.343055	10.4193	10.4193	78.6207	68.2014	NM_003290	TPM4	11755	+	0	1	0	1	0	0	0	IM_control	IM_NEC	NEC	0.0061	-2.36	2.36	69.33	163.55
chr19	16088121	16088121	*	0.0203848	0.556891	11.8222	11.8222	78.2708	66.4485	NM_003290	TPM4	11798	+	0	0	1	1	0	0	0	IM_control	IM_NEC	NEC	0.0061	-2.36	2.36	69.33	163.55
chr19	16088610	16088610	*	0.0243048	0.598039	16.3765	16.3765	63.3279	46.9514	NM_003290	TPM4	12287	+	0	0	1	1	0	0	0	IM_control	IM_NEC	NEC	0.0061	-2.36	2.36	69.33	163.55
chr19	16088649	16088649	*	0.00583904	0.336363	17.9886	17.9886	66.2932	48.3046	NM_003290	TPM4	12326	+	0	0	1	1	0	0	0	IM_control	IM_NEC	NEC	0.0061	-2.36	2.36	69.33	163.55
chr19	16088662	16088662	*	0.0116859	0.441669	18.4957	18.4957	67.2599	48.7642	NM_003290	TPM4	12339	+	0	0	1	1	0	0	0	IM_control	IM_NEC	NEC	0.0061	-2.36	2.36	69.33	163.55
chr19	16088698	16088698	*	0.000957836	0.176234	19.8391	19.8391	70.0454	50.2063	NM_003290	TPM4	12375	+	0	0	1	1	0	0	0	IM_control	IM_NEC	NEC	0.0061	-2.36	2.36	69.33	163.55
chr19	16088732	16088732	*	0.00560788	0.331035	20.9971	20.9971	72.4291	51.432	NM_003290	TPM4	12409	+	0	0	1	1	0	0	0	IM_control	IM_NEC	NEC	0.0061	-2.36	2.36	69.33	163.55
chr19	16088982	16088982	*	4.57503e-05	0.0645029	20.5256	20.5256	68.4094	47.8838	NM_003290	TPM4	12659	+	0	0	1	1	0	0	0	IM_control	IM_NEC	NEC	0.0061	-2.36	2.36	69.33	163.55
chr19	16088998	16088998	*	0.000602988	0.151076	20.675	20.675	68.4643	47.7893	NM_003290	TPM4	12675	+	0	0	1	1	0	0	0	IM_control	IM_NEC	NEC	0.0061	-2.36	2.36	69.33	163.55
chr19	16197372	16197372	*	0.0186972	0.537237	15.2394	15.2394	62.7302	47.4908	NM_001130524	AP1M1	-482	+	1	0	0	0	0	1	0	IM_control	IM_NEC	NEC	0.0102	-2.05	2.05	3.46	7.11
chr19	16197373	16197373	*	0.0157531	0.500219	15.2066	15.2066	62.5971	47.3905	NM_001130524	AP1M1	-481	+	1	0	0	0	0	1	0	IM_control	IM_NEC	NEC	0.0102	-2.05	2.05	3.46	7.11
chr19	16200560	16200560	*	0.0126192	0.456204	-11.0104	11.0104	71.6121	82.6225	NM_032493	AP1M1	2708	+	0	0	1	1	0	0	0	hyper_control	IM_NEC	control	0.0102	-2.05	2.05	3.46	7.11
chr19	16200567	16200567	*	0.0370323	0.710835	-11.1417	11.1417	71.6761	82.8178	NM_032493	AP1M1	2715	+	0	0	1	1	0	0	0	hyper_control	IM_NEC	control	0.0102	-2.05	2.05	3.46	7.11
chr19	16200594	16200594	*	0.00810963	0.382002	-11.6675	11.6675	72.4801	84.1476	NM_032493	AP1M1	2742	+	0	0	1	1	0	0	0	hyper_control	IM_NEC	control	0.0102	-2.05	2.05	3.46	7.11
chr19	16200601	16200601	*	0.032462	0.673331	-11.723	11.723	72.6182	84.3412	NM_032493	AP1M1	2749	+	0	0	1	1	0	0	0	hyper_control	IM_NEC	control	0.0102	-2.05	2.05	3.46	7.11
chr19	16200648	16200648	*	0.0032956	0.27004	-12.0117	12.0117	74.0594	86.071	NM_032493	AP1M1	2796	+	0	0	1	1	0	0	0	hyper_control	IM_NEC	control	0.0102	-2.05	2.05	3.46	7.11
chr19	16200661	16200661	*	0.00509378	0.318479	-11.9344	11.9344	74.461	86.3954	NM_032493	AP1M1	2809	+	0	0	1	1	0	0	0	hyper_control	IM_NEC	control	0.0102	-2.05	2.05	3.46	7.11
chr19	16200673	16200673	*	0.00482208	0.311773	-11.8934	11.8934	74.8894	86.7828	NM_032493	AP1M1	2821	+	0	0	1	1	0	0	0	hyper_control	IM_NEC	control	0.0102	-2.05	2.05	3.46	7.11
chr19	16281361	16281361	*	0.0178668	0.527249	-13.1752	13.1752	78.7949	91.97	NM_016270	KLF2	-43465	+	0	0	0	0	0	0	0	hyper_control	IM_NEC	control	0.0156	-2.33	2.33	12.11	28.26
chr19	16281381	16281381	*	0.000175173	0.100806	-14.554	14.554	76.8351	91.3891	NM_016270	KLF2	-43445	+	0	0	0	0	0	0	0	hyper_control	IM_NEC	control	0.0156	-2.33	2.33	12.11	28.26
chr19	16281408	16281408	*	0.000135813	0.0924043	-16.4137	16.4137	73.909	90.3226	NM_016270	KLF2	-43418	+	0	0	0	0	0	0	0	hyper_control	IM_NEC	control	0.0156	-2.33	2.33	12.11	28.26
chr19	16281450	16281450	*	0.00149212	0.205097	-19.4563	19.4563	69.4375	88.8938	NM_016270	KLF2	-43376	+	0	0	0	0	0	0	0	hyper_control	IM_NEC	control	0.0156	-2.33	2.33	12.11	28.26
chr19	16283458	16283458	*	0.0385907	0.723025	-17.4152	17.4152	4.87489	22.2901	NM_016270	KLF2	-41368	+	0	0	0	0	0	1	0	IM_control	hypo_NEC	control	0.0156	-2.33	2.33	12.11	28.26
chr19	16283470	16283470	*	1.89759e-05	0.0496	-17.259	17.259	4.74765	22.0066	NM_016270	KLF2	-41356	+	0	0	0	0	0	1	0	IM_control	hypo_NEC	control	0.0156	-2.33	2.33	12.11	28.26
chr19	16283495	16283495	*	8.09235e-06	0.0390413	-16.6142	16.6142	4.38792	21.0021	NM_016270	KLF2	-41331	+	0	0	0	0	0	1	0	IM_control	hypo_NEC	control	0.0156	-2.33	2.33	12.11	28.26
chr19	16283534	16283534	*	1.84494e-05	0.0491029	-15.4032	15.4032	4.02721	19.4304	NM_016270	KLF2	-41292	+	0	0	0	0	0	1	0	hypo_control	hypo_NEC	control	0.0156	-2.33	2.33	12.11	28.26
chr19	16283555	16283555	*	1.13382e-05	0.0430182	-14.5466	14.5466	3.7493	18.2959	NM_016270	KLF2	-41271	+	0	0	0	0	0	1	0	hypo_control	hypo_NEC	control	0.0156	-2.33	2.33	12.11	28.26
chr19	16283556	16283556	*	0.0322345	0.671402	-14.5023	14.5023	3.73492	18.2372	NM_016270	KLF2	-41270	+	0	0	0	0	0	1	0	hypo_control	hypo_NEC	control	0.0156	-2.33	2.33	12.11	28.26
chr19	16283561	16283561	*	0.000893313	0.171767	-14.2787	14.2787	3.66395	17.9427	NM_016270	KLF2	-41265	+	0	0	0	0	0	1	0	hypo_control	hypo_NEC	control	0.0156	-2.33	2.33	12.11	28.26
chr19	16283562	16283562	*	0.00340548	0.273302	-14.2084	14.2084	3.63248	17.8409	NM_016270	KLF2	-41264	+	0	0	0	0	0	1	0	hypo_control	hypo_NEC	control	0.0156	-2.33	2.33	12.11	28.26
chr19	16283567	16283567	*	0.00185412	0.220863	-13.9803	13.9803	3.56452	17.5448	NM_016270	KLF2	-41259	+	0	0	0	0	0	1	0	hypo_control	hypo_NEC	control	0.0156	-2.33	2.33	12.11	28.26
chr19	16283568	16283568	*	0.00295296	0.259499	-13.9343	13.9343	3.55119	17.4855	NM_016270	KLF2	-41258	+	0	0	0	0	0	1	0	hypo_control	hypo_NEC	control	0.0156	-2.33	2.33	12.11	28.26
chr19	16283640	16283640	*	0.00723206	0.365215	-11.314	11.314	3.46362	14.7776	NM_016270	KLF2	-41186	+	0	0	0	0	1	0	0	hypo_control	hypo_NEC	control	0.0156	-2.33	2.33	12.11	28.26
chr19	16283646	16283646	*	0.0104319	0.421891	-10.7331	10.7331	3.3089	14.042	NM_016270	KLF2	-41180	+	0	0	0	0	1	0	0	hypo_control	hypo_NEC	control	0.0156	-2.33	2.33	12.11	28.26
chr19	16283647	16283647	*	0.0332491	0.679927	-10.6797	10.6797	3.30756	13.9873	NM_016270	KLF2	-41179	+	0	0	0	0	1	0	0	hypo_control	hypo_NEC	control	0.0156	-2.33	2.33	12.11	28.26
chr19	16283648	16283648	*	0.00556392	0.330042	-10.6263	10.6263	3.3064	13.9327	NM_016270	KLF2	-41178	+	0	0	0	0	1	0	0	hypo_control	hypo_NEC	control	0.0156	-2.33	2.33	12.11	28.26
chr19	16283649	16283649	*	0.0382656	0.720568	-11.0176	11.0176	3.54508	14.5627	NM_016270	KLF2	-41177	+	0	0	0	0	1	0	0	hypo_control	hypo_NEC	control	0.0156	-2.33	2.33	12.11	28.26
chr19	16283656	16283656	*	0.00460784	0.306061	-10.2934	10.2934	3.3556	13.649	NM_016270	KLF2	-41170	+	0	0	0	0	1	0	0	hypo_control	hypo_NEC	control	0.0156	-2.33	2.33	12.11	28.26
chr19	16283657	16283657	*	0.0361661	0.704051	-10.2393	10.2393	3.35598	13.5953	NM_016270	KLF2	-41169	+	0	0	0	0	1	0	0	hypo_control	hypo_NEC	control	0.0156	-2.33	2.33	12.11	28.26
chr19	16326979	16326979	*	0.025303	0.608111	16.4324	16.4324	68.6718	52.2394	NM_016270	KLF2	2155	+	0	1	0	1	1	0	0	IM_control	IM_NEC	NEC	0.0156	-2.33	2.33	12.11	28.26
chr19	16326989	16326989	*	0.0218958	0.5734	16.3647	16.3647	67.97	51.6053	NM_016270	KLF2	2165	+	0	1	0	1	1	0	0	IM_control	IM_NEC	NEC	0.0156	-2.33	2.33	12.11	28.26
chr19	16326991	16326991	*	0.00549425	0.328218	16.3766	16.3766	67.8573	51.4807	NM_016270	KLF2	2167	+	0	1	0	1	1	0	0	IM_control	IM_NEC	NEC	0.0156	-2.33	2.33	12.11	28.26
chr19	16327007	16327007	*	0.0363861	0.705785	16.4327	16.4327	66.8879	50.4552	NM_016270	KLF2	2183	+	0	1	0	1	1	0	0	IM_control	IM_NEC	NEC	0.0156	-2.33	2.33	12.11	28.26
chr19	16327021	16327021	*	0.0122477	0.450359	16.4062	16.4062	65.941	49.5348	NM_016270	KLF2	2197	+	0	1	0	1	1	0	0	IM_control	IM_NEC	NEC	0.0156	-2.33	2.33	12.11	28.26
chr19	16338868	16338868	*	0.00912813	0.400801	-10.168	10.168	6.2397	16.4077	NM_016270	KLF2	14044	+	0	0	0	0	0	0	0	hypo_control	hypo_NEC	control	0.0156	-2.33	2.33	12.11	28.26
chr19	17239917	17239917	*	0.0104851	0.422941	10.1032	10.1032	84.2688	74.1657	NM_005234	NR2F6	5426	-	0	0	1	1	0	0	0	IM_control	hyper_NEC	NEC	0.0118	2.45	2.45	20.26	8.27
chr19	17239961	17239961	*	0.013786	0.473426	10.2367	10.2367	83.34	73.1033	NM_005234	NR2F6	5382	-	0	0	1	1	0	0	0	IM_control	hyper_NEC	NEC	0.0118	2.45	2.45	20.26	8.27
chr19	17239962	17239962	*	0.0105241	0.423662	10.2313	10.2313	83.3265	73.0952	NM_005234	NR2F6	5381	-	0	0	1	1	0	0	0	IM_control	hyper_NEC	NEC	0.0118	2.45	2.45	20.26	8.27
chr19	17240445	17240445	*	0.0380027	0.718561	15.8079	15.8079	59.557	43.7491	NM_005234	NR2F6	4898	-	0	0	1	1	0	0	0	IM_control	IM_NEC	NEC	0.0118	2.45	2.45	20.26	8.27
chr19	17240527	17240527	*	0.00779027	0.376027	12.4993	12.4993	61.8368	49.3374	NM_005234	NR2F6	4816	-	0	0	1	1	0	0	0	IM_control	IM_NEC	NEC	0.0118	2.45	2.45	20.26	8.27
chr19	17240530	17240530	*	0.0271761	0.626184	12.3122	12.3122	61.8751	49.5629	NM_005234	NR2F6	4813	-	0	0	1	1	0	0	0	IM_control	IM_NEC	NEC	0.0118	2.45	2.45	20.26	8.27
chr19	17244105	17244105	*	0.00968984	0.409957	13.1665	13.1665	29.5933	16.4268	NM_005234	NR2F6	1238	-	0	0	1	1	0	1	0	hypo_control	IM_NEC	NEC	0.0118	2.45	2.45	20.26	8.27
chr19	17244125	17244125	*	0.0380038	0.718575	12.3904	12.3904	28.7046	16.3142	NM_005234	NR2F6	1218	-	0	0	1	1	0	1	0	hypo_control	IM_NEC	NEC	0.0118	2.45	2.45	20.26	8.27
chr19	17244153	17244153	*	0.0321702	0.670814	11.9854	11.9854	27.073	15.0876	NM_005234	NR2F6	1190	-	0	0	1	1	0	1	0	hypo_control	IM_NEC	NEC	0.0118	2.45	2.45	20.26	8.27
chr19	17244159	17244159	*	0.044649	0.766622	11.8363	11.8363	26.7747	14.9384	NM_005234	NR2F6	1184	-	0	0	1	1	0	1	0	hypo_control	IM_NEC	NEC	0.0118	2.45	2.45	20.26	8.27
chr19	17244175	17244175	*	0.0249012	0.604141	11.3869	11.3869	26.0084	14.6215	NM_005234	NR2F6	1168	-	0	0	1	1	0	1	0	hypo_control	IM_NEC	NEC	0.0118	2.45	2.45	20.26	8.27
chr19	17794533	17794533	*	0.002262	0.236193	15.1923	15.1923	64.8426	49.6504	NM_014256	B3GNT3	-577	+	1	0	0	0	0	1	0	IM_control	IM_NEC	NEC	0.0015	7.88	7.88	39.89	5.06
chr19	17797790	17797790	*	0.00181005	0.219137	18.8775	18.8775	73.7992	54.9217	NM_014256	B3GNT3	2682	+	0	0	1	1	0	0	0	IM_control	IM_NEC	NEC	0.0015	7.88	7.88	39.89	5.06
chr19	17808020	17808020	*	0.0086982	0.393359	-16.2325	16.2325	42.5902	58.8227	NM_014256	B3GNT3	12912	+	0	1	0	1	1	0	0	IM_control	IM_NEC	control	0.0015	7.88	7.88	39.89	5.06
chr19	17808027	17808027	*	0.0226241	0.580848	-16.2325	16.2325	42.0113	58.2439	NM_014256	B3GNT3	12919	+	0	1	0	1	1	0	0	IM_control	IM_NEC	control	0.0015	7.88	7.88	39.89	5.06
chr19	17808032	17808032	*	0.0431811	0.756908	-16.2241	16.2241	41.637	57.8612	NM_014256	B3GNT3	12924	+	0	1	0	1	1	0	0	IM_control	IM_NEC	control	0.0015	7.88	7.88	39.89	5.06
chr19	17808076	17808076	*	0.025615	0.611301	-16.0799	16.0799	39.435	55.515	NM_014256	B3GNT3	12968	+	0	1	0	1	1	0	0	IM_control	IM_NEC	control	0.0015	7.88	7.88	39.89	5.06
chr19	17808099	17808099	*	0.0487228	0.795767	-15.8199	15.8199	38.8972	54.7171	NM_014256	B3GNT3	12991	+	0	1	0	1	1	0	0	IM_control	IM_NEC	control	0.0015	7.88	7.88	39.89	5.06
chr19	17933896	17933896	*	0.0446108	0.766425	13.1431	13.1431	53.0219	39.8788	NM_001136203	CCDC124	883	+	1	0	1	1	0	1	0	IM_control	IM_NEC	NEC	0.0393	-1.52	1.52	3.02	4.58
chr19	17933897	17933897	*	0.0196605	0.548547	13.2138	13.2138	53.1627	39.9489	NM_001136203	CCDC124	884	+	1	0	1	1	0	1	0	IM_control	IM_NEC	NEC	0.0393	-1.52	1.52	3.02	4.58
chr19	17933902	17933902	*	0.016853	0.514643	13.5591	13.5591	53.847	40.2879	NM_001136203	CCDC124	889	+	1	0	1	1	0	1	0	IM_control	IM_NEC	NEC	0.0393	-1.52	1.52	3.02	4.58
chr19	17933903	17933903	*	0.0100348	0.415641	13.6265	13.6265	53.98	40.3534	NM_001136203	CCDC124	890	+	1	0	1	1	0	1	0	IM_control	IM_NEC	NEC	0.0393	-1.52	1.52	3.02	4.58
chr19	17933937	17933937	*	0.0497529	0.80239	15.5391	15.5391	57.6774	42.1382	NM_001136203	CCDC124	924	+	1	0	1	1	0	1	0	IM_control	IM_NEC	NEC	0.0393	-1.52	1.52	3.02	4.58
chr19	18834403	18834403	*	0.0230449	0.585259	11.5331	11.5331	44.7492	33.2161	NM_001297549	UPF1	2470	+	0	0	1	1	0	1	0	IM_control	IM_NEC	NEC	0.0036	1.51	1.51	19.68	13.05
chr19	18848577	18848577	*	0.0131724	0.464169	-10.8029	10.8029	49.85	60.6529	NM_001297549	UPF1	16644	+	0	0	1	1	0	0	0	IM_control	IM_NEC	control	0.0036	1.51	1.51	19.68	13.05
chr19	18848697	18848697	*	0.00429645	0.298064	-12.2819	12.2819	41.7928	54.0748	NM_001297549	UPF1	16764	+	0	0	1	1	0	0	0	IM_control	IM_NEC	control	0.0036	1.51	1.51	19.68	13.05
chr19	18849045	18849045	*	0.00300022	0.261161	-16.5217	16.5217	40.6518	57.1735	NM_001297549	UPF1	17112	+	0	0	1	1	0	0	0	IM_control	IM_NEC	control	0.0036	1.51	1.51	19.68	13.05
chr19	18849098	18849098	*	0.0016085	0.210472	-14.8958	14.8958	41.4669	56.3627	NM_001297549	UPF1	17165	+	0	0	1	1	0	0	0	IM_control	IM_NEC	control	0.0036	1.51	1.51	19.68	13.05
chr19	18849120	18849120	*	0.0019306	0.223837	-14.0895	14.0895	42.2615	56.351	NM_001297549	UPF1	17187	+	0	0	1	1	0	0	0	IM_control	IM_NEC	control	0.0036	1.51	1.51	19.68	13.05
chr19	18849126	18849126	*	0.00834498	0.386684	-13.6332	13.6332	42.6548	56.288	NM_001297549	UPF1	17193	+	0	0	1	1	0	0	0	IM_control	IM_NEC	control	0.0036	1.51	1.51	19.68	13.05
chr19	18849148	18849148	*	0.0225489	0.579945	-12.3756	12.3756	44.2452	56.6207	NM_001297549	UPF1	17215	+	0	0	1	1	0	0	0	IM_control	IM_NEC	control	0.0036	1.51	1.51	19.68	13.05
chr19	19533516	19533516	*	0.000176664	0.10085	-12.4772	12.4772	56.0214	68.4986	NM_198537	YJEFN3	4657	+	0	0	1	1	0	1	0	IM_control	IM_NEC	control	0.0413	1.96	1.96	4.07	2.08
chr19	23687885	23687885	*	0.0133583	0.467182	12.6729	12.6729	61.7165	49.0436	NM_138330	ZNF675	-671	-	1	0	0	0	0	0	0	IM_control	IM_NEC	NEC	0.0156	1.89	1.89	4.76	2.52
chr19	24049680	24049680	*	0.00301262	0.261586	-12.6002	12.6002	76.8355	89.4357	NM_001278661	ZNF254	16277	+	0	0	1	1	0	0	0	hyper_control	IM_NEC	control	0.0489	1.35	1.35	12	8.87
chr19	29209953	29209953	*	0.030644	0.657919	19.066	19.066	68.3598	49.2938	NM_006003	UQCRFS1	3277	-	0	0	1	1	0	0	0	IM_control	IM_NEC	NEC	0.0308	1.69	1.69	21.14	12.49
chr19	29209954	29209954	*	0.000772861	0.164285	19.0666	19.0666	68.3615	49.2949	NM_006003	UQCRFS1	3276	-	0	0	1	1	0	0	0	IM_control	IM_NEC	NEC	0.0308	1.69	1.69	21.14	12.49
chr19	31276306	31276306	*	0.00641602	0.348669	10.1408	10.1408	77.8457	67.7049	NR_138034	TSHZ3	73220	-	0	1	1	2	0	0	0	IM_control	IM_NEC	NEC	0.0022	-2.45	2.45	7.67	18.77
chr19	32692799	32692799	*	0.0162094	0.506306	21.2103	21.2103	55.1554	33.9451	NM_001105570	NUDT19	840	+	0	0	1	1	0	1	0	IM_control	IM_NEC	NEC	0.0107	1.61	1.61	4.8	2.98
chr19	32692800	32692800	*	6.33228e-05	0.0721509	21.1934	21.1934	55.1696	33.9762	NM_001105570	NUDT19	841	+	0	0	1	1	0	1	0	IM_control	IM_NEC	NEC	0.0107	1.61	1.61	4.8	2.98
chr19	32692808	32692808	*	0.0020619	0.228546	21.0465	21.0465	55.2804	34.2339	NM_001105570	NUDT19	849	+	0	0	1	1	0	1	0	IM_control	IM_NEC	NEC	0.0107	1.61	1.61	4.8	2.98
chr19	32692912	32692912	*	0.00994079	0.413824	15.4605	15.4605	55.9826	40.5221	NM_001105570	NUDT19	953	+	0	0	1	1	0	1	0	IM_control	IM_NEC	NEC	0.0107	1.61	1.61	4.8	2.98
chr19	32693442	32693442	*	0.0372719	0.712599	-15.2319	15.2319	61.1327	76.3645	NM_001105570	NUDT19	1483	+	0	0	1	1	0	1	0	IM_control	IM_NEC	control	0.0107	1.61	1.61	4.8	2.98
chr19	33062060	33062060	*	0.0294222	0.646891	11.336	11.336	84.5619	73.2259	NM_033103	RHPN2	2859	-	0	0	1	1	0	0	0	IM_control	hyper_NEC	NEC	0.0039	6.92	6.92	15.1	2.18
chr19	33067685	33067685	*	0.0314402	0.664549	-11.9808	11.9808	51.25	63.2308	NM_033103	RHPN2	-2768	-	0	0	0	0	0	0	0	IM_control	IM_NEC	control	0.0039	6.92	6.92	15.1	2.18
chr19	33297606	33297606	*	0.00836471	0.387117	10.5817	10.5817	73.6967	63.115	NM_001287435	CEBPA	4959	-	0	0	0	0	0	0	0	IM_control	IM_NEC	NEC	0.0372	2.53	2.53	19.14	7.57
chr19	33404752	33404752	*	0.00193916	0.224031	-21.8711	21.8711	41.9024	63.7735	NM_001252296	CEBPG	30230	+	0	0	1	1	0	0	0	IM_control	IM_NEC	control	0.018	2.09	2.09	20.14	9.62
chr19	33404753	33404753	*	5.06044e-07	0.0152842	-21.8584	21.8584	41.9217	63.7801	NM_001252296	CEBPG	30231	+	0	0	1	1	0	0	0	IM_control	IM_NEC	control	0.018	2.09	2.09	20.14	9.62
chr19	33404759	33404759	*	0.00134958	0.197875	-21.7698	21.7698	42.0577	63.8275	NM_001252296	CEBPG	30237	+	0	0	1	1	0	0	0	IM_control	IM_NEC	control	0.018	2.09	2.09	20.14	9.62
chr19	33404760	33404760	*	1.55735e-05	0.0467946	-21.7531	21.7531	42.0838	63.8368	NM_001252296	CEBPG	30238	+	0	0	1	1	0	0	0	IM_control	IM_NEC	control	0.018	2.09	2.09	20.14	9.62
chr19	33404784	33404784	*	0.0329971	0.677791	-21.1918	21.1918	43.0158	64.2076	NM_001252296	CEBPG	30262	+	0	0	1	1	0	0	0	IM_control	IM_NEC	control	0.018	2.09	2.09	20.14	9.62
chr19	33404785	33404785	*	3.82723e-07	0.0140142	-21.161	21.161	43.0665	64.2275	NM_001252296	CEBPG	30263	+	0	0	1	1	0	0	0	IM_control	IM_NEC	control	0.018	2.09	2.09	20.14	9.62
chr19	34997592	34997592	*	0.00516538	0.320351	-19.5057	19.5057	31.6551	51.1609	NM_001320034	GRAMD1A	-2728	+	0	0	1	1	0	0	0	IM_control	IM_NEC	control	0.0186	-4.08	4.08	3.86	15.73
chr19	34997638	34997638	*	0.0030688	0.263324	-20.7644	20.7644	34.9074	55.6718	NM_001320034	GRAMD1A	-2682	+	0	0	1	1	0	0	0	IM_control	IM_NEC	control	0.0186	-4.08	4.08	3.86	15.73
chr19	34997696	34997696	*	0.00226333	0.236211	-21.9849	21.9849	38.2398	60.2248	NM_001320034	GRAMD1A	-2624	+	0	0	1	1	0	0	0	IM_control	IM_NEC	control	0.0186	-4.08	4.08	3.86	15.73
chr19	35115630	35115630	*	0.00211564	0.230916	16.4901	16.4901	67.3401	50.8501	NM_005971	FXYD3	-198	+	1	0	0	0	0	0	0	IM_control	IM_NEC	NEC	0.0009	14.62	14.62	53.42	3.65
chr19	35115650	35115650	*	0.0407534	0.739602	16.7115	16.7115	67.1919	50.4803	NM_005971	FXYD3	-178	+	1	0	0	0	0	0	0	IM_control	IM_NEC	NEC	0.0009	14.62	14.62	53.42	3.65
chr19	35115651	35115651	*	0.000667041	0.156151	16.7214	16.7214	67.1889	50.4674	NM_005971	FXYD3	-177	+	1	0	0	0	0	0	0	IM_control	IM_NEC	NEC	0.0009	14.62	14.62	53.42	3.65
chr19	35115785	35115785	*	0.0252287	0.607358	17.3985	17.3985	76.9845	59.586	NM_005971	FXYD3	-43	+	1	0	0	0	0	0	0	IM_control	IM_NEC	NEC	0.0009	14.62	14.62	53.42	3.65
chr19	35115829	35115829	*	0.0135821	0.470487	17.9595	17.9595	78.7391	60.7796	NM_001136008	FXYD3	3	+	1	1	0	1	0	0	0	IM_control	IM_NEC	NEC	0.0009	14.62	14.62	53.42	3.65
chr19	35115865	35115865	*	0.000142508	0.0942086	18.6455	18.6455	76.9922	58.3467	NM_001136008	FXYD3	39	+	1	1	0	1	0	0	0	IM_control	IM_NEC	NEC	0.0009	14.62	14.62	53.42	3.65
chr19	35115962	35115962	*	0.0032967	0.270061	18.4092	18.4092	69.9078	51.4986	NM_001136008	FXYD3	136	+	1	0	1	1	0	0	0	IM_control	IM_NEC	NEC	0.0009	14.62	14.62	53.42	3.65
chr19	35115963	35115963	*	0.00430589	0.298253	18.3845	18.3845	69.8476	51.4632	NM_001136008	FXYD3	137	+	1	0	1	1	0	0	0	IM_control	IM_NEC	NEC	0.0009	14.62	14.62	53.42	3.65
chr19	35115973	35115973	*	0.019371	0.545309	18.1147	18.1147	69.283	51.1682	NM_001136008	FXYD3	147	+	1	0	1	1	0	0	0	IM_control	IM_NEC	NEC	0.0009	14.62	14.62	53.42	3.65
chr19	35115974	35115974	*	0.013819	0.473779	18.0857	18.0857	69.2304	51.1448	NM_001136008	FXYD3	148	+	1	0	1	1	0	0	0	IM_control	IM_NEC	NEC	0.0009	14.62	14.62	53.42	3.65
chr19	35116008	35116008	*	0.0418126	0.747094	16.9617	16.9617	67.9873	51.0257	NM_001136008	FXYD3	182	+	1	0	1	1	0	0	0	IM_control	IM_NEC	NEC	0.0009	14.62	14.62	53.42	3.65
chr19	35116009	35116009	*	0.0365307	0.706989	16.9247	16.9247	67.9676	51.0429	NM_001136008	FXYD3	183	+	1	0	1	1	0	0	0	IM_control	IM_NEC	NEC	0.0009	14.62	14.62	53.42	3.65
chr19	35116276	35116276	*	0.0190708	0.541789	16.9754	16.9754	79.5815	62.6061	NM_001136008	FXYD3	450	+	1	1	0	1	0	0	0	IM_control	IM_NEC	NEC	0.0009	14.62	14.62	53.42	3.65
chr19	35116277	35116277	*	0.00756946	0.37157	16.9746	16.9746	79.5876	62.613	NM_001136008	FXYD3	451	+	1	1	0	1	0	0	0	IM_control	IM_NEC	NEC	0.0009	14.62	14.62	53.42	3.65
chr19	35116288	35116288	*	0.00386102	0.286424	16.9615	16.9615	79.6705	62.709	NM_001136008	FXYD3	462	+	1	1	0	1	0	0	0	IM_control	IM_NEC	NEC	0.0009	14.62	14.62	53.42	3.65
chr19	35116296	35116296	*	0.00787019	0.377569	16.9223	16.9223	79.6582	62.7359	NM_001136008	FXYD3	470	+	1	1	0	1	0	0	0	IM_control	IM_NEC	NEC	0.0009	14.62	14.62	53.42	3.65
chr19	35116305	35116305	*	0.0300484	0.652388	16.9148	16.9148	79.8017	62.8869	NM_001136008	FXYD3	479	+	1	1	0	1	0	0	0	IM_control	IM_NEC	NEC	0.0009	14.62	14.62	53.42	3.65
chr19	35116306	35116306	*	0.00798732	0.379941	16.9108	16.9108	79.8079	62.8971	NM_001136008	FXYD3	480	+	1	1	0	1	0	0	0	IM_control	IM_NEC	NEC	0.0009	14.62	14.62	53.42	3.65
chr19	35116317	35116317	*	0.0324616	0.67333	16.9006	16.9006	80.0794	63.1788	NM_001136008	FXYD3	491	+	1	1	0	1	0	0	0	IM_control	hyper_NEC	NEC	0.0009	14.62	14.62	53.42	3.65
chr19	35116318	35116318	*	0.00359826	0.279023	16.8961	16.8961	80.0863	63.1902	NM_001136008	FXYD3	492	+	1	1	0	1	0	0	0	IM_control	hyper_NEC	NEC	0.0009	14.62	14.62	53.42	3.65
chr19	35116328	35116328	*	0.00127101	0.193864	16.8489	16.8489	80.1568	63.3079	NM_001136008	FXYD3	502	+	0	1	0	1	0	0	0	IM_control	hyper_NEC	NEC	0.0009	14.62	14.62	53.42	3.65
chr19	35250075	35250075	*	0.00224172	0.235525	16.2268	16.2268	84.2671	68.0403	NM_205834	LSR	1421	+	0	0	1	1	0	1	0	IM_control	hyper_NEC	NEC	0.0008	6.24	6.24	17.2	2.76
chr19	35250079	35250079	*	0.000445823	0.137701	16.2189	16.2189	84.1907	67.9718	NM_205834	LSR	1425	+	0	0	1	1	0	1	0	IM_control	hyper_NEC	NEC	0.0008	6.24	6.24	17.2	2.76
chr19	35250098	35250098	*	0.0265908	0.620804	16.0889	16.0889	83.9184	67.8296	NM_205834	LSR	1444	+	0	0	1	1	0	1	0	IM_control	hyper_NEC	NEC	0.0008	6.24	6.24	17.2	2.76
chr19	35250106	35250106	*	0.00217508	0.232983	16.0313	16.0313	83.7431	67.7119	NM_205834	LSR	1452	+	0	0	1	1	0	1	0	IM_control	hyper_NEC	NEC	0.0008	6.24	6.24	17.2	2.76
chr19	35250130	35250130	*	0.000868683	0.170295	15.7754	15.7754	83.1509	67.3756	NM_205834	LSR	1476	+	0	0	1	1	0	1	0	IM_control	hyper_NEC	NEC	0.0008	6.24	6.24	17.2	2.76
chr19	36113686	36113686	*	0.00836308	0.387108	10.7001	10.7001	86.8548	76.1547	NM_001281	TBCB	-1300	+	1	1	0	1	1	0	0	IM_control	hyper_NEC	NEC	0.0346	-1.65	1.65	2.3	3.78
chr19	36113712	36113712	*	0.00929366	0.40347	10.8705	10.8705	85.726	74.8555	NM_001281	TBCB	-1274	+	1	1	0	1	1	0	0	IM_control	hyper_NEC	NEC	0.0346	-1.65	1.65	2.3	3.78
chr19	36113739	36113739	*	0.0435651	0.759446	10.8522	10.8522	84.3328	73.4806	NM_001281	TBCB	-1247	+	1	1	0	1	1	0	0	IM_control	hyper_NEC	NEC	0.0346	-1.65	1.65	2.3	3.78
chr19	36113760	36113760	*	4.44418e-05	0.0638144	10.6487	10.6487	82.7079	72.0592	NM_001281	TBCB	-1226	+	1	1	0	1	1	0	0	IM_control	hyper_NEC	NEC	0.0346	-1.65	1.65	2.3	3.78
chr19	36113768	36113768	*	0.000859872	0.169904	10.4893	10.4893	82.3749	71.8857	NM_001281	TBCB	-1218	+	1	1	0	1	1	0	0	IM_control	hyper_NEC	NEC	0.0346	-1.65	1.65	2.3	3.78
chr19	36113775	36113775	*	9.29836e-05	0.0824153	10.1691	10.1691	81.579	71.4099	NM_001281	TBCB	-1211	+	1	1	0	1	1	0	0	IM_control	hyper_NEC	NEC	0.0346	-1.65	1.65	2.3	3.78
chr19	36116107	36116107	*	0.00789227	0.37798	10.2148	10.2148	25.3357	15.1209	NM_001300971	TBCB	351	+	1	1	0	1	0	1	0	hypo_control	IM_NEC	NEC	0.0346	-1.65	1.65	2.3	3.78
chr19	36116141	36116141	*	0.00375126	0.283505	10.8128	10.8128	26.1329	15.3201	NM_001300971	TBCB	385	+	1	1	0	1	0	1	0	hypo_control	IM_NEC	NEC	0.0346	-1.65	1.65	2.3	3.78
chr19	36116169	36116169	*	0.024024	0.595134	11.1798	11.1798	26.5525	15.3728	NM_001300971	TBCB	413	+	1	1	0	1	0	1	0	hypo_control	IM_NEC	NEC	0.0346	-1.65	1.65	2.3	3.78
chr19	36116170	36116170	*	0.00766775	0.373542	11.188	11.188	26.5647	15.3767	NM_001300971	TBCB	414	+	1	1	0	1	0	1	0	hypo_control	IM_NEC	NEC	0.0346	-1.65	1.65	2.3	3.78
chr19	36116177	36116177	*	0.0119692	0.445941	11.2429	11.2429	26.6493	15.4064	NM_001300971	TBCB	421	+	1	1	0	1	0	1	0	hypo_control	IM_NEC	NEC	0.0346	-1.65	1.65	2.3	3.78
chr19	36116184	36116184	*	0.0330449	0.678232	11.326	11.326	26.7496	15.4236	NM_001300971	TBCB	428	+	1	1	0	1	0	1	0	hypo_control	IM_NEC	NEC	0.0346	-1.65	1.65	2.3	3.78
chr19	36116185	36116185	*	0.0471167	0.784237	11.3332	11.3332	26.7619	15.4287	NM_001300971	TBCB	429	+	1	0	1	1	0	1	0	hypo_control	IM_NEC	NEC	0.0346	-1.65	1.65	2.3	3.78
chr19	38267286	38267286	*	0.00144709	0.202793	15.6932	15.6932	76.4685	60.7752	NM_021102	SPINT2	2830	+	0	0	1	1	0	0	0	IM_control	IM_NEC	NEC	0.0039	4.53	4.53	40	8.82
chr19	38267315	38267315	*	0.00132187	0.196254	15.7532	15.7532	76.995	61.2418	NM_021102	SPINT2	2859	+	0	0	1	1	0	0	0	IM_control	IM_NEC	NEC	0.0039	4.53	4.53	40	8.82
chr19	38267321	38267321	*	0.000447271	0.137845	15.736	15.736	77.0646	61.3286	NM_021102	SPINT2	2865	+	0	0	1	1	0	0	0	IM_control	IM_NEC	NEC	0.0039	4.53	4.53	40	8.82
chr19	38267489	38267489	*	0.0174594	0.522636	13.8905	13.8905	73.816	59.9256	NM_021102	SPINT2	3033	+	0	0	1	1	0	0	0	IM_control	IM_NEC	NEC	0.0039	4.53	4.53	40	8.82
chr19	38312855	38312855	*	0.00131818	0.196162	-20.4975	20.4975	63.6193	84.1169	NM_001145461	YIF1B	2951	-	0	0	1	1	0	0	0	hyper_control	IM_NEC	control	0.0057	2.44	2.44	12.38	5.07
chr19	38312868	38312868	*	0.00325052	0.268836	-21.7226	21.7226	62.65	84.3726	NM_001145461	YIF1B	2938	-	0	0	1	1	0	0	0	hyper_control	IM_NEC	control	0.0057	2.44	2.44	12.38	5.07
chr19	38319475	38319475	*	2.33724e-05	0.0533814	11.1839	11.1839	25.2805	14.0966	NM_004823	KCNK6	-369	+	1	0	0	0	0	1	0	hypo_control	IM_NEC	NEC	0.024	1.66	1.66	13.89	8.38
chr19	38319484	38319484	*	3.01538e-05	0.0574954	10.6928	10.6928	24.1643	13.4715	NM_004823	KCNK6	-360	+	1	0	0	0	0	1	0	hypo_control	IM_NEC	NEC	0.024	1.66	1.66	13.89	8.38
chr19	38812802	38812802	*	0.00193929	0.224031	15.4987	15.4987	86.9585	71.4598	NM_006149	LGALS4	299	-	1	0	1	1	0	0	0	IM_control	hyper_NEC	NEC	0.001	6.01	6.01	46.09	7.67
chr19	38812810	38812810	*	0.00134063	0.197374	15.4351	15.4351	86.8761	71.441	NM_006149	LGALS4	291	-	1	0	1	1	0	0	0	IM_control	hyper_NEC	NEC	0.001	6.01	6.01	46.09	7.67
chr19	38812814	38812814	*	0.00110065	0.184886	15.4107	15.4107	86.8674	71.4568	NM_006149	LGALS4	287	-	1	0	1	1	0	0	0	IM_control	hyper_NEC	NEC	0.001	6.01	6.01	46.09	7.67
chr19	38812842	38812842	*	0.0133907	0.467662	15.2543	15.2543	87.0084	71.7541	NM_006149	LGALS4	259	-	1	1	0	1	0	0	0	IM_control	hyper_NEC	NEC	0.001	6.01	6.01	46.09	7.67
chr19	38812866	38812866	*	0.0322854	0.671847	14.9766	14.9766	86.4109	71.4342	NM_006149	LGALS4	235	-	1	1	0	1	0	0	0	IM_control	hyper_NEC	NEC	0.001	6.01	6.01	46.09	7.67
chr19	38812871	38812871	*	0.000769789	0.163985	14.9272	14.9272	86.3306	71.4034	NM_006149	LGALS4	230	-	1	1	0	1	0	0	0	IM_control	hyper_NEC	NEC	0.001	6.01	6.01	46.09	7.67
chr19	38812887	38812887	*	0.000874343	0.170786	14.7624	14.7624	86.0122	71.2498	NM_006149	LGALS4	214	-	1	1	0	1	0	0	0	IM_control	hyper_NEC	NEC	0.001	6.01	6.01	46.09	7.67
chr19	38812899	38812899	*	0.00234753	0.239313	14.6701	14.6701	85.893	71.223	NM_006149	LGALS4	202	-	1	1	0	1	0	0	0	IM_control	hyper_NEC	NEC	0.001	6.01	6.01	46.09	7.67
chr19	38813289	38813289	*	0.0259562	0.614546	13.8137	13.8137	86.5945	72.7808	NM_006149	LGALS4	-190	-	1	0	0	0	0	0	0	IM_control	hyper_NEC	NEC	0.001	6.01	6.01	46.09	7.67
chr19	38813302	38813302	*	0.027003	0.624677	13.9035	13.9035	87.3758	73.4723	NM_006149	LGALS4	-203	-	1	0	0	0	0	0	0	IM_control	hyper_NEC	NEC	0.001	6.01	6.01	46.09	7.67
chr19	38813303	38813303	*	0.0147564	0.486753	13.9144	13.9144	87.4208	73.5064	NM_006149	LGALS4	-204	-	1	0	0	0	0	0	0	IM_control	hyper_NEC	NEC	0.001	6.01	6.01	46.09	7.67
chr19	38813304	38813304	*	0.0191602	0.5429	13.9249	13.9249	87.4644	73.5396	NM_006149	LGALS4	-205	-	1	0	0	0	0	0	0	IM_control	hyper_NEC	NEC	0.001	6.01	6.01	46.09	7.67
chr19	38813305	38813305	*	0.00127916	0.19435	13.935	13.935	87.5067	73.5718	NM_006149	LGALS4	-206	-	1	0	0	0	0	0	0	IM_control	hyper_NEC	NEC	0.001	6.01	6.01	46.09	7.67
chr19	38813362	38813362	*	0.00147904	0.204488	14.1713	14.1713	88.3534	74.1821	NM_006149	LGALS4	-263	-	1	0	0	0	0	0	0	IM_control	hyper_NEC	NEC	0.001	6.01	6.01	46.09	7.67
chr19	38813363	38813363	*	0.00411585	0.293215	14.1727	14.1727	88.3516	74.1789	NM_006149	LGALS4	-264	-	1	0	0	0	0	0	0	IM_control	hyper_NEC	NEC	0.001	6.01	6.01	46.09	7.67
chr19	38813387	38813387	*	0.0144039	0.482109	14.1363	14.1363	88.3446	74.2083	NM_006149	LGALS4	-288	-	1	0	0	0	0	0	0	IM_control	hyper_NEC	NEC	0.001	6.01	6.01	46.09	7.67
chr19	38815567	38815567	*	0.00368022	0.281557	15.138	15.138	84.8025	69.6645	NM_006149	LGALS4	-2468	-	0	1	0	1	0	0	0	IM_control	hyper_NEC	NEC	0.001	6.01	6.01	46.09	7.67
chr19	38815578	38815578	*	0.00337818	0.272582	15.1744	15.1744	84.5249	69.3506	NM_006149	LGALS4	-2479	-	0	1	0	1	0	0	0	IM_control	hyper_NEC	NEC	0.001	6.01	6.01	46.09	7.67
chr19	38815602	38815602	*	0.0173946	0.521862	15.1939	15.1939	84.3487	69.1548	NM_006149	LGALS4	-2503	-	0	1	0	1	0	0	0	IM_control	hyper_NEC	NEC	0.001	6.01	6.01	46.09	7.67
chr19	38815604	38815604	*	0.00284382	0.255464	15.1959	15.1959	84.3323	69.1365	NM_006149	LGALS4	-2505	-	0	1	0	1	0	0	0	IM_control	hyper_NEC	NEC	0.001	6.01	6.01	46.09	7.67
chr19	38815634	38815634	*	0.0464624	0.779329	15.1461	15.1461	84.3248	69.1787	NM_006149	LGALS4	-2535	-	0	1	0	1	0	0	0	IM_control	hyper_NEC	NEC	0.001	6.01	6.01	46.09	7.67
chr19	38815670	38815670	*	0.0276698	0.630577	15.2106	15.2106	84.1389	68.9283	NM_006149	LGALS4	-2571	-	0	1	0	1	0	0	0	IM_control	hyper_NEC	NEC	0.001	6.01	6.01	46.09	7.67
chr19	38815678	38815678	*	0.00253299	0.24569	15.2274	15.2274	84.1082	68.8809	NM_006149	LGALS4	-2579	-	0	1	0	1	0	0	0	IM_control	hyper_NEC	NEC	0.001	6.01	6.01	46.09	7.67
chr19	38832328	38832328	*	9.94852e-05	0.0837438	18.4054	18.4054	62.1534	43.7479	NM_001398	ECH1	-472	-	1	0	0	0	0	1	0	IM_control	IM_NEC	NEC	0.0052	2.13	2.13	11.19	5.25
chr19	38832329	38832329	*	0.00134992	0.197885	18.384	18.384	62.2314	43.8474	NM_001398	ECH1	-473	-	1	0	0	0	0	1	0	IM_control	IM_NEC	NEC	0.0052	2.13	2.13	11.19	5.25
chr19	38832343	38832343	*	0.000320841	0.122837	18.0217	18.0217	63.1301	45.1084	NM_001398	ECH1	-487	-	1	0	0	0	0	1	0	IM_control	IM_NEC	NEC	0.0052	2.13	2.13	11.19	5.25
chr19	38832379	38832379	*	0.0157854	0.500618	16.5902	16.5902	64.5088	47.9186	NM_001398	ECH1	-523	-	1	0	0	0	0	1	0	IM_control	IM_NEC	NEC	0.0052	2.13	2.13	11.19	5.25
chr19	39891758	39891758	*	0.0391131	0.727144	10.1905	10.1905	53.9396	43.7491	NM_003890	FCGBP	42869	-	0	1	0	1	1	0	0	IM_control	IM_NEC	NEC	0.0023	4.64	4.64	2333.78	502.7
chr19	39891787	39891787	*	0.0349586	0.694255	10.203	10.203	51.3375	41.1346	NM_003890	FCGBP	42840	-	0	1	0	1	1	0	0	IM_control	IM_NEC	NEC	0.0023	4.64	4.64	2333.78	502.7
chr19	39914130	39914130	*	0.0257649	0.612696	13.4823	13.4823	80.5579	67.0756	NM_003890	FCGBP	20497	-	0	1	0	1	0	1	0	IM_control	hyper_NEC	NEC	0.0023	4.64	4.64	2333.78	502.7
chr19	39914168	39914168	*	0.0199802	0.552264	13.4503	13.4503	80.5502	67.0999	NM_003890	FCGBP	20459	-	0	1	0	1	0	1	0	IM_control	hyper_NEC	NEC	0.0023	4.64	4.64	2333.78	502.7
chr19	39914172	39914172	*	0.00339497	0.273012	13.4559	13.4559	80.5485	67.0926	NM_003890	FCGBP	20455	-	0	1	0	1	0	1	0	IM_control	hyper_NEC	NEC	0.0023	4.64	4.64	2333.78	502.7
chr19	39914176	39914176	*	0.0205243	0.558553	13.497	13.497	80.568	67.0711	NM_003890	FCGBP	20451	-	0	1	0	1	0	1	0	IM_control	hyper_NEC	NEC	0.0023	4.64	4.64	2333.78	502.7
chr19	39935056	39935056	*	0.0158185	0.501123	13.8331	13.8331	55.2499	41.4167	NM_003890	FCGBP	-431	-	1	0	0	0	0	0	0	IM_control	IM_NEC	NEC	0.0023	4.64	4.64	2333.78	502.7
chr19	40687679	40687679	*	0.00162074	0.211183	18.7137	18.7137	61.002	42.2882	NM_001289980	NUMBL	2486	-	0	0	1	1	0	0	0	IM_control	IM_NEC	NEC	0.0268	-2.19	2.19	5.07	11.09
chr19	40687758	40687758	*	0.00107486	0.183646	19.7148	19.7148	70.3895	50.6746	NM_001289980	NUMBL	2407	-	0	0	1	1	0	0	0	IM_control	IM_NEC	NEC	0.0268	-2.19	2.19	5.07	11.09
chr19	40687767	40687767	*	0.000624104	0.152695	19.7199	19.7199	71.3027	51.5828	NM_001289980	NUMBL	2398	-	0	0	1	1	0	0	0	IM_control	IM_NEC	NEC	0.0268	-2.19	2.19	5.07	11.09
chr19	40687790	40687790	*	0.00106083	0.182886	19.6251	19.6251	73.4188	53.7937	NM_001289980	NUMBL	2375	-	0	0	1	1	0	0	0	IM_control	IM_NEC	NEC	0.0268	-2.19	2.19	5.07	11.09
chr19	40687834	40687834	*	0.000730285	0.160836	19.0987	19.0987	76.4041	57.3055	NM_001289980	NUMBL	2331	-	0	0	1	1	0	0	0	IM_control	IM_NEC	NEC	0.0268	-2.19	2.19	5.07	11.09
chr19	40687858	40687858	*	0.0312394	0.662688	18.767	18.767	77.6085	58.8414	NM_001289980	NUMBL	2307	-	0	0	1	1	0	0	0	IM_control	IM_NEC	NEC	0.0268	-2.19	2.19	5.07	11.09
chr19	40687925	40687925	*	0.00919038	0.401739	17.5822	17.5822	79.3688	61.7867	NM_001289980	NUMBL	2240	-	0	0	1	1	0	0	0	IM_control	IM_NEC	NEC	0.0268	-2.19	2.19	5.07	11.09
chr19	40702847	40702847	*	0.0407796	0.739783	15.9407	15.9407	63.0856	47.1449	NM_004756	NUMBL	-12190	-	0	0	1	1	0	0	0	IM_control	IM_NEC	NEC	0.0268	-2.19	2.19	5.07	11.09
chr19	41192612	41192612	*	0.00348172	0.275781	11.9791	11.9791	32.9655	20.9864	NM_030622	CYP2S1	-595	+	1	0	0	0	0	1	0	IM_control	IM_NEC	NEC	0.0078	5.13	5.13	9.98	1.95
chr19	41192622	41192622	*	0.0109847	0.431136	11.6865	11.6865	32.3261	20.6395	NM_030622	CYP2S1	-585	+	1	0	0	0	0	1	0	IM_control	IM_NEC	NEC	0.0078	5.13	5.13	9.98	1.95
chr19	41196282	41196282	*	0.0309235	0.660198	-11.2674	11.2674	57.5224	68.7897	NM_030622	CYP2S1	3077	+	0	0	1	1	0	0	0	IM_control	IM_NEC	control	0.0078	5.13	5.13	9.98	1.95
chr19	41196349	41196349	*	0.00755736	0.371307	-10.8416	10.8416	51.5195	62.3611	NM_030622	CYP2S1	3144	+	0	0	1	1	0	0	0	IM_control	IM_NEC	control	0.0078	5.13	5.13	9.98	1.95
chr19	41688999	41688999	*	0.00317637	0.266518	-13.1427	13.1427	57.6858	70.8285	NM_006890	CEACAM7	-723	-	1	0	0	0	0	0	0	IM_control	IM_NEC	control	0.0062	7.22	7.22	290.84	40.28
chr19	41689047	41689047	*	0.0345467	0.690867	-10.1176	10.1176	63.6864	73.8039	NM_006890	CEACAM7	-771	-	1	0	0	0	0	0	0	IM_control	IM_NEC	control	0.0062	7.22	7.22	290.84	40.28
chr19	41689048	41689048	*	0.00487252	0.313161	-10.0297	10.0297	63.8381	73.8678	NM_006890	CEACAM7	-772	-	1	0	0	0	0	0	0	IM_control	IM_NEC	control	0.0062	7.22	7.22	290.84	40.28
chr19	41708582	41708582	*	0.000136181	0.09245	12.6727	12.6727	38.3468	25.6741	NM_004363	CEACAM5	-3	+	1	0	0	0	0	0	0	IM_control	IM_NEC	NEC	0.002	5.51	5.51	388.23	70.51
chr19	41708675	41708675	*	0.000455588	0.138365	11.7977	11.7977	36.551	24.7533	NM_001308398	CEACAM5	92	+	1	1	0	1	0	0	0	IM_control	IM_NEC	NEC	0.002	5.51	5.51	388.23	70.51
chr19	41708745	41708745	*	0.0199193	0.551555	11.6596	11.6596	43.2554	31.5958	NM_001308398	CEACAM5	162	+	1	1	0	1	0	0	0	IM_control	IM_NEC	NEC	0.002	5.51	5.51	388.23	70.51
chr19	41750714	41750714	*	0.019901	0.551269	12.7889	12.7889	45.4004	32.6115	NM_002483	CEACAM6	-4806	+	0	0	0	0	0	0	0	IM_control	IM_NEC	NEC	0.0031	6.2	6.2	80.72	13.03
chr19	42553145	42553145	*	0.0169677	0.516154	-14.2585	14.2585	40.6133	54.8718	NM_001024912	CEACAM1	-24637	-	0	0	1	1	0	0	0	IM_control	IM_NEC	control	0.0053	4.76	4.76	105.64	22.18
chr19	43527917	43527917	*	0.0308257	0.659342	16.2086	16.2086	49.3014	33.0928	NM_014297	ETHE1	-662	-	1	0	0	0	0	1	0	IM_control	IM_NEC	NEC	0.0129	2.37	2.37	3.68	1.55
chr19	43527924	43527924	*	0.00847974	0.38915	15.9924	15.9924	49.3279	33.3355	NM_014297	ETHE1	-669	-	1	0	0	0	0	1	0	IM_control	IM_NEC	NEC	0.0129	2.37	2.37	3.68	1.55
chr19	43535292	43535292	*	0.0237476	0.59259	10.3455	10.3455	75.2	64.8546	NM_174945	ZNF575	2106	+	0	1	0	1	1	0	0	IM_control	IM_NEC	NEC	0.0056	2.24	2.24	3.86	1.72
chr19	43535309	43535309	*	0.00129865	0.195372	11.0023	11.0023	75.4757	64.4734	NM_174945	ZNF575	2123	+	0	1	0	1	1	0	0	IM_control	IM_NEC	NEC	0.0056	2.24	2.24	3.86	1.72
chr19	43535341	43535341	*	0.034352	0.689284	11.9106	11.9106	74.8549	62.9443	NM_174945	ZNF575	2155	+	0	1	0	1	1	0	0	IM_control	IM_NEC	NEC	0.0056	2.24	2.24	3.86	1.72
chr19	43535354	43535354	*	0.0248477	0.603685	12.2012	12.2012	74.2549	62.0537	NM_174945	ZNF575	2168	+	0	1	0	1	1	0	0	IM_control	IM_NEC	NEC	0.0056	2.24	2.24	3.86	1.72
chr19	43535373	43535373	*	0.0102233	0.418661	12.627	12.627	73.0272	60.4002	NM_174945	ZNF575	2187	+	0	1	0	1	1	0	0	IM_control	IM_NEC	NEC	0.0056	2.24	2.24	3.86	1.72
chr19	43535383	43535383	*	0.0367041	0.708236	12.781	12.781	71.9973	59.2163	NM_174945	ZNF575	2197	+	0	1	0	1	1	0	0	IM_control	IM_NEC	NEC	0.0056	2.24	2.24	3.86	1.72
chr19	43535393	43535393	*	0.0170584	0.517476	12.9308	12.9308	70.7163	57.7855	NM_174945	ZNF575	2207	+	0	1	0	1	1	0	0	IM_control	IM_NEC	NEC	0.0056	2.24	2.24	3.86	1.72
chr19	43535400	43535400	*	0.00767639	0.373763	13.0295	13.0295	69.6454	56.6159	NM_174945	ZNF575	2214	+	0	1	0	1	1	0	0	IM_control	IM_NEC	NEC	0.0056	2.24	2.24	3.86	1.72
chr19	43781417	43781417	*	0.00354027	0.277385	14.1538	14.1538	60.0122	45.8584	NM_002250	KCNN4	-161	-	1	0	0	0	0	0	0	IM_control	IM_NEC	NEC	0.0245	4.09	4.09	6.35	1.56
chr19	43781530	43781530	*	0.00719935	0.364497	14.1834	14.1834	76.6338	62.4504	NM_002250	KCNN4	-274	-	1	0	0	0	0	0	0	IM_control	IM_NEC	NEC	0.0245	4.09	4.09	6.35	1.56
chr19	44671640	44671640	*	0.000598188	0.150768	21.2949	21.2949	69.8947	48.5998	NM_001127893	CEACAM19	190	+	1	1	0	1	0	0	0	IM_control	IM_NEC	NEC	0.003	2.61	2.61	4.43	1.7
chr19	44796968	44796968	*	0.000150058	0.095674	-17.5113	17.5113	15.6503	33.1616	NM_005581	BCAM	-12091	+	0	0	1	1	0	0	0	IM_control	hypo_NEC	control	0.0391	2.15	2.15	3.15	1.46
chr19	44796969	44796969	*	0.0223327	0.577763	-17.5119	17.5119	15.6838	33.1958	NM_005581	BCAM	-12090	+	0	0	1	1	0	0	0	IM_control	hypo_NEC	control	0.0391	2.15	2.15	3.15	1.46
chr19	44797005	44797005	*	9.88962e-05	0.0836597	-17.239	17.239	17.6638	34.9028	NM_005581	BCAM	-12054	+	0	0	1	1	0	0	0	IM_control	hypo_NEC	control	0.0391	2.15	2.15	3.15	1.46
chr19	44797006	44797006	*	0.000155816	0.0967167	-17.2255	17.2255	17.738	34.9635	NM_005581	BCAM	-12053	+	0	0	1	1	0	0	0	IM_control	hypo_NEC	control	0.0391	2.15	2.15	3.15	1.46
chr19	44797064	44797064	*	0.00027669	0.117383	-15.8063	15.8063	23.928	39.7343	NM_005581	BCAM	-11995	+	0	0	1	1	0	0	0	IM_control	IM_NEC	control	0.0391	2.15	2.15	3.15	1.46
chr19	45395622	45395622	*	0.00761329	0.3724	-21.1883	21.1883	35.9767	57.165	NM_006663	PPP1R13L	9433	-	0	1	0	1	1	0	0	IM_control	IM_NEC	control	0.0198	1.75	1.75	4.41	2.52
chr19	45395634	45395634	*	0.0117704	0.442883	-22.1278	22.1278	34.552	56.6798	NM_006663	PPP1R13L	9421	-	0	1	0	1	1	0	0	IM_control	IM_NEC	control	0.0198	1.75	1.75	4.41	2.52
chr19	45396338	45396338	*	0.0437717	0.760713	-15.4234	15.4234	54.1666	69.5899	NM_006663	PPP1R13L	8717	-	0	1	0	1	1	0	0	IM_control	IM_NEC	control	0.0198	1.75	1.75	4.41	2.52
chr19	45396349	45396349	*	0.0167748	0.513686	-14.9352	14.9352	54.8278	69.7631	NM_006663	PPP1R13L	8706	-	0	1	0	1	1	0	0	IM_control	IM_NEC	control	0.0198	1.75	1.75	4.41	2.52
chr19	45396358	45396358	*	0.0199935	0.552351	-14.6591	14.6591	55.2708	69.9299	NM_006663	PPP1R13L	8697	-	0	1	0	1	1	0	0	IM_control	IM_NEC	control	0.0198	1.75	1.75	4.41	2.52
chr19	45396381	45396381	*	0.00440925	0.300866	-13.7793	13.7793	56.421	70.2003	NM_006663	PPP1R13L	8674	-	0	1	0	1	1	0	0	IM_control	IM_NEC	control	0.0198	1.75	1.75	4.41	2.52
chr19	45396396	45396396	*	0.0226252	0.580848	-13.0688	13.0688	57.1561	70.2249	NM_006663	PPP1R13L	8659	-	0	1	0	1	1	0	0	IM_control	IM_NEC	control	0.0198	1.75	1.75	4.41	2.52
chr19	45409698	45409698	*	0.0130836	0.462959	-10.8742	10.8742	24.8589	35.7332	NM_001142502	PPP1R13L	-3350	-	0	1	0	1	0	0	0	IM_control	IM_NEC	control	0.0198	1.75	1.75	4.41	2.52
chr19	45409721	45409721	*	0.00170582	0.214842	-12.0141	12.0141	23.3963	35.4104	NM_001142502	PPP1R13L	-3373	-	0	1	0	1	0	0	0	IM_control	IM_NEC	control	0.0198	1.75	1.75	4.41	2.52
chr19	45409722	45409722	*	0.00443138	0.301497	-12.0616	12.0616	23.3383	35.3999	NM_001142502	PPP1R13L	-3374	-	0	1	0	1	0	0	0	IM_control	IM_NEC	control	0.0198	1.75	1.75	4.41	2.52
chr19	45710704	45710704	*	0.010253	0.419083	12.1186	12.1186	69.296	57.1774	NM_001329632	FBXO46	4575	-	0	1	0	1	0	1	0	IM_control	IM_NEC	NEC	0.0131	1.63	1.63	13.16	8.06
chr19	45710850	45710850	*	0.0448591	0.767948	12.6063	12.6063	68.9838	56.3775	NM_001329632	FBXO46	4429	-	0	1	0	1	0	1	0	IM_control	IM_NEC	NEC	0.0131	1.63	1.63	13.16	8.06
chr19	45710894	45710894	*	0.0309816	0.660807	12.269	12.269	68.7549	56.4859	NM_001329632	FBXO46	4385	-	0	1	0	1	0	1	0	IM_control	IM_NEC	NEC	0.0131	1.63	1.63	13.16	8.06
chr19	45710909	45710909	*	0.00768428	0.373861	12.1488	12.1488	68.5606	56.4118	NM_001329632	FBXO46	4370	-	0	1	0	1	0	1	0	IM_control	IM_NEC	NEC	0.0131	1.63	1.63	13.16	8.06
chr19	45710922	45710922	*	0.0223419	0.577842	12.3827	12.3827	68.4184	56.0357	NM_001329632	FBXO46	4357	-	0	1	0	1	0	1	0	IM_control	IM_NEC	NEC	0.0131	1.63	1.63	13.16	8.06
chr19	45865436	45865436	*	0.0214397	0.568445	14.4391	14.4391	71.8329	57.3938	NM_004497	FOXA3	1178	+	0	0	1	1	0	1	0	IM_control	IM_NEC	NEC	0.0019	5.69	5.69	10.14	1.78
chr19	46484921	46484921	*	0.00776459	0.375508	11.9771	11.9771	63.1515	51.1745	NM_020709	PNMA8B	10992	-	0	0	1	1	0	0	0	IM_control	IM_NEC	NEC	0.0294	-1.88	1.88	1.66	3.11
chr19	46484961	46484961	*	0.0275219	0.629179	14.268	14.268	66.9101	52.6421	NM_020709	PNMA8B	10952	-	0	0	1	1	0	0	0	IM_control	IM_NEC	NEC	0.0294	-1.88	1.88	1.66	3.11
chr19	46492990	46492990	*	0.00209948	0.230219	-18.8625	18.8625	18.0011	36.8636	NM_020709	PNMA8B	2923	-	0	1	1	2	0	1	0	IM_control	hypo_NEC	control	0.0294	-1.88	1.88	1.66	3.11
chr19	46493072	46493072	*	0.00016735	0.0990706	-19.3662	19.3662	16.3287	35.6949	NM_020709	PNMA8B	2841	-	0	1	1	2	1	0	0	IM_control	hypo_NEC	control	0.0294	-1.88	1.88	1.66	3.11
chr19	46493082	46493082	*	4.33194e-05	0.0634737	-19.1232	19.1232	16.0128	35.136	NM_020709	PNMA8B	2831	-	0	1	1	2	1	0	0	IM_control	hypo_NEC	control	0.0294	-1.88	1.88	1.66	3.11
chr19	46493084	46493084	*	5.20165e-05	0.0677696	-19.063	19.063	15.9502	35.0132	NM_020709	PNMA8B	2829	-	0	1	1	2	1	0	0	IM_control	hypo_NEC	control	0.0294	-1.88	1.88	1.66	3.11
chr19	46493089	46493089	*	3.09758e-05	0.0576461	-18.9079	18.9079	15.7792	34.6872	NM_020709	PNMA8B	2824	-	0	1	1	2	1	0	0	IM_control	hypo_NEC	control	0.0294	-1.88	1.88	1.66	3.11
chr19	46493091	46493091	*	0.00168287	0.213978	-18.8377	18.8377	15.7137	34.5514	NM_020709	PNMA8B	2822	-	0	1	1	2	1	0	0	IM_control	hypo_NEC	control	0.0294	-1.88	1.88	1.66	3.11
chr19	46493148	46493148	*	0.0218365	0.572744	-15.6077	15.6077	13.5171	29.1248	NM_020709	PNMA8B	2765	-	0	1	1	2	1	0	0	IM_control	hypo_NEC	control	0.0294	-1.88	1.88	1.66	3.11
chr19	46493154	46493154	*	0.0010837	0.183959	-15.1423	15.1423	13.2505	28.3929	NM_020709	PNMA8B	2759	-	0	1	1	2	1	0	0	IM_control	hypo_NEC	control	0.0294	-1.88	1.88	1.66	3.11
chr19	46493175	46493175	*	0.00157325	0.208882	-13.5079	13.5079	12.3271	25.835	NM_020709	PNMA8B	2738	-	0	1	1	2	1	0	0	IM_control	hypo_NEC	control	0.0294	-1.88	1.88	1.66	3.11
chr19	46494519	46494519	*	0.0451923	0.770384	-16.0378	16.0378	45.8803	61.9181	NM_020709	PNMA8B	1394	-	0	1	1	2	1	0	0	IM_control	IM_NEC	control	0.0294	-1.88	1.88	1.66	3.11
chr19	46494524	46494524	*	0.0395352	0.730539	-16.3205	16.3205	45.8502	62.1707	NM_020709	PNMA8B	1389	-	0	1	1	2	1	0	0	IM_control	IM_NEC	control	0.0294	-1.88	1.88	1.66	3.11
chr19	46494539	46494539	*	0.018158	0.530917	-17.1932	17.1932	45.9399	63.1331	NM_020709	PNMA8B	1374	-	0	1	1	2	1	0	0	IM_control	IM_NEC	control	0.0294	-1.88	1.88	1.66	3.11
chr19	46494549	46494549	*	0.0330863	0.678616	-17.6899	17.6899	46.3184	64.0083	NM_020709	PNMA8B	1364	-	0	1	1	2	1	0	0	IM_control	IM_NEC	control	0.0294	-1.88	1.88	1.66	3.11
chr19	46494557	46494557	*	0.0170129	0.516862	-17.9453	17.9453	46.6306	64.5759	NM_020709	PNMA8B	1356	-	0	1	1	2	1	0	0	IM_control	IM_NEC	control	0.0294	-1.88	1.88	1.66	3.11
chr19	46494561	46494561	*	0.0146914	0.485841	-18.1118	18.1118	46.6623	64.7741	NM_020709	PNMA8B	1352	-	0	1	1	2	1	0	0	IM_control	IM_NEC	control	0.0294	-1.88	1.88	1.66	3.11
chr19	46494596	46494596	*	0.00832629	0.386362	-19.6243	19.6243	46.5868	66.2112	NM_020709	PNMA8B	1317	-	0	1	1	2	1	0	0	IM_control	IM_NEC	control	0.0294	-1.88	1.88	1.66	3.11
chr19	46494631	46494631	*	0.0111078	0.43294	-20.413	20.413	47.4054	67.8183	NM_020709	PNMA8B	1282	-	0	1	1	2	1	0	0	IM_control	IM_NEC	control	0.0294	-1.88	1.88	1.66	3.11
chr19	46494641	46494641	*	0.0244046	0.598989	-20.4854	20.4854	47.8857	68.3711	NM_020709	PNMA8B	1272	-	0	1	1	2	1	0	0	IM_control	IM_NEC	control	0.0294	-1.88	1.88	1.66	3.11
chr19	46495110	46495110	*	0.0124147	0.453008	-17.5556	17.5556	38.3682	55.9237	NM_020709	PNMA8B	803	-	0	1	1	2	1	0	0	IM_control	IM_NEC	control	0.0294	-1.88	1.88	1.66	3.11
chr19	46495112	46495112	*	0.00183696	0.220268	-17.516	17.516	38.52	56.0361	NM_020709	PNMA8B	801	-	0	1	1	2	1	0	0	IM_control	IM_NEC	control	0.0294	-1.88	1.88	1.66	3.11
chr19	46495119	46495119	*	0.00895168	0.397953	-17.5334	17.5334	38.7665	56.3	NM_020709	PNMA8B	794	-	0	1	1	2	1	0	0	IM_control	IM_NEC	control	0.0294	-1.88	1.88	1.66	3.11
chr19	46495127	46495127	*	0.0261448	0.616424	-17.2676	17.2676	39.1698	56.4374	NM_020709	PNMA8B	786	-	0	1	1	2	1	0	0	IM_control	IM_NEC	control	0.0294	-1.88	1.88	1.66	3.11
chr19	46495176	46495176	*	0.0467683	0.781655	-16.4833	16.4833	42.3752	58.8584	NM_020709	PNMA8B	737	-	0	1	1	2	1	0	0	IM_control	IM_NEC	control	0.0294	-1.88	1.88	1.66	3.11
chr19	46495180	46495180	*	0.0423737	0.751283	-16.4081	16.4081	42.6	59.0081	NM_020709	PNMA8B	733	-	0	1	1	2	1	0	0	IM_control	IM_NEC	control	0.0294	-1.88	1.88	1.66	3.11
chr19	46864165	46864165	*	0.000327726	0.123704	18.9466	18.9466	56.9763	38.0297	NM_001301078	AP2S1	-13171	-	0	0	0	0	0	0	0	IM_control	IM_NEC	NEC	0.021	-2.41	2.41	3.02	7.28
chr19	46864205	46864205	*	0.000647984	0.154738	18.6627	18.6627	57.0489	38.3863	NM_001301078	AP2S1	-13211	-	0	0	0	0	0	0	0	IM_control	IM_NEC	NEC	0.021	-2.41	2.41	3.02	7.28
chr19	46864227	46864227	*	0.0221226	0.575655	18.4636	18.4636	57.03	38.5664	NM_001301078	AP2S1	-13233	-	0	0	0	0	0	0	0	IM_control	IM_NEC	NEC	0.021	-2.41	2.41	3.02	7.28
chr19	47309866	47309866	*	0.0406941	0.739136	-13.2541	13.2541	24.5047	37.7588	NM_001736	C5AR1	21	+	1	1	0	1	0	0	0	IM_control	IM_NEC	control	0.0018	-16.11	16.11	2.31	37.26
chr19	47309873	47309873	*	0.0371567	0.711787	-13.2768	13.2768	25.0269	38.3037	NM_001736	C5AR1	28	+	1	1	0	1	0	0	0	IM_control	IM_NEC	control	0.0018	-16.11	16.11	2.31	37.26
chr19	47398823	47398823	*	0.0140997	0.478069	10.1671	10.1671	39.5073	29.3402	NM_001301059	MEIS3	20706	-	0	0	0	0	0	0	0	IM_control	IM_NEC	NEC	0.0024	-3.89	3.89	1.41	5.49
chr19	47398897	47398897	*	0.015766	0.500265	10.3955	10.3955	37.0193	26.6238	NM_001301059	MEIS3	20632	-	0	0	0	0	0	0	0	IM_control	IM_NEC	NEC	0.0024	-3.89	3.89	1.41	5.49
chr19	47432397	47432397	*	0.0304603	0.656083	-10.9571	10.9571	60.3952	71.3523	NM_001346148	MEIS3	-10165	-	0	1	0	1	0	1	0	IM_control	IM_NEC	control	0.0024	-3.89	3.89	1.41	5.49
chr19	47432400	47432400	*	0.0189412	0.540135	-11.1812	11.1812	59.9035	71.0847	NM_001346148	MEIS3	-10168	-	0	1	0	1	0	1	0	IM_control	IM_NEC	control	0.0024	-3.89	3.89	1.41	5.49
chr19	47432407	47432407	*	0.0132581	0.465495	-11.6821	11.6821	58.7984	70.4805	NM_001346148	MEIS3	-10175	-	0	1	0	1	0	1	0	IM_control	IM_NEC	control	0.0024	-3.89	3.89	1.41	5.49
chr19	47432416	47432416	*	0.0378218	0.717206	-12.0554	12.0554	56.9626	69.018	NM_001346148	MEIS3	-10184	-	0	1	0	1	0	1	0	IM_control	IM_NEC	control	0.0024	-3.89	3.89	1.41	5.49
chr19	47716644	47716644	*	0.0092924	0.403429	18.35	18.35	76.5448	58.1948	NM_014601	EHD2	3302	+	0	1	0	1	1	0	0	IM_control	IM_NEC	NEC	0.0048	-2.14	2.14	19.61	42.04
chr19	47716658	47716658	*	0.000969677	0.177143	18.3245	18.3245	77.2424	58.9179	NM_014601	EHD2	3316	+	0	1	0	1	1	0	0	IM_control	IM_NEC	NEC	0.0048	-2.14	2.14	19.61	42.04
chr19	47716672	47716672	*	0.00632006	0.346926	18.0003	18.0003	77.3999	59.3997	NM_014601	EHD2	3330	+	0	1	0	1	1	0	0	IM_control	IM_NEC	NEC	0.0048	-2.14	2.14	19.61	42.04
chr19	47716681	47716681	*	0.0118035	0.443537	17.8211	17.8211	77.6563	59.8352	NM_014601	EHD2	3339	+	0	1	0	1	1	0	0	IM_control	IM_NEC	NEC	0.0048	-2.14	2.14	19.61	42.04
chr19	47716701	47716701	*	0.00539581	0.326008	17.5498	17.5498	78.9769	61.4271	NM_014601	EHD2	3359	+	0	1	0	1	1	0	0	IM_control	IM_NEC	NEC	0.0048	-2.14	2.14	19.61	42.04
chr19	47716705	47716705	*	0.00228462	0.23688	17.4363	17.4363	79.1495	61.7131	NM_014601	EHD2	3363	+	0	1	0	1	1	0	0	IM_control	IM_NEC	NEC	0.0048	-2.14	2.14	19.61	42.04
chr19	47716717	47716717	*	0.00171589	0.215166	17.0236	17.0236	79.6344	62.6108	NM_014601	EHD2	3375	+	0	1	0	1	1	0	0	IM_control	IM_NEC	NEC	0.0048	-2.14	2.14	19.61	42.04
chr19	47716756	47716756	*	0.00107378	0.183576	15.0732	15.0732	81.6295	66.5563	NM_014601	EHD2	3414	+	0	1	0	1	1	0	0	IM_control	hyper_NEC	NEC	0.0048	-2.14	2.14	19.61	42.04
chr19	47716769	47716769	*	0.0460481	0.776222	14.2678	14.2678	82.3117	68.0438	NM_014601	EHD2	3427	+	0	1	0	1	1	0	0	IM_control	hyper_NEC	NEC	0.0048	-2.14	2.14	19.61	42.04
chr19	47716778	47716778	*	0.0293634	0.646347	13.7836	13.7836	82.8391	69.0556	NM_014601	EHD2	3436	+	0	1	0	1	1	0	0	IM_control	hyper_NEC	NEC	0.0048	-2.14	2.14	19.61	42.04
chr19	47716781	47716781	*	0.0193699	0.545299	13.5875	13.5875	83.022	69.4345	NM_014601	EHD2	3439	+	0	1	0	1	1	0	0	IM_control	hyper_NEC	NEC	0.0048	-2.14	2.14	19.61	42.04
chr19	47716804	47716804	*	0.0220127	0.574528	11.4951	11.4951	84.3416	72.8465	NM_014601	EHD2	3462	+	0	1	0	1	1	0	0	IM_control	hyper_NEC	NEC	0.0048	-2.14	2.14	19.61	42.04
chr19	47716805	47716805	*	0.0233927	0.589102	11.4279	11.4279	84.4192	72.9913	NM_014601	EHD2	3463	+	0	1	0	1	1	0	0	IM_control	hyper_NEC	NEC	0.0048	-2.14	2.14	19.61	42.04
chr19	47716818	47716818	*	0.0229515	0.584285	10.567	10.567	85.4469	74.88	NM_014601	EHD2	3476	+	0	1	0	1	1	0	0	IM_control	hyper_NEC	NEC	0.0048	-2.14	2.14	19.61	42.04
chr19	48487842	48487842	*	0.0237763	0.592857	10.3991	10.3991	87.075	76.6759	NM_004228	CYTH2	18636	+	0	0	1	1	0	0	0	IM_control	hyper_NEC	NEC	0.0414	1.47	1.47	15.21	10.33
chr19	48613191	48613191	*	0.0055879	0.330629	13.0512	13.0512	85.5809	72.5298	NM_017708	FAM83E	247	-	1	1	0	1	1	0	0	IM_control	hyper_NEC	NEC	0.001	5.84	5.84	13.06	2.24
chr19	48613219	48613219	*	0.00269075	0.250828	13.0081	13.0081	85.6357	72.6276	NM_017708	FAM83E	219	-	1	1	0	1	1	0	0	IM_control	hyper_NEC	NEC	0.001	5.84	5.84	13.06	2.24
chr19	48613226	48613226	*	0.0106604	0.425837	13.0991	13.0991	85.7898	72.6907	NM_017708	FAM83E	212	-	1	1	0	1	1	0	0	IM_control	hyper_NEC	NEC	0.001	5.84	5.84	13.06	2.24
chr19	48613245	48613245	*	0.0330657	0.6784	13.1774	13.1774	85.9997	72.8222	NM_017708	FAM83E	193	-	1	1	0	1	1	0	0	IM_control	hyper_NEC	NEC	0.001	5.84	5.84	13.06	2.24
chr19	48613676	48613676	*	0.00914247	0.401015	11.6659	11.6659	78.4726	66.8067	NM_017708	FAM83E	-240	-	1	0	0	0	0	1	0	IM_control	IM_NEC	NEC	0.001	5.84	5.84	13.06	2.24
chr19	48614857	48614857	*	0.0461576	0.777027	14.7151	14.7151	51.5688	36.8538	NM_017708	FAM83E	-1421	-	1	0	0	0	0	1	0	IM_control	IM_NEC	NEC	0.001	5.84	5.84	13.06	2.24
chr19	48614909	48614909	*	0.0418764	0.747619	14.2856	14.2856	54.625	40.3394	NM_017708	FAM83E	-1473	-	1	0	0	0	0	1	0	IM_control	IM_NEC	NEC	0.001	5.84	5.84	13.06	2.24
chr19	48614917	48614917	*	0.00234163	0.239179	13.852	13.852	54.722	40.8699	NM_017708	FAM83E	-1481	-	1	0	0	0	0	1	0	IM_control	IM_NEC	NEC	0.001	5.84	5.84	13.06	2.24
chr19	48614926	48614926	*	0.00683521	0.357289	13.2681	13.2681	54.6889	41.4208	NM_017708	FAM83E	-1490	-	1	0	0	0	0	1	0	IM_control	IM_NEC	NEC	0.001	5.84	5.84	13.06	2.24
chr19	48615388	48615388	*	0.0012092	0.190435	22.9738	22.9738	61.8101	38.8363	NM_017708	FAM83E	-1952	-	0	1	0	1	0	0	0	IM_control	IM_NEC	NEC	0.001	5.84	5.84	13.06	2.24
chr19	48615397	48615397	*	0.000807291	0.166869	23.0625	23.0625	62.1627	39.1001	NM_017708	FAM83E	-1961	-	0	1	0	1	0	0	0	IM_control	IM_NEC	NEC	0.001	5.84	5.84	13.06	2.24
chr19	48615400	48615400	*	0.0012934	0.195107	23.0414	23.0414	62.2039	39.1626	NM_017708	FAM83E	-1964	-	0	1	0	1	0	0	0	IM_control	IM_NEC	NEC	0.001	5.84	5.84	13.06	2.24
chr19	48615412	48615412	*	0.00767803	0.373773	23.0867	23.0867	62.679	39.5923	NM_017708	FAM83E	-1976	-	0	1	0	1	0	0	0	IM_control	IM_NEC	NEC	0.001	5.84	5.84	13.06	2.24
chr19	48615416	48615416	*	0.00160211	0.210204	23.033	23.033	62.6336	39.6006	NM_017708	FAM83E	-1980	-	0	1	0	1	0	0	0	IM_control	IM_NEC	NEC	0.001	5.84	5.84	13.06	2.24
chr19	48615424	48615424	*	0.00649931	0.350484	22.9713	22.9713	62.7369	39.7656	NM_017708	FAM83E	-1988	-	0	1	0	1	0	0	0	IM_control	IM_NEC	NEC	0.001	5.84	5.84	13.06	2.24
chr19	48615436	48615436	*	0.00589748	0.337808	22.6318	22.6318	62.4966	39.8648	NM_017708	FAM83E	-2000	-	0	1	0	1	0	0	0	IM_control	IM_NEC	NEC	0.001	5.84	5.84	13.06	2.24
chr19	48616787	48616787	*	0.0291702	0.644578	12.4377	12.4377	63.7697	51.332	NM_001204158	SPHK2	-2504	+	0	1	0	1	0	0	0	IM_control	IM_NEC	NEC	0.0236	1.94	1.94	9.11	4.69
chr19	48616821	48616821	*	0.0253285	0.608337	13.2432	13.2432	62.1478	48.9046	NM_001204158	SPHK2	-2470	+	0	1	0	1	0	0	0	IM_control	IM_NEC	NEC	0.0236	1.94	1.94	9.11	4.69
chr19	48616846	48616846	*	0.00236513	0.240137	13.754	13.754	60.8699	47.1159	NM_001204158	SPHK2	-2445	+	0	0	1	1	0	0	0	IM_control	IM_NEC	NEC	0.0236	1.94	1.94	9.11	4.69
chr19	48616849	48616849	*	0.0192793	0.544216	13.8117	13.8117	60.7096	46.8979	NM_001204158	SPHK2	-2442	+	0	0	1	1	0	0	0	IM_control	IM_NEC	NEC	0.0236	1.94	1.94	9.11	4.69
chr19	48617191	48617191	*	0.0343873	0.689535	15.867	15.867	77.8191	61.9521	NM_001204158	SPHK2	-2100	+	0	0	1	1	0	1	0	IM_control	IM_NEC	NEC	0.0236	1.94	1.94	9.11	4.69
chr19	48617193	48617193	*	0.0024428	0.242499	15.9613	15.9613	77.7492	61.7878	NM_001204158	SPHK2	-2098	+	0	0	1	1	0	1	0	IM_control	IM_NEC	NEC	0.0236	1.94	1.94	9.11	4.69
chr19	48617276	48617276	*	0.0189912	0.540745	19.5449	19.5449	74.7033	55.1584	NM_001204158	SPHK2	-2015	+	0	0	1	1	0	1	0	IM_control	IM_NEC	NEC	0.0236	1.94	1.94	9.11	4.69
chr19	48617292	48617292	*	0.00389325	0.287084	19.9553	19.9553	74.16	54.2047	NM_001204158	SPHK2	-1999	+	0	0	1	1	0	1	0	IM_control	IM_NEC	NEC	0.0236	1.94	1.94	9.11	4.69
chr19	48617321	48617321	*	0.0127323	0.457904	19.9547	19.9547	72.9393	52.9846	NM_001204158	SPHK2	-1970	+	0	1	0	1	0	1	0	IM_control	IM_NEC	NEC	0.0236	1.94	1.94	9.11	4.69
chr19	48617342	48617342	*	0.029288	0.645597	20.244	20.244	72.3956	52.1516	NM_001204158	SPHK2	-1949	+	0	1	0	1	0	1	0	IM_control	IM_NEC	NEC	0.0236	1.94	1.94	9.11	4.69
chr19	48630849	48630849	*	0.00350865	0.276489	-15.4243	15.4243	8.75151	24.1758	NM_001204160	SPHK2	5899	+	0	1	0	1	1	0	0	IM_control	hypo_NEC	control	0.0236	1.94	1.94	9.11	4.69
chr19	48630866	48630866	*	4.50374e-06	0.0318228	-15.5409	15.5409	8.23568	23.7766	NM_001204160	SPHK2	5916	+	0	1	0	1	1	0	0	IM_control	hypo_NEC	control	0.0236	1.94	1.94	9.11	4.69
chr19	48630876	48630876	*	6.78142e-05	0.0740805	-15.619	15.619	7.96195	23.581	NM_001204160	SPHK2	5926	+	0	1	0	1	1	0	0	IM_control	hypo_NEC	control	0.0236	1.94	1.94	9.11	4.69
chr19	48630881	48630881	*	0.000577224	0.149375	-15.6652	15.6652	7.83217	23.4974	NM_001204160	SPHK2	5931	+	0	1	0	1	1	0	0	IM_control	hypo_NEC	control	0.0236	1.94	1.94	9.11	4.69
chr19	48630902	48630902	*	0.000464166	0.139257	-16.0281	16.0281	7.06553	23.0936	NM_001204160	SPHK2	5952	+	0	1	0	1	1	0	0	IM_control	hypo_NEC	control	0.0236	1.94	1.94	9.11	4.69
chr19	48630906	48630906	*	0.0187409	0.537765	-16.0684	16.0684	6.99534	23.0637	NM_001204160	SPHK2	5956	+	0	1	0	1	1	0	0	IM_control	hypo_NEC	control	0.0236	1.94	1.94	9.11	4.69
chr19	48630933	48630933	*	0.00574189	0.334294	-16.4007	16.4007	6.60756	23.0083	NM_001204160	SPHK2	5983	+	0	1	0	1	1	0	0	IM_control	hypo_NEC	control	0.0236	1.94	1.94	9.11	4.69
chr19	48875889	48875889	*	0.00497774	0.315787	10.8541	10.8541	27.1552	16.3012	NM_014330	PPP1R15A	3499	+	0	1	0	1	0	0	0	hypo_control	IM_NEC	NEC	0.0322	-3.88	3.88	43.46	168.73
chr19	48875921	48875921	*	0.0255324	0.610593	10.7294	10.7294	27.3563	16.6269	NM_014330	PPP1R15A	3531	+	0	1	0	1	0	0	0	hypo_control	IM_NEC	NEC	0.0322	-3.88	3.88	43.46	168.73
chr19	48875966	48875966	*	0.0261587	0.616503	11.7222	11.7222	28.7115	16.9893	NM_014330	PPP1R15A	3576	+	0	1	0	1	0	0	0	hypo_control	IM_NEC	NEC	0.0322	-3.88	3.88	43.46	168.73
chr19	48876269	48876269	*	0.031425	0.664344	10.3365	10.3365	77.851	67.5145	NM_014330	PPP1R15A	3879	+	0	0	0	0	0	0	0	IM_control	IM_NEC	NEC	0.0322	-3.88	3.88	43.46	168.73
chr19	48876355	48876355	*	0.0382961	0.720761	14.1569	14.1569	76.386	62.2292	NM_014330	PPP1R15A	3965	+	0	0	0	0	0	0	0	IM_control	IM_NEC	NEC	0.0322	-3.88	3.88	43.46	168.73
chr19	48876374	48876374	*	7.8241e-05	0.0779968	15.3491	15.3491	75.0218	59.6728	NM_014330	PPP1R15A	3984	+	0	0	0	0	0	0	0	IM_control	IM_NEC	NEC	0.0322	-3.88	3.88	43.46	168.73
chr19	48876388	48876388	*	0.000108407	0.0856294	16.3306	16.3306	73.6431	57.3125	NM_014330	PPP1R15A	3998	+	0	0	0	0	0	0	0	IM_control	IM_NEC	NEC	0.0322	-3.88	3.88	43.46	168.73
chr19	49165392	49165392	*	0.0320124	0.669576	10.805	10.805	54.6054	43.8004	NM_017636	TRPM4	7635	+	0	0	1	1	0	1	0	IM_control	IM_NEC	NEC	0.0002	3.93	3.93	17.74	4.52
chr19	49165429	49165429	*	0.0417538	0.746589	10.6908	10.6908	55.2425	44.5517	NM_017636	TRPM4	7672	+	0	0	1	1	0	1	0	IM_control	IM_NEC	NEC	0.0002	3.93	3.93	17.74	4.52
chr19	49165455	49165455	*	0.0308861	0.65988	10.4144	10.4144	55.4101	44.9957	NM_017636	TRPM4	7698	+	0	0	1	1	0	1	0	IM_control	IM_NEC	NEC	0.0002	3.93	3.93	17.74	4.52
chr19	49165466	49165466	*	0.0299977	0.651955	10.2685	10.2685	55.4311	45.1626	NM_017636	TRPM4	7709	+	0	0	1	1	0	1	0	IM_control	IM_NEC	NEC	0.0002	3.93	3.93	17.74	4.52
chr19	49165473	49165473	*	0.0387628	0.724358	10.1926	10.1926	55.4983	45.3058	NM_017636	TRPM4	7716	+	0	0	1	1	0	1	0	IM_control	IM_NEC	NEC	0.0002	3.93	3.93	17.74	4.52
chr19	49207893	49207893	*	0.00754993	0.371246	13.3736	13.3736	75.9079	62.5343	NM_017636	TRPM4	50136	+	0	0	1	1	0	0	0	IM_control	IM_NEC	NEC	0.0002	3.93	3.93	17.74	4.52
chr19	49207902	49207902	*	0.0384295	0.721809	13.8595	13.8595	75.4707	61.6112	NM_017636	TRPM4	50145	+	0	0	1	1	0	0	0	IM_control	IM_NEC	NEC	0.0002	3.93	3.93	17.74	4.52
chr19	49207928	49207928	*	0.0449266	0.76842	15.1306	15.1306	74.3125	59.1819	NM_017636	TRPM4	50171	+	0	0	1	1	0	0	0	IM_control	IM_NEC	NEC	0.0002	3.93	3.93	17.74	4.52
chr19	49208217	49208217	*	0.0249587	0.604739	12.2164	12.2164	51.7018	39.4854	NM_017636	TRPM4	50460	+	0	0	1	1	0	0	0	IM_control	IM_NEC	NEC	0.0002	3.93	3.93	17.74	4.52
chr19	49210360	49210360	*	0.0143176	0.480994	-11.9562	11.9562	34.1962	46.1525	NM_017636	TRPM4	52603	+	0	1	0	1	1	0	0	IM_control	IM_NEC	control	0.0002	3.93	3.93	17.74	4.52
chr19	49210405	49210405	*	0.0484813	0.794001	-10.919	10.919	34.9577	45.8766	NM_017636	TRPM4	52648	+	0	1	0	1	1	0	0	IM_control	IM_NEC	control	0.0002	3.93	3.93	17.74	4.52
chr19	49210628	49210628	*	0.0306767	0.658104	-12.4028	12.4028	26.2888	38.6916	NM_017636	TRPM4	52871	+	0	0	1	1	1	0	0	IM_control	IM_NEC	control	0.0002	3.93	3.93	17.74	4.52
chr19	49210695	49210695	*	0.0127179	0.457715	-13.273	13.273	28.4018	41.6748	NM_017636	TRPM4	52938	+	0	0	1	1	1	0	0	IM_control	IM_NEC	control	0.0002	3.93	3.93	17.74	4.52
chr19	49210699	49210699	*	0.0208197	0.561608	-13.282	13.282	28.5453	41.8273	NM_017636	TRPM4	52942	+	0	0	1	1	1	0	0	IM_control	IM_NEC	control	0.0002	3.93	3.93	17.74	4.52
chr19	49210732	49210732	*	0.045296	0.77096	-13.3775	13.3775	29.517	42.8945	NM_017636	TRPM4	52975	+	0	1	0	1	1	0	0	IM_control	IM_NEC	control	0.0002	3.93	3.93	17.74	4.52
chr19	49210736	49210736	*	0.0298539	0.650732	-13.3649	13.3649	29.6576	43.0225	NM_017636	TRPM4	52979	+	0	1	0	1	1	0	0	IM_control	IM_NEC	control	0.0002	3.93	3.93	17.74	4.52
chr19	49210758	49210758	*	0.0053753	0.325553	-13.2726	13.2726	30.3797	43.6523	NM_017636	TRPM4	53001	+	0	1	0	1	1	0	0	IM_control	IM_NEC	control	0.0002	3.93	3.93	17.74	4.52
chr19	49210789	49210789	*	0.0470806	0.783965	-13.2205	13.2205	31.4193	44.6397	NM_017636	TRPM4	53032	+	0	1	0	1	1	0	0	IM_control	IM_NEC	control	0.0002	3.93	3.93	17.74	4.52
chr19	49210802	49210802	*	0.0455944	0.773077	-13.2598	13.2598	31.7682	45.028	NM_017636	TRPM4	53045	+	0	1	0	1	1	0	0	IM_control	IM_NEC	control	0.0002	3.93	3.93	17.74	4.52
chr19	49210810	49210810	*	0.0388109	0.72471	-13.2669	13.2669	32.026	45.2928	NM_017636	TRPM4	53053	+	0	1	0	1	1	0	0	IM_control	IM_NEC	control	0.0002	3.93	3.93	17.74	4.52
chr19	49210816	49210816	*	0.0361678	0.704051	-13.2766	13.2766	32.2191	45.4957	NM_017636	TRPM4	53059	+	0	1	0	1	1	0	0	IM_control	IM_NEC	control	0.0002	3.93	3.93	17.74	4.52
chr19	50188181	50188181	*	0.00854518	0.390269	12.3338	12.3338	81.9316	69.5977	NM_024729	MYH14	-15447	+	0	0	0	0	0	0	0	IM_control	hyper_NEC	NEC	0.0026	6.37	6.37	64.96	10.2
chr19	50188185	50188185	*	0.00322046	0.267948	12.3601	12.3601	81.9581	69.598	NM_024729	MYH14	-15443	+	0	0	0	0	0	0	0	IM_control	hyper_NEC	NEC	0.0026	6.37	6.37	64.96	10.2
chr19	50188207	50188207	*	0.0422612	0.750388	12.426	12.426	81.8633	69.4373	NM_024729	MYH14	-15421	+	0	0	0	0	0	0	0	IM_control	hyper_NEC	NEC	0.0026	6.37	6.37	64.96	10.2
chr19	50188221	50188221	*	0.00681778	0.357009	12.4796	12.4796	81.9761	69.4965	NM_024729	MYH14	-15407	+	0	0	0	0	0	0	0	IM_control	hyper_NEC	NEC	0.0026	6.37	6.37	64.96	10.2
chr19	50188245	50188245	*	0.0293145	0.645879	12.492	12.492	82.1194	69.6273	NM_024729	MYH14	-15383	+	0	0	0	0	0	0	0	IM_control	hyper_NEC	NEC	0.0026	6.37	6.37	64.96	10.2
chr19	50188258	50188258	*	0.0372139	0.712174	12.4565	12.4565	82.0962	69.6397	NM_024729	MYH14	-15370	+	0	0	0	0	0	0	0	IM_control	hyper_NEC	NEC	0.0026	6.37	6.37	64.96	10.2
chr19	50188267	50188267	*	0.0207495	0.560742	12.4134	12.4134	82.0984	69.685	NM_024729	MYH14	-15361	+	0	0	0	0	0	0	0	IM_control	hyper_NEC	NEC	0.0026	6.37	6.37	64.96	10.2
chr19	50823413	50823413	*	0.00790393	0.378315	11.8619	11.8619	75.9567	64.0948	NM_002257	KLK1	375	-	1	0	1	1	0	0	0	IM_control	IM_NEC	NEC	0.0074	10.46	10.46	13.86	1.32
chr19	50823426	50823426	*	0.0160061	0.503631	12.1872	12.1872	76.1413	63.9541	NM_002257	KLK1	362	-	1	0	1	1	0	0	0	IM_control	IM_NEC	NEC	0.0074	10.46	10.46	13.86	1.32
chr19	50823541	50823541	*	0.00232977	0.238661	13.2658	13.2658	78.2923	65.0265	NM_002257	KLK1	247	-	1	0	1	1	0	0	0	IM_control	IM_NEC	NEC	0.0074	10.46	10.46	13.86	1.32
chr19	50823543	50823543	*	0.000996974	0.178794	13.2755	13.2755	78.3214	65.0459	NM_002257	KLK1	245	-	1	0	1	1	0	0	0	IM_control	IM_NEC	NEC	0.0074	10.46	10.46	13.86	1.32
chr19	50823561	50823561	*	0.0164108	0.509032	13.3791	13.3791	78.5396	65.1605	NM_002257	KLK1	227	-	1	0	1	1	0	0	0	IM_control	IM_NEC	NEC	0.0074	10.46	10.46	13.86	1.32
chr19	52924110	52924110	*	0.0154458	0.496177	14.6203	14.6203	59.9654	45.345	NM_001310127	ZNF888	-6180	-	0	0	0	0	0	1	0	IM_control	IM_NEC	NEC	0.0003	4.23	4.23	8.44	1.99
chr19	52924111	52924111	*	0.0268234	0.622982	14.611	14.611	59.9387	45.3277	NM_001310127	ZNF888	-6181	-	0	0	0	0	0	1	0	IM_control	IM_NEC	NEC	0.0003	4.23	4.23	8.44	1.99
chr19	52924123	52924123	*	0.00240252	0.241519	14.4702	14.4702	59.6105	45.1403	NM_001310127	ZNF888	-6193	-	0	0	0	0	0	1	0	IM_control	IM_NEC	NEC	0.0003	4.23	4.23	8.44	1.99
chr19	52924124	52924124	*	0.0209233	0.562698	14.4558	14.4558	59.5824	45.1266	NM_001310127	ZNF888	-6194	-	0	0	0	0	0	1	0	IM_control	IM_NEC	NEC	0.0003	4.23	4.23	8.44	1.99
chr19	52924203	52924203	*	0.0192407	0.543764	11.4563	11.4563	56.421	44.9648	NM_001310127	ZNF888	-6273	-	0	0	0	0	0	1	0	IM_control	IM_NEC	NEC	0.0003	4.23	4.23	8.44	1.99
chr19	53865704	53865704	*	0.00323396	0.268281	-11.8606	11.8606	24.3937	36.2543	NM_001290193	MYADM	122	+	1	1	0	1	0	1	0	IM_control	IM_NEC	control	0.0126	-2.4	2.4	57.68	138.64
chr19	53865715	53865715	*	0.0116575	0.441267	-11.588	11.588	24.3693	35.9572	NM_001290193	MYADM	133	+	1	1	0	1	0	1	0	IM_control	IM_NEC	control	0.0126	-2.4	2.4	57.68	138.64
chr19	53871586	53871586	*	0.00639235	0.34828	-21.119	21.119	33.6345	54.7536	NM_001020821	MYADM	2197	+	0	0	1	1	0	1	0	IM_control	IM_NEC	control	0.0126	-2.4	2.4	57.68	138.64
chr19	53871619	53871619	*	0.000915715	0.173573	-20.5332	20.5332	32.038	52.5711	NM_001020821	MYADM	2230	+	0	0	1	1	0	1	0	IM_control	IM_NEC	control	0.0126	-2.4	2.4	57.68	138.64
chr19	53871627	53871627	*	0.000599914	0.150931	-20.3621	20.3621	31.6201	51.9822	NM_001020821	MYADM	2238	+	0	0	1	1	0	1	0	IM_control	IM_NEC	control	0.0126	-2.4	2.4	57.68	138.64
chr19	53871714	53871714	*	0.0326318	0.674848	-17.2607	17.2607	26.252	43.5127	NM_001020821	MYADM	2325	+	0	0	1	1	0	1	0	IM_control	IM_NEC	control	0.0126	-2.4	2.4	57.68	138.64
chr19	55209419	55209419	*	0.0426378	0.753082	10.4057	10.4057	73.1334	62.7277	NM_001161440	PTPRH	88	-	1	1	0	1	0	0	0	IM_control	IM_NEC	NEC	0.0166	4.18	4.18	10.17	2.43
