## Supplemental Tables S1-S9 for "NEC-Associated DNA Methylation Signatures in Colon are Evident in Stool Samples of Affected Individuals" (part 3 of 3)

### Sheet: Table S2 (continued)
Table S2: Showing genes that contained differentially methylated CpG sites (p<0.05 and >±10% differential methylation) and that also encoded differentially expressed transcripts (p<0.05, LS Mean>=1).
chr19	55209450	55209450	*	0.0452832	0.770909	10.7151	10.7151	72.8547	62.1396	NM_001161440	PTPRH	57	-	1	1	0	1	0	0	0	IM_control	IM_NEC	NEC	0.0166	4.18	4.18	10.17	2.43
chr19	55210270	55210270	*	0.043091	0.756265	12.4381	12.4381	30.2903	17.8523	NM_002842	PTPRH	-765	-	1	0	0	0	0	0	0	hypo_control	IM_NEC	NEC	0.0166	4.18	4.18	10.17	2.43
chr19	55676183	55676183	*	0.00153972	0.207123	11.2822	11.2822	34.4311	23.1488	NM_001130071	EPN1	-442	+	1	0	1	1	0	1	0	IM_control	IM_NEC	NEC	0.0008	2.5	2.5	48.83	19.55
chr19	55676444	55676444	*	0.008302	0.385947	17.8331	17.8331	76.4805	58.6474	NM_001130071	EPN1	-181	+	1	0	1	1	0	1	0	IM_control	IM_NEC	NEC	0.0008	2.5	2.5	48.83	19.55
chr19	55676445	55676445	*	0.00731147	0.366617	17.8482	17.8482	76.4702	58.622	NM_001130071	EPN1	-180	+	1	0	1	1	0	1	0	IM_control	IM_NEC	NEC	0.0008	2.5	2.5	48.83	19.55
chr19	55676485	55676485	*	0.000348916	0.126553	18.3756	18.3756	76.04	57.6644	NM_001130071	EPN1	-140	+	1	0	1	1	0	1	0	IM_control	IM_NEC	NEC	0.0008	2.5	2.5	48.83	19.55
chr19	55676486	55676486	*	1.57751e-05	0.0469279	18.3862	18.3862	76.0307	57.6445	NM_001130071	EPN1	-139	+	1	0	1	1	0	1	0	IM_control	IM_NEC	NEC	0.0008	2.5	2.5	48.83	19.55
chr19	55676550	55676550	*	7.60888e-06	0.0390413	18.2619	18.2619	76.4411	58.1792	NM_001130071	EPN1	-75	+	1	0	1	1	0	1	0	IM_control	IM_NEC	NEC	0.0008	2.5	2.5	48.83	19.55
chr19	55684080	55684080	*	0.00434688	0.299464	16.7646	16.7646	86.9414	70.1768	NM_001130071	EPN1	7457	+	0	0	1	1	0	1	0	IM_control	hyper_NEC	NEC	0.0008	2.5	2.5	48.83	19.55
chr19	55684100	55684100	*	0.00213138	0.231481	16.8335	16.8335	86.9225	70.089	NM_001130071	EPN1	7477	+	0	0	1	1	0	1	0	IM_control	hyper_NEC	NEC	0.0008	2.5	2.5	48.83	19.55
chr19	55689026	55689026	*	0.00563875	0.331612	21.7971	21.7971	70.8433	49.0462	NM_001130071	EPN1	12403	+	0	0	1	1	0	0	0	IM_control	IM_NEC	NEC	0.0008	2.5	2.5	48.83	19.55
chr19	55689033	55689033	*	0.041472	0.744629	21.5906	21.5906	71.0921	49.5015	NM_001130071	EPN1	12410	+	0	0	1	1	0	0	0	IM_control	IM_NEC	NEC	0.0008	2.5	2.5	48.83	19.55
chr19	55689041	55689041	*	0.00465989	0.307352	21.3711	21.3711	71.4005	50.0293	NM_001130071	EPN1	12418	+	0	0	1	1	0	0	0	IM_control	IM_NEC	NEC	0.0008	2.5	2.5	48.83	19.55
chr19	55689092	55689092	*	0.00414054	0.293882	20.1112	20.1112	73.5695	53.4583	NM_001130071	EPN1	12469	+	0	0	1	1	0	0	0	IM_control	IM_NEC	NEC	0.0008	2.5	2.5	48.83	19.55
chr19	55689114	55689114	*	0.0114267	0.437959	19.7503	19.7503	74.6603	54.91	NM_001130071	EPN1	12491	+	0	0	1	1	0	0	0	IM_control	IM_NEC	NEC	0.0008	2.5	2.5	48.83	19.55
chr19	55689147	55689147	*	0.0104184	0.421699	19.1244	19.1244	76.244	57.1196	NM_001130071	EPN1	12524	+	0	0	1	1	0	0	0	IM_control	IM_NEC	NEC	0.0008	2.5	2.5	48.83	19.55
chr19	55689160	55689160	*	0.0102026	0.41831	18.8271	18.8271	76.7517	57.9246	NM_001130071	EPN1	12537	+	0	0	1	1	0	0	0	IM_control	IM_NEC	NEC	0.0008	2.5	2.5	48.83	19.55
chr2	193509	193509	*	0.0283149	0.636878	10.8784	10.8784	69.4996	58.6213	NM_001282687	SH3YL1	62832	-	0	0	0	0	0	0	0	IM_control	IM_NEC	NEC	0.0034	2.65	2.65	12.58	4.75
chr2	193510	193510	*	0.0296289	0.648854	10.8886	10.8886	69.3841	58.4955	NM_001282687	SH3YL1	62831	-	0	0	0	0	0	0	0	IM_control	IM_NEC	NEC	0.0034	2.65	2.65	12.58	4.75
chr2	246973	246973	*	0.0208442	0.561817	12.8546	12.8546	71.8688	59.0142	NM_001282687	SH3YL1	9368	-	0	0	1	1	0	0	0	IM_control	IM_NEC	NEC	0.0034	2.65	2.65	12.58	4.75
chr2	247012	247012	*	0.0113919	0.437476	10.3877	10.3877	76.3171	65.9294	NM_001282687	SH3YL1	9329	-	0	0	1	1	0	0	0	IM_control	IM_NEC	NEC	0.0034	2.65	2.65	12.58	4.75
chr2	262755	262755	*	0.00754157	0.371079	12.6922	12.6922	66.4215	53.7293	NR_104226	SH3YL1	32	-	1	1	1	2	0	1	0	IM_control	IM_NEC	NEC	0.0034	2.65	2.65	12.58	4.75
chr2	660667	660667	*	0.00581324	0.335943	12.4047	12.4047	42.5214	30.1167	NM_001352681	TMEM18	16038	-	0	0	0	0	1	0	0	IM_control	IM_NEC	NEC	0.0215	1.63	1.63	5.88	3.6
chr2	660670	660670	*	0.0132305	0.465091	12.4143	12.4143	42.404	29.9897	NM_001352681	TMEM18	16035	-	0	0	0	0	1	0	0	IM_control	IM_NEC	NEC	0.0215	1.63	1.63	5.88	3.6
chr2	660679	660679	*	0.0256035	0.611207	12.519	12.519	42.0161	29.4971	NM_001352681	TMEM18	16026	-	0	0	0	0	1	0	0	IM_control	IM_NEC	NEC	0.0215	1.63	1.63	5.88	3.6
chr2	660681	660681	*	0.0290084	0.643096	12.5228	12.5228	41.9378	29.415	NM_001352681	TMEM18	16024	-	0	0	0	0	1	0	0	IM_control	IM_NEC	NEC	0.0215	1.63	1.63	5.88	3.6
chr2	660728	660728	*	0.00944022	0.406061	12.1648	12.1648	39.9637	27.7989	NM_001352681	TMEM18	15977	-	0	0	0	0	1	0	0	IM_control	IM_NEC	NEC	0.0215	1.63	1.63	5.88	3.6
chr2	660753	660753	*	0.0111264	0.433268	11.9651	11.9651	38.8937	26.9287	NM_001352681	TMEM18	15952	-	0	0	0	0	1	0	0	IM_control	IM_NEC	NEC	0.0215	1.63	1.63	5.88	3.6
chr2	660809	660809	*	0.0447027	0.766894	10.6269	10.6269	36.8823	26.2553	NM_001352681	TMEM18	15896	-	0	0	0	0	1	0	0	IM_control	IM_NEC	NEC	0.0215	1.63	1.63	5.88	3.6
chr2	660816	660816	*	0.0064178	0.3487	10.5932	10.5932	36.6645	26.0713	NM_001352681	TMEM18	15889	-	0	0	0	0	1	0	0	IM_control	IM_NEC	NEC	0.0215	1.63	1.63	5.88	3.6
chr2	660848	660848	*	0.0191748	0.543096	10.0512	10.0512	35.9812	25.93	NM_001352681	TMEM18	15857	-	0	0	0	0	1	0	0	IM_control	IM_NEC	NEC	0.0215	1.63	1.63	5.88	3.6
chr2	660856	660856	*	0.0108522	0.429024	10.0782	10.0782	35.8585	25.7804	NM_001352681	TMEM18	15849	-	0	0	0	0	1	0	0	IM_control	IM_NEC	NEC	0.0215	1.63	1.63	5.88	3.6
chr2	660870	660870	*	0.033389	0.681273	10.2404	10.2404	35.7693	25.5289	NM_001352681	TMEM18	15835	-	0	0	0	0	1	0	0	IM_control	IM_NEC	NEC	0.0215	1.63	1.63	5.88	3.6
chr2	662585	662585	*	0.00943296	0.405967	-17.3112	17.3112	45.7969	63.1081	NM_001352681	TMEM18	14120	-	0	0	0	0	0	1	0	IM_control	IM_NEC	control	0.0215	1.63	1.63	5.88	3.6
chr2	662586	662586	*	0.0184044	0.533949	-17.3274	17.3274	45.7595	63.0869	NM_001352681	TMEM18	14119	-	0	0	0	0	0	1	0	IM_control	IM_NEC	control	0.0215	1.63	1.63	5.88	3.6
chr2	662602	662602	*	0.0105829	0.424495	-17.4375	17.4375	45.2258	62.6632	NM_001352681	TMEM18	14103	-	0	0	0	0	0	1	0	IM_control	IM_NEC	control	0.0215	1.63	1.63	5.88	3.6
chr2	662603	662603	*	0.0293825	0.646548	-17.4354	17.4354	45.1931	62.6285	NM_001352681	TMEM18	14102	-	0	0	0	0	0	1	0	IM_control	IM_NEC	control	0.0215	1.63	1.63	5.88	3.6
chr2	662813	662813	*	0.0119883	0.446266	-12.7792	12.7792	36.2163	48.9955	NM_001352681	TMEM18	13892	-	0	0	0	0	0	1	0	IM_control	IM_NEC	control	0.0215	1.63	1.63	5.88	3.6
chr2	662814	662814	*	0.0202606	0.555511	-12.8025	12.8025	36.2797	49.0822	NM_001352681	TMEM18	13891	-	0	0	0	0	0	1	0	IM_control	IM_NEC	control	0.0215	1.63	1.63	5.88	3.6
chr2	662873	662873	*	0.0131557	0.463922	-13.6031	13.6031	41.9549	55.558	NM_001352681	TMEM18	13832	-	0	0	0	0	0	1	0	IM_control	IM_NEC	control	0.0215	1.63	1.63	5.88	3.6
chr2	662874	662874	*	0.0132743	0.465779	-13.599	13.599	42.1077	55.7067	NM_001352681	TMEM18	13831	-	0	0	0	0	0	1	0	IM_control	IM_NEC	control	0.0215	1.63	1.63	5.88	3.6
chr2	662887	662887	*	0.044373	0.764928	-13.5205	13.5205	44.2014	57.7219	NM_001352681	TMEM18	13818	-	0	0	0	0	0	1	0	IM_control	IM_NEC	control	0.0215	1.63	1.63	5.88	3.6
chr2	662890	662890	*	0.0274635	0.628697	-13.464	13.464	44.7709	58.2349	NM_001352681	TMEM18	13815	-	0	0	0	0	0	1	0	IM_control	IM_NEC	control	0.0215	1.63	1.63	5.88	3.6
chr2	662895	662895	*	0.0100249	0.415438	-13.3621	13.3621	45.7361	59.0982	NM_001352681	TMEM18	13810	-	0	0	0	0	0	1	0	IM_control	IM_NEC	control	0.0215	1.63	1.63	5.88	3.6
chr2	662910	662910	*	0.0394597	0.729767	-12.8531	12.8531	49.0181	61.8712	NM_001352681	TMEM18	13795	-	0	0	0	0	0	0	0	IM_control	IM_NEC	control	0.0215	1.63	1.63	5.88	3.6
chr2	662911	662911	*	0.00657666	0.352281	-12.8072	12.8072	49.2566	62.0638	NM_001352681	TMEM18	13794	-	0	0	0	0	0	0	0	IM_control	IM_NEC	control	0.0215	1.63	1.63	5.88	3.6
chr2	674963	674963	*	2.65828e-07	0.0122144	19.7914	19.7914	81.7029	61.9115	NM_001352681	TMEM18	1742	-	0	0	1	1	0	1	0	IM_control	hyper_NEC	NEC	0.0215	1.63	1.63	5.88	3.6
chr2	694759	694759	*	0.00263578	0.249054	11.056	11.056	54.3668	43.3108	NM_001352680	TMEM18	-17292	-	0	0	0	0	0	0	0	IM_control	IM_NEC	NEC	0.0215	1.63	1.63	5.88	3.6
chr2	1605183	1605183	*	0.0263361	0.618355	-17.1981	17.1981	29.3285	46.5266	NM_012293	PXDN	139365	-	0	0	0	0	0	0	0	IM_control	IM_NEC	control	0	-4.15	4.15	23.82	98.81
chr2	1605193	1605193	*	0.031635	0.666147	-16.7755	16.7755	29.8012	46.5768	NM_012293	PXDN	139355	-	0	0	0	0	0	0	0	IM_control	IM_NEC	control	0	-4.15	4.15	23.82	98.81
chr2	1605242	1605242	*	0.00139319	0.200047	-14.5217	14.5217	31.5014	46.0231	NM_012293	PXDN	139306	-	0	0	0	0	0	0	0	IM_control	IM_NEC	control	0	-4.15	4.15	23.82	98.81
chr2	1605256	1605256	*	0.0158595	0.501647	-13.9277	13.9277	31.7161	45.6438	NM_012293	PXDN	139292	-	0	0	0	0	0	0	0	IM_control	IM_NEC	control	0	-4.15	4.15	23.82	98.81
chr2	1605290	1605290	*	0.0199114	0.551444	-12.4437	12.4437	31.7874	44.2311	NM_012293	PXDN	139258	-	0	0	0	0	0	0	0	IM_control	IM_NEC	control	0	-4.15	4.15	23.82	98.81
chr2	1605310	1605310	*	0.000616145	0.151935	-11.5757	11.5757	31.6012	43.1769	NM_012293	PXDN	139238	-	0	0	0	0	0	0	0	IM_control	IM_NEC	control	0	-4.15	4.15	23.82	98.81
chr2	1633257	1633257	*	0.0171581	0.5186	11.7342	11.7342	81.8048	70.0705	NM_012293	PXDN	111291	-	0	1	0	1	0	0	0	IM_control	hyper_NEC	NEC	0	-4.15	4.15	23.82	98.81
chr2	1633263	1633263	*	0.00818182	0.383558	11.687	11.687	81.7384	70.0514	NM_012293	PXDN	111285	-	0	1	0	1	0	0	0	IM_control	hyper_NEC	NEC	0	-4.15	4.15	23.82	98.81
chr2	1633279	1633279	*	0.0325598	0.674226	11.5739	11.5739	81.5792	70.0054	NM_012293	PXDN	111269	-	0	1	0	1	0	0	0	IM_control	hyper_NEC	NEC	0	-4.15	4.15	23.82	98.81
chr2	1633285	1633285	*	0.0111402	0.43354	11.5344	11.5344	81.5225	69.9881	NM_012293	PXDN	111263	-	0	1	0	1	0	0	0	IM_control	hyper_NEC	NEC	0	-4.15	4.15	23.82	98.81
chr2	1633307	1633307	*	0.0330151	0.677976	11.3453	11.3453	81.2185	69.8732	NM_012293	PXDN	111241	-	0	1	0	1	0	0	0	IM_control	hyper_NEC	NEC	0	-4.15	4.15	23.82	98.81
chr2	1633336	1633336	*	0.0212188	0.566116	11.1979	11.1979	81.0091	69.8112	NM_012293	PXDN	111212	-	0	1	0	1	0	0	0	IM_control	hyper_NEC	NEC	0	-4.15	4.15	23.82	98.81
chr2	1641529	1641529	*	0.00427584	0.297571	11.5866	11.5866	77.1996	65.613	NM_012293	PXDN	103019	-	0	0	1	1	0	0	0	IM_control	IM_NEC	NEC	0	-4.15	4.15	23.82	98.81
chr2	1715551	1715551	*	0.000573263	0.148929	-21.1272	21.1272	29.4526	50.5798	NM_012293	PXDN	28997	-	0	0	1	1	0	0	0	IM_control	IM_NEC	control	0	-4.15	4.15	23.82	98.81
chr2	1715552	1715552	*	0.00918663	0.401698	-21.118	21.118	29.4613	50.5793	NM_012293	PXDN	28996	-	0	0	1	1	0	0	0	IM_control	IM_NEC	control	0	-4.15	4.15	23.82	98.81
chr2	1715557	1715557	*	0.00758651	0.371905	-21.0695	21.0695	29.5053	50.5748	NM_012293	PXDN	28991	-	0	0	1	1	0	0	0	IM_control	IM_NEC	control	0	-4.15	4.15	23.82	98.81
chr2	1715563	1715563	*	0.00206913	0.228776	-21.0476	21.0476	29.4787	50.5263	NM_012293	PXDN	28985	-	0	0	1	1	0	0	0	IM_control	IM_NEC	control	0	-4.15	4.15	23.82	98.81
chr2	1715567	1715567	*	0.00161551	0.210837	-20.9991	20.9991	29.5054	50.5045	NM_012293	PXDN	28981	-	0	0	1	1	0	0	0	IM_control	IM_NEC	control	0	-4.15	4.15	23.82	98.81
chr2	1715574	1715574	*	0.00708417	0.36218	-20.8597	20.8597	29.5932	50.453	NM_012293	PXDN	28974	-	0	0	1	1	0	0	0	IM_control	IM_NEC	control	0	-4.15	4.15	23.82	98.81
chr2	1742414	1742414	*	0.000226041	0.109883	-15.1442	15.1442	42.937	58.0812	NM_012293	PXDN	2134	-	0	0	1	1	0	1	0	IM_control	IM_NEC	control	0	-4.15	4.15	23.82	98.81
chr2	1742415	1742415	*	0.0021141	0.230905	-15.1232	15.1232	42.9091	58.0323	NM_012293	PXDN	2133	-	0	0	1	1	0	1	0	IM_control	IM_NEC	control	0	-4.15	4.15	23.82	98.81
chr2	1742422	1742422	*	0.00450306	0.303574	-14.9713	14.9713	42.7347	57.7061	NM_012293	PXDN	2126	-	0	0	1	1	0	1	0	IM_control	IM_NEC	control	0	-4.15	4.15	23.82	98.81
chr2	1742435	1742435	*	0.0023084	0.237729	-14.6856	14.6856	42.482	57.1676	NM_012293	PXDN	2113	-	0	0	1	1	0	1	0	IM_control	IM_NEC	control	0	-4.15	4.15	23.82	98.81
chr2	1742436	1742436	*	0.0280622	0.634574	-14.6614	14.6614	42.4683	57.1297	NM_012293	PXDN	2112	-	0	0	1	1	0	1	0	IM_control	IM_NEC	control	0	-4.15	4.15	23.82	98.81
chr2	1742463	1742463	*	0.00523421	0.321918	-13.8642	13.8642	42.3388	56.203	NM_012293	PXDN	2085	-	0	0	1	1	0	1	0	IM_control	IM_NEC	control	0	-4.15	4.15	23.82	98.81
chr2	1742464	1742464	*	0.0174877	0.522915	-13.836	13.836	42.3376	56.1735	NM_012293	PXDN	2084	-	0	0	1	1	0	1	0	IM_control	IM_NEC	control	0	-4.15	4.15	23.82	98.81
chr2	1742471	1742471	*	0.0412417	0.742997	-13.6341	13.6341	42.3399	55.974	NM_012293	PXDN	2077	-	0	0	1	1	0	1	0	IM_control	IM_NEC	control	0	-4.15	4.15	23.82	98.81
chr2	1742481	1742481	*	0.0414225	0.744266	-13.3925	13.3925	42.3483	55.7408	NM_012293	PXDN	2067	-	0	0	1	1	0	1	0	IM_control	IM_NEC	control	0	-4.15	4.15	23.82	98.81
chr2	1792244	1792244	*	0.0109105	0.430004	15.2174	15.2174	73.7863	58.5689	NM_012293	PXDN	-47698	-	0	1	1	2	0	0	0	IM_control	IM_NEC	NEC	0	-4.15	4.15	23.82	98.81
chr2	1792245	1792245	*	0.0270363	0.62498	15.2083	15.2083	73.7716	58.5633	NM_012293	PXDN	-47699	-	0	1	1	2	0	0	0	IM_control	IM_NEC	NEC	0	-4.15	4.15	23.82	98.81
chr2	1792253	1792253	*	0.00517561	0.32063	15.1299	15.1299	73.6505	58.5207	NM_012293	PXDN	-47707	-	0	1	1	2	0	0	0	IM_control	IM_NEC	NEC	0	-4.15	4.15	23.82	98.81
chr2	1792274	1792274	*	0.0102202	0.418594	14.8729	14.8729	73.3367	58.4637	NM_012293	PXDN	-47728	-	0	1	1	2	0	0	0	IM_control	IM_NEC	NEC	0	-4.15	4.15	23.82	98.81
chr2	1792275	1792275	*	0.0274142	0.628287	14.8482	14.8482	73.3315	58.4833	NM_012293	PXDN	-47729	-	0	1	1	2	0	0	0	IM_control	IM_NEC	NEC	0	-4.15	4.15	23.82	98.81
chr2	1792304	1792304	*	0.0178809	0.527483	14.2637	14.2637	73.1683	58.9046	NM_012293	PXDN	-47758	-	0	1	1	2	0	0	0	IM_control	IM_NEC	NEC	0	-4.15	4.15	23.82	98.81
chr2	1792305	1792305	*	0.0378914	0.717775	14.2362	14.2362	73.1743	58.9382	NM_012293	PXDN	-47759	-	0	1	1	2	0	0	0	IM_control	IM_NEC	NEC	0	-4.15	4.15	23.82	98.81
chr2	1792327	1792327	*	0.0100345	0.415641	13.5041	13.5041	73.5255	60.0213	NM_012293	PXDN	-47781	-	0	1	0	1	0	0	0	IM_control	IM_NEC	NEC	0	-4.15	4.15	23.82	98.81
chr2	1792328	1792328	*	0.0180117	0.529202	13.4643	13.4643	73.5527	60.0884	NM_012293	PXDN	-47782	-	0	1	0	1	0	0	0	IM_control	IM_NEC	NEC	0	-4.15	4.15	23.82	98.81
chr2	1792375	1792375	*	0.0208284	0.561646	10.7134	10.7134	76.0933	65.3799	NM_012293	PXDN	-47829	-	0	1	0	1	0	0	0	IM_control	IM_NEC	NEC	0	-4.15	4.15	23.82	98.81
chr2	1792376	1792376	*	0.0123787	0.452391	10.6368	10.6368	76.171	65.5342	NM_012293	PXDN	-47830	-	0	1	0	1	0	0	0	IM_control	IM_NEC	NEC	0	-4.15	4.15	23.82	98.81
chr2	1816527	1816527	*	0.0286765	0.640147	13.9032	13.9032	59.5803	45.6772	NM_012293	PXDN	-71981	-	0	0	1	1	0	0	0	IM_control	IM_NEC	NEC	0	-4.15	4.15	23.82	98.81
chr2	1816528	1816528	*	0.00958652	0.408462	13.8997	13.8997	59.5801	45.6804	NM_012293	PXDN	-71982	-	0	0	1	1	0	0	0	IM_control	IM_NEC	NEC	0	-4.15	4.15	23.82	98.81
chr2	1816544	1816544	*	0.0287879	0.641143	13.7707	13.7707	59.6565	45.8858	NM_012293	PXDN	-71998	-	0	0	1	1	0	0	0	IM_control	IM_NEC	NEC	0	-4.15	4.15	23.82	98.81
chr2	1816721	1816721	*	0.0204259	0.557405	11.309	11.309	64.0991	52.7901	NM_012293	PXDN	-72175	-	0	0	1	1	0	0	0	IM_control	IM_NEC	NEC	0	-4.15	4.15	23.82	98.81
chr2	1835609	1835609	*	0.0017844	0.218234	10.5565	10.5565	88.9667	78.4102	NM_012293	PXDN	-91063	-	0	0	1	1	0	0	0	IM_control	hyper_NEC	NEC	0	-4.15	4.15	23.82	98.81
chr2	1835656	1835656	*	0.021611	0.570171	10.3739	10.3739	89.626	79.2521	NM_012293	PXDN	-91110	-	0	0	1	1	0	0	0	IM_control	hyper_NEC	NEC	0	-4.15	4.15	23.82	98.81
chr2	1835705	1835705	*	0.00237477	0.240488	10.5438	10.5438	90.1342	79.5905	NM_012293	PXDN	-91159	-	0	0	1	1	0	0	0	IM_control	hyper_NEC	NEC	0	-4.15	4.15	23.82	98.81
chr2	1837271	1837271	*	0.00319216	0.267075	17.4145	17.4145	57.9837	40.5692	NM_012293	PXDN	-92725	-	0	0	1	1	0	1	0	IM_control	IM_NEC	NEC	0	-4.15	4.15	23.82	98.81
chr2	1837272	1837272	*	0.0064721	0.349953	17.4016	17.4016	57.9809	40.5794	NM_012293	PXDN	-92726	-	0	0	1	1	0	1	0	IM_control	IM_NEC	NEC	0	-4.15	4.15	23.82	98.81
chr2	1837296	1837296	*	0.0116586	0.441279	17.1075	17.1075	57.9506	40.8431	NM_012293	PXDN	-92750	-	0	0	1	1	0	1	0	IM_control	IM_NEC	NEC	0	-4.15	4.15	23.82	98.81
chr2	1837297	1837297	*	0.0237017	0.592176	17.1096	17.1096	57.9858	40.8762	NM_012293	PXDN	-92751	-	0	0	1	1	0	1	0	IM_control	IM_NEC	NEC	0	-4.15	4.15	23.82	98.81
chr2	1837321	1837321	*	0.0205446	0.558691	16.8078	16.8078	57.9543	41.1465	NM_012293	PXDN	-92775	-	0	0	1	1	0	1	0	IM_control	IM_NEC	NEC	0	-4.15	4.15	23.82	98.81
chr2	1837322	1837322	*	0.0043211	0.298757	16.7962	16.7962	57.9561	41.1599	NM_012293	PXDN	-92776	-	0	0	1	1	0	1	0	IM_control	IM_NEC	NEC	0	-4.15	4.15	23.82	98.81
chr2	1837332	1837332	*	0.0179067	0.527824	16.6807	16.6807	57.9792	41.2986	NM_012293	PXDN	-92786	-	0	0	1	1	0	1	0	IM_control	IM_NEC	NEC	0	-4.15	4.15	23.82	98.81
chr2	1837343	1837343	*	0.00444347	0.301818	16.4642	16.4642	57.9056	41.4414	NM_012293	PXDN	-92797	-	0	0	1	1	0	1	0	IM_control	IM_NEC	NEC	0	-4.15	4.15	23.82	98.81
chr2	1994568	1994568	*	0.00491271	0.314083	10.1234	10.1234	67.4106	57.2872	NM_012293	PXDN	-250022	-	0	0	1	1	0	0	0	IM_control	IM_NEC	NEC	0	-4.15	4.15	23.82	98.81
chr2	1996282	1996282	*	0.0261324	0.616288	-16.7911	16.7911	49.5808	66.3719	NM_012293	PXDN	-251736	-	0	0	1	1	0	0	0	IM_control	IM_NEC	control	0	-4.15	4.15	23.82	98.81
chr2	1996321	1996321	*	0.00213894	0.231797	-16.3142	16.3142	54.2813	70.5955	NM_012293	PXDN	-251775	-	0	0	1	1	0	0	0	IM_control	IM_NEC	control	0	-4.15	4.15	23.82	98.81
chr2	1996351	1996351	*	0.0136287	0.471118	-15.3643	15.3643	57.5872	72.9516	NM_012293	PXDN	-251805	-	0	0	1	1	0	0	0	IM_control	IM_NEC	control	0	-4.15	4.15	23.82	98.81
chr2	1996361	1996361	*	0.00647705	0.350086	-14.8566	14.8566	58.6396	73.4962	NM_012293	PXDN	-251815	-	0	0	1	1	0	0	0	IM_control	IM_NEC	control	0	-4.15	4.15	23.82	98.81
chr2	1996390	1996390	*	0.0092838	0.403276	-13.6269	13.6269	62.3277	75.9546	NM_012293	PXDN	-251844	-	0	0	1	1	0	0	0	IM_control	IM_NEC	control	0	-4.15	4.15	23.82	98.81
chr2	1996420	1996420	*	0.00122173	0.191203	-13.2039	13.2039	66.2865	79.4904	NM_012293	PXDN	-251874	-	0	0	1	1	0	0	0	IM_control	IM_NEC	control	0	-4.15	4.15	23.82	98.81
chr2	1996435	1996435	*	0.00299198	0.260885	-12.3284	12.3284	68.0915	80.42	NM_012293	PXDN	-251889	-	0	0	1	1	0	0	0	hyper_control	IM_NEC	control	0	-4.15	4.15	23.82	98.81
chr2	2008303	2008303	*	0.00528842	0.323235	13.0324	13.0324	70.5657	57.5332	NM_012293	PXDN	-263757	-	0	0	1	1	0	0	0	IM_control	IM_NEC	NEC	0	-4.15	4.15	23.82	98.81
chr2	2008307	2008307	*	0.00156029	0.20815	13.0154	13.0154	70.6042	57.5887	NM_012293	PXDN	-263761	-	0	0	1	1	0	0	0	IM_control	IM_NEC	NEC	0	-4.15	4.15	23.82	98.81
chr2	2026614	2026614	*	0.0217638	0.571813	10.1081	10.1081	85.6571	75.549	NM_012293	PXDN	-282068	-	0	0	1	1	0	0	0	IM_control	hyper_NEC	NEC	0	-4.15	4.15	23.82	98.81
chr2	2026645	2026645	*	0.0166999	0.512813	10.7971	10.7971	85.6565	74.8594	NM_012293	PXDN	-282099	-	0	0	1	1	0	0	0	IM_control	hyper_NEC	NEC	0	-4.15	4.15	23.82	98.81
chr2	3535951	3535951	*	0.000922099	0.173912	19.5991	19.5991	45.0275	25.4283	NM_018269	ADI1	-16373	-	0	0	1	1	0	0	0	IM_control	IM_NEC	NEC	0.0178	1.85	1.85	12.28	6.64
chr2	3535952	3535952	*	0.0459519	0.775464	19.5837	19.5837	44.9691	25.3854	NM_018269	ADI1	-16374	-	0	0	1	1	0	0	0	IM_control	IM_NEC	NEC	0.0178	1.85	1.85	12.28	6.64
chr2	3535962	3535962	*	0.00176983	0.217552	19.4224	19.4224	44.4068	24.9844	NM_018269	ADI1	-16384	-	0	0	1	1	0	0	0	IM_control	IM_NEC	NEC	0.0178	1.85	1.85	12.28	6.64
chr2	3535963	3535963	*	0.0251233	0.606214	19.4068	19.4068	44.3525	24.9457	NM_018269	ADI1	-16385	-	0	0	1	1	0	0	0	IM_control	IM_NEC	NEC	0.0178	1.85	1.85	12.28	6.64
chr2	3535974	3535974	*	0.0299469	0.651541	19.2314	19.2314	43.7814	24.55	NM_018269	ADI1	-16396	-	0	0	1	1	0	0	0	IM_control	IM_NEC	NEC	0.0178	1.85	1.85	12.28	6.64
chr2	3535975	3535975	*	0.000883174	0.171057	19.1497	19.1497	43.8193	24.6697	NM_018269	ADI1	-16397	-	0	0	1	1	0	0	0	IM_control	IM_NEC	NEC	0.0178	1.85	1.85	12.28	6.64
chr2	3535981	3535981	*	0.00106475	0.183087	19.1203	19.1203	43.4326	24.3123	NM_018269	ADI1	-16403	-	0	0	1	1	0	0	0	IM_control	IM_NEC	NEC	0.0178	1.85	1.85	12.28	6.64
chr2	3535987	3535987	*	0.00718768	0.364369	19.0251	19.0251	43.1411	24.1159	NM_018269	ADI1	-16409	-	0	0	1	1	0	0	0	IM_control	IM_NEC	NEC	0.0178	1.85	1.85	12.28	6.64
chr2	3536026	3536026	*	0.00468322	0.308002	18.4696	18.4696	41.2377	22.7681	NM_018269	ADI1	-16448	-	0	0	1	1	0	0	0	IM_control	IM_NEC	NEC	0.0178	1.85	1.85	12.28	6.64
chr2	3536046	3536046	*	0.0152511	0.493567	18.1303	18.1303	40.3081	22.1778	NM_018269	ADI1	-16468	-	0	0	1	1	0	0	0	IM_control	IM_NEC	NEC	0.0178	1.85	1.85	12.28	6.64
chr2	3536047	3536047	*	0.0224924	0.57937	18.1118	18.1118	40.2607	22.1489	NM_018269	ADI1	-16469	-	0	0	1	1	0	0	0	IM_control	IM_NEC	NEC	0.0178	1.85	1.85	12.28	6.64
chr2	3536050	3536050	*	0.00961981	0.408975	18.055	18.055	40.1169	22.0619	NM_018269	ADI1	-16472	-	0	0	1	1	0	0	0	IM_control	IM_NEC	NEC	0.0178	1.85	1.85	12.28	6.64
chr2	3536051	3536051	*	0.0136577	0.471542	18.0357	18.0357	40.0685	22.0328	NM_018269	ADI1	-16473	-	0	0	1	1	0	0	0	IM_control	IM_NEC	NEC	0.0178	1.85	1.85	12.28	6.64
chr2	5697765	5697765	*	0.00171936	0.215263	-16.8394	16.8394	38.3112	55.1506	NM_003108	SOX11	5100	+	0	1	0	1	0	1	0	IM_control	IM_NEC	control	0.0091	-7.24	7.24	3.44	24.94
chr2	5697781	5697781	*	0.00343909	0.274405	-16.7233	16.7233	39.6721	56.3954	NM_003108	SOX11	5116	+	0	1	0	1	0	1	0	IM_control	IM_NEC	control	0.0091	-7.24	7.24	3.44	24.94
chr2	5697797	5697797	*	7.75447e-05	0.0777291	-16.7786	16.7786	40.768	57.5466	NM_003108	SOX11	5132	+	0	1	0	1	0	1	0	IM_control	IM_NEC	control	0.0091	-7.24	7.24	3.44	24.94
chr2	5697798	5697798	*	0.000724098	0.160544	-16.7718	16.7718	40.849	57.6208	NM_003108	SOX11	5133	+	0	1	0	1	0	1	0	IM_control	IM_NEC	control	0.0091	-7.24	7.24	3.44	24.94
chr2	5697804	5697804	*	6.18857e-06	0.0364025	-16.7313	16.7313	41.3335	58.0647	NM_003108	SOX11	5139	+	0	1	0	1	0	1	0	IM_control	IM_NEC	control	0.0091	-7.24	7.24	3.44	24.94
chr2	5697805	5697805	*	0.000140182	0.0934299	-16.7246	16.7246	41.414	58.1386	NM_003108	SOX11	5140	+	0	1	0	1	0	1	0	IM_control	IM_NEC	control	0.0091	-7.24	7.24	3.44	24.94
chr2	5697844	5697844	*	0.0302929	0.654537	-16.0734	16.0734	45.0043	61.0777	NM_003108	SOX11	5179	+	0	1	0	1	0	1	0	IM_control	IM_NEC	control	0.0091	-7.24	7.24	3.44	24.94
chr2	5697845	5697845	*	0.0434903	0.758914	-16.0671	16.0671	45.0875	61.1546	NM_003108	SOX11	5180	+	0	1	0	1	0	1	0	IM_control	IM_NEC	control	0.0091	-7.24	7.24	3.44	24.94
chr2	5697860	5697860	*	0.000385888	0.131423	-15.9675	15.9675	46.3825	62.35	NM_003108	SOX11	5195	+	0	1	0	1	0	1	0	IM_control	IM_NEC	control	0.0091	-7.24	7.24	3.44	24.94
chr2	5697861	5697861	*	0.00209912	0.230219	-15.9603	15.9603	46.4726	62.4329	NM_003108	SOX11	5196	+	0	1	0	1	0	1	0	IM_control	IM_NEC	control	0.0091	-7.24	7.24	3.44	24.94
chr2	5726338	5726338	*	0.0108167	0.428453	-10.4394	10.4394	23.1111	33.5505	NM_003108	SOX11	33673	+	0	0	0	0	0	0	0	IM_control	IM_NEC	control	0.0091	-7.24	7.24	3.44	24.94
chr2	5726339	5726339	*	0.0223815	0.578202	-10.4234	10.4234	23.17	33.5934	NM_003108	SOX11	33674	+	0	0	0	0	0	0	0	IM_control	IM_NEC	control	0.0091	-7.24	7.24	3.44	24.94
chr2	6877568	6877568	*	0.00971601	0.4103	10.8742	10.8742	14.0246	3.15036	NM_080657	RSAD2	-97	+	1	0	0	0	0	0	0	hypo_control	hypo_NEC	NEC	0.0215	3.66	3.66	3.7	1.01
chr2	6877592	6877592	*	0.00212076	0.230969	10.3826	10.3826	12.8838	2.50121	NM_080657	RSAD2	-73	+	1	0	0	0	0	0	0	hypo_control	hypo_NEC	NEC	0.0215	3.66	3.66	3.7	1.01
chr2	6877593	6877593	*	0.000475707	0.140073	10.3748	10.3748	12.8634	2.48862	NM_080657	RSAD2	-72	+	1	0	0	0	0	0	0	hypo_control	hypo_NEC	NEC	0.0215	3.66	3.66	3.7	1.01
chr2	6877598	6877598	*	0.000187117	0.102764	10.3359	10.3359	12.774	2.43813	NM_080657	RSAD2	-67	+	1	0	0	0	0	0	0	hypo_control	hypo_NEC	NEC	0.0215	3.66	3.66	3.7	1.01
chr2	6877656	6877656	*	0.0313928	0.664029	10.1745	10.1745	12.0735	1.899	NM_080657	RSAD2	-9	+	1	0	0	0	0	0	0	hypo_control	hypo_NEC	NEC	0.0215	3.66	3.66	3.7	1.01
chr2	6877657	6877657	*	8.68018e-05	0.0803251	10.181	10.181	12.0794	1.89837	NM_080657	RSAD2	-8	+	1	0	0	0	0	0	0	hypo_control	hypo_NEC	NEC	0.0215	3.66	3.66	3.7	1.01
chr2	8487755	8487755	*	0.00837083	0.387243	-22.6444	22.6444	43.6417	66.2861	NR_110257	LINC01814	96038	-	0	0	0	0	0	0	0	IM_control	IM_NEC	control	0.0025	4.92	4.92	5.65	1.15
chr2	8487766	8487766	*	0.0392308	0.728118	-22.6867	22.6867	43.5578	66.2445	NR_110257	LINC01814	96027	-	0	0	0	0	0	0	0	IM_control	IM_NEC	control	0.0025	4.92	4.92	5.65	1.15
chr2	8487767	8487767	*	0.00745045	0.369221	-22.6927	22.6927	43.5587	66.2514	NR_110257	LINC01814	96026	-	0	0	0	0	0	0	0	IM_control	IM_NEC	control	0.0025	4.92	4.92	5.65	1.15
chr2	8487784	8487784	*	0.0142959	0.480685	-22.7635	22.7635	43.5696	66.3332	NR_110257	LINC01814	96009	-	0	0	0	0	0	0	0	IM_control	IM_NEC	control	0.0025	4.92	4.92	5.65	1.15
chr2	8487785	8487785	*	0.0163445	0.508131	-22.7674	22.7674	43.5721	66.3395	NR_110257	LINC01814	96008	-	0	0	0	0	0	0	0	IM_control	IM_NEC	control	0.0025	4.92	4.92	5.65	1.15
chr2	8487787	8487787	*	0.0119659	0.445872	-22.6405	22.6405	43.3945	66.035	NR_110257	LINC01814	96006	-	0	0	0	0	0	0	0	IM_control	IM_NEC	control	0.0025	4.92	4.92	5.65	1.15
chr2	8487788	8487788	*	0.00813629	0.382655	-22.6438	22.6438	43.3974	66.0412	NR_110257	LINC01814	96005	-	0	0	0	0	0	0	0	IM_control	IM_NEC	control	0.0025	4.92	4.92	5.65	1.15
chr2	8487803	8487803	*	0.0164327	0.50927	-22.6526	22.6526	43.4014	66.054	NR_110257	LINC01814	95990	-	0	0	0	0	0	0	0	IM_control	IM_NEC	control	0.0025	4.92	4.92	5.65	1.15
chr2	8487836	8487836	*	0.00690293	0.358668	-22.9484	22.9484	43.6449	66.5933	NR_110257	LINC01814	95957	-	0	0	0	0	0	0	0	IM_control	IM_NEC	control	0.0025	4.92	4.92	5.65	1.15
chr2	8487854	8487854	*	0.00665303	0.353753	-22.9509	22.9509	43.5703	66.5212	NR_110257	LINC01814	95939	-	0	0	0	0	0	0	0	IM_control	IM_NEC	control	0.0025	4.92	4.92	5.65	1.15
chr2	8487876	8487876	*	0.00698409	0.360329	-23.1096	23.1096	43.7771	66.8867	NR_110257	LINC01814	95917	-	0	0	0	0	0	0	0	IM_control	IM_NEC	control	0.0025	4.92	4.92	5.65	1.15
chr2	8487877	8487877	*	0.0107069	0.426597	-23.1055	23.1055	43.7854	66.8909	NR_110257	LINC01814	95916	-	0	0	0	0	0	0	0	IM_control	IM_NEC	control	0.0025	4.92	4.92	5.65	1.15
chr2	8488067	8488067	*	0.0358247	0.701428	-14.0333	14.0333	62.2221	76.2554	NR_110257	LINC01814	95726	-	0	0	0	0	0	0	0	IM_control	IM_NEC	control	0.0025	4.92	4.92	5.65	1.15
chr2	8488079	8488079	*	0.039287	0.728478	-13.9905	13.9905	62.0099	76.0005	NR_110257	LINC01814	95714	-	0	0	0	0	0	0	0	IM_control	IM_NEC	control	0.0025	4.92	4.92	5.65	1.15
chr2	8515544	8515544	*	0.0221789	0.576268	-11.036	11.036	25.2083	36.2443	NR_110257	LINC01814	68249	-	0	0	0	0	0	0	0	IM_control	IM_NEC	control	0.0025	4.92	4.92	5.65	1.15
chr2	8515567	8515567	*	0.0367713	0.708728	-11.2599	11.2599	27.1495	38.4093	NR_110257	LINC01814	68226	-	0	0	0	0	0	0	0	IM_control	IM_NEC	control	0.0025	4.92	4.92	5.65	1.15
chr2	8535462	8535462	*	0.0124807	0.453968	-16.0567	16.0567	48.3372	64.3939	NR_110257	LINC01814	48331	-	0	0	0	0	0	0	0	IM_control	IM_NEC	control	0.0025	4.92	4.92	5.65	1.15
chr2	8535538	8535538	*	0.00126166	0.193401	-17.7024	17.7024	44.287	61.9894	NR_110257	LINC01814	48255	-	0	0	0	0	0	0	0	IM_control	IM_NEC	control	0.0025	4.92	4.92	5.65	1.15
chr2	8543815	8543815	*	0.00612859	0.343	-11.2623	11.2623	30.7218	41.9841	NR_110257	LINC01814	39978	-	0	0	0	0	0	0	0	IM_control	IM_NEC	control	0.0025	4.92	4.92	5.65	1.15
chr2	8543923	8543923	*	0.000863756	0.170209	-22.3943	22.3943	40.1565	62.5508	NR_110257	LINC01814	39870	-	0	0	0	0	0	0	0	IM_control	IM_NEC	control	0.0025	4.92	4.92	5.65	1.15
chr2	8543952	8543952	*	0.000597181	0.150705	-23.5825	23.5825	42.6973	66.2798	NR_110257	LINC01814	39841	-	0	0	0	0	0	0	0	IM_control	IM_NEC	control	0.0025	4.92	4.92	5.65	1.15
chr2	8543959	8543959	*	0.000885541	0.171308	-23.7669	23.7669	43.2101	66.9771	NR_110257	LINC01814	39834	-	0	0	0	0	0	0	0	IM_control	IM_NEC	control	0.0025	4.92	4.92	5.65	1.15
chr2	8543969	8543969	*	0.000217416	0.108589	-23.9994	23.9994	43.9468	67.9461	NR_110257	LINC01814	39824	-	0	0	0	0	0	0	0	IM_control	IM_NEC	control	0.0025	4.92	4.92	5.65	1.15
chr2	8543987	8543987	*	0.00783161	0.376808	-23.9011	23.9011	44.681	68.5821	NR_110257	LINC01814	39806	-	0	0	0	0	0	0	0	IM_control	IM_NEC	control	0.0025	4.92	4.92	5.65	1.15
chr2	8543994	8543994	*	0.00546173	0.32745	-23.8786	23.8786	44.9918	68.8705	NR_110257	LINC01814	39799	-	0	0	0	0	0	0	0	IM_control	IM_NEC	control	0.0025	4.92	4.92	5.65	1.15
chr2	8543996	8543996	*	0.00442084	0.301163	-23.9021	23.9021	45.088	68.9902	NR_110257	LINC01814	39797	-	0	0	0	0	0	0	0	IM_control	IM_NEC	control	0.0025	4.92	4.92	5.65	1.15
chr2	8544014	8544014	*	0.00138323	0.199717	-24.3085	24.3085	46.032	70.3405	NR_110257	LINC01814	39779	-	0	0	0	0	0	0	0	IM_control	IM_NEC	control	0.0025	4.92	4.92	5.65	1.15
chr2	8544021	8544021	*	0.00213999	0.231797	-24.3597	24.3597	46.3334	70.6931	NR_110257	LINC01814	39772	-	0	0	0	0	0	0	0	IM_control	IM_NEC	control	0.0025	4.92	4.92	5.65	1.15
chr2	8544023	8544023	*	0.00249052	0.244335	-24.3349	24.3349	46.392	70.7269	NR_110257	LINC01814	39770	-	0	0	0	0	0	0	0	IM_control	IM_NEC	control	0.0025	4.92	4.92	5.65	1.15
chr2	8544028	8544028	*	0.0024109	0.241766	-24.3438	24.3438	46.5859	70.9298	NR_110257	LINC01814	39765	-	0	0	0	0	0	0	0	IM_control	IM_NEC	control	0.0025	4.92	4.92	5.65	1.15
chr2	8544039	8544039	*	0.0266906	0.621815	-24.3708	24.3708	47.0113	71.3821	NR_110257	LINC01814	39754	-	0	0	0	0	0	0	0	IM_control	IM_NEC	control	0.0025	4.92	4.92	5.65	1.15
chr2	8544057	8544057	*	0.00624908	0.345589	-24.7706	24.7706	47.9882	72.7589	NR_110257	LINC01814	39736	-	0	0	0	0	0	0	0	IM_control	IM_NEC	control	0.0025	4.92	4.92	5.65	1.15
chr2	8544064	8544064	*	0.0102552	0.419083	-24.8456	24.8456	48.295	73.1406	NR_110257	LINC01814	39729	-	0	0	0	0	0	0	0	IM_control	IM_NEC	control	0.0025	4.92	4.92	5.65	1.15
chr2	8545434	8545434	*	0.0420357	0.748789	-14.2887	14.2887	53.3542	67.6429	NR_110257	LINC01814	38359	-	0	0	0	0	0	0	0	IM_control	IM_NEC	control	0.0025	4.92	4.92	5.65	1.15
chr2	8545922	8545922	*	0.00648067	0.350145	-12.7389	12.7389	75.4674	88.2063	NR_110257	LINC01814	37871	-	0	0	0	0	0	0	0	hyper_control	IM_NEC	control	0.0025	4.92	4.92	5.65	1.15
chr2	8545958	8545958	*	1.4714e-05	0.0460406	-11.1827	11.1827	79.0049	90.1876	NR_110257	LINC01814	37835	-	0	0	0	0	0	0	0	hyper_control	IM_NEC	control	0.0025	4.92	4.92	5.65	1.15
chr2	8575580	8575580	*	0.0294874	0.647551	-18.4353	18.4353	31.9481	50.3833	NR_110257	LINC01814	8213	-	0	0	1	1	0	0	0	IM_control	IM_NEC	control	0.0025	4.92	4.92	5.65	1.15
chr2	8575643	8575643	*	0.0185434	0.535645	-17.3873	17.3873	31.3949	48.7821	NR_110257	LINC01814	8150	-	0	0	1	1	0	0	0	IM_control	IM_NEC	control	0.0025	4.92	4.92	5.65	1.15
chr2	8575644	8575644	*	0.01752	0.523293	-17.3695	17.3695	31.3874	48.757	NR_110257	LINC01814	8149	-	0	0	1	1	0	0	0	IM_control	IM_NEC	control	0.0025	4.92	4.92	5.65	1.15
chr2	8575686	8575686	*	0.0204505	0.557707	-16.583	16.583	31.0779	47.661	NR_110257	LINC01814	8107	-	0	0	1	1	0	0	0	IM_control	IM_NEC	control	0.0025	4.92	4.92	5.65	1.15
chr2	8581383	8581383	*	0.0180213	0.529307	10.5183	10.5183	85.4931	74.9747	NR_110257	LINC01814	2410	-	0	0	1	1	0	0	0	IM_control	hyper_NEC	NEC	0.0025	4.92	4.92	5.65	1.15
chr2	8584242	8584242	*	0.00321098	0.267656	-11.5826	11.5826	15.6046	27.1873	NR_110257	LINC01814	-451	-	1	0	0	0	0	0	0	IM_control	hypo_NEC	control	0.0025	4.92	4.92	5.65	1.15
chr2	8584285	8584285	*	0.0075543	0.3713	-11.8149	11.8149	17.8559	29.6708	NR_110257	LINC01814	-494	-	1	0	0	0	0	0	0	IM_control	hypo_NEC	control	0.0025	4.92	4.92	5.65	1.15
chr2	8584288	8584288	*	0.00769669	0.374076	-11.8404	11.8404	18.0207	29.8611	NR_110257	LINC01814	-497	-	1	0	0	0	0	0	0	IM_control	hypo_NEC	control	0.0025	4.92	4.92	5.65	1.15
chr2	8984897	8984897	*	0.0014562	0.203235	-21.9827	21.9827	43.4454	65.428	NM_138799	MBOAT2	18854	-	0	0	1	1	0	0	0	IM_control	IM_NEC	control	0.0109	1.92	1.92	16.02	8.37
chr2	9087151	9087151	*	0.0238	0.593071	16.565	16.565	53.3389	36.7739	NM_001321267	MBOAT2	-83402	-	0	0	0	0	0	0	0	IM_control	IM_NEC	NEC	0.0109	1.92	1.92	16.02	8.37
chr2	9565636	9565636	*	0.0458516	0.774805	18.3996	18.3996	49.8191	31.4196	NM_003183	ADAM17	-9807	-	0	0	0	0	0	0	0	IM_control	IM_NEC	NEC	0.0289	-1.86	1.86	8.12	15.08
chr2	9565689	9565689	*	0.0119234	0.445241	19.3626	19.3626	51.1067	31.7441	NM_003183	ADAM17	-9860	-	0	0	0	0	0	0	0	IM_control	IM_NEC	NEC	0.0289	-1.86	1.86	8.12	15.08
chr2	9620897	9620897	*	0.00284168	0.255425	20.9913	20.9913	53.3121	32.3208	NM_006826	YWHAQ	10159	-	0	0	1	1	0	0	0	IM_control	IM_NEC	NEC	0.025	-1.53	1.53	33.9	51.7
chr2	9626138	9626138	*	0.0135446	0.4699	10.3299	10.3299	82.3406	72.0107	NM_006826	YWHAQ	4918	-	0	0	1	1	0	0	0	IM_control	hyper_NEC	NEC	0.025	-1.53	1.53	33.9	51.7
chr2	9675882	9675882	*	0.00797731	0.37975	16.1155	16.1155	47.3494	31.2338	NM_006826	YWHAQ	-44828	-	0	0	0	0	0	0	0	IM_control	IM_NEC	NEC	0.025	-1.53	1.53	33.9	51.7
chr2	9692930	9692930	*	0.000175404	0.100806	21.8626	21.8626	59.4315	37.5689	NM_006826	YWHAQ	-61876	-	0	0	0	0	0	0	0	IM_control	IM_NEC	NEC	0.025	-1.53	1.53	33.9	51.7
chr2	9692935	9692935	*	1.12793e-05	0.0430156	21.9484	21.9484	59.2783	37.3299	NM_006826	YWHAQ	-61881	-	0	0	0	0	0	0	0	IM_control	IM_NEC	NEC	0.025	-1.53	1.53	33.9	51.7
chr2	9692936	9692936	*	0.033489	0.682162	21.9649	21.9649	59.2479	37.2831	NM_006826	YWHAQ	-61882	-	0	0	0	0	0	0	0	IM_control	IM_NEC	NEC	0.025	-1.53	1.53	33.9	51.7
chr2	9692944	9692944	*	1.59304e-05	0.0470244	22.0228	22.0228	58.9284	36.9056	NM_006826	YWHAQ	-61890	-	0	0	0	0	0	0	0	IM_control	IM_NEC	NEC	0.025	-1.53	1.53	33.9	51.7
chr2	9692945	9692945	*	0.000128652	0.0906718	22.0376	22.0376	58.8992	36.8615	NM_006826	YWHAQ	-61891	-	0	0	0	0	0	0	0	IM_control	IM_NEC	NEC	0.025	-1.53	1.53	33.9	51.7
chr2	9692962	9692962	*	0.00579055	0.335401	22.3162	22.3162	58.4675	36.1513	NM_006826	YWHAQ	-61908	-	0	0	0	0	0	0	0	IM_control	IM_NEC	NEC	0.025	-1.53	1.53	33.9	51.7
chr2	9692964	9692964	*	2.13456e-05	0.0513392	22.3401	22.3401	58.4106	36.0704	NM_006826	YWHAQ	-61910	-	0	0	0	0	0	0	0	IM_control	IM_NEC	NEC	0.025	-1.53	1.53	33.9	51.7
chr2	9692965	9692965	*	0.000104537	0.0847681	22.3519	22.3519	58.3821	36.0302	NM_006826	YWHAQ	-61911	-	0	0	0	0	0	0	0	IM_control	IM_NEC	NEC	0.025	-1.53	1.53	33.9	51.7
chr2	9692972	9692972	*	3.99362e-05	0.0622434	22.3803	22.3803	58.1304	35.7501	NM_006826	YWHAQ	-61918	-	0	0	0	0	0	0	0	IM_control	IM_NEC	NEC	0.025	-1.53	1.53	33.9	51.7
chr2	9692973	9692973	*	3.47628e-05	0.0590317	22.391	22.391	58.1023	35.7113	NM_006826	YWHAQ	-61919	-	0	0	0	0	0	0	0	IM_control	IM_NEC	NEC	0.025	-1.53	1.53	33.9	51.7
chr2	9692991	9692991	*	0.00995686	0.414099	22.1996	22.1996	57.2724	35.0729	NM_006826	YWHAQ	-61937	-	0	0	0	0	0	0	0	IM_control	IM_NEC	NEC	0.025	-1.53	1.53	33.9	51.7
chr2	9693006	9693006	*	0.0016742	0.213604	22.3001	22.3001	56.8529	34.5528	NM_006826	YWHAQ	-61952	-	0	0	0	0	0	0	0	IM_control	IM_NEC	NEC	0.025	-1.53	1.53	33.9	51.7
chr2	9693007	9693007	*	0.000107663	0.085532	22.3057	22.3057	56.8245	34.5188	NM_006826	YWHAQ	-61953	-	0	0	0	0	0	0	0	IM_control	IM_NEC	NEC	0.025	-1.53	1.53	33.9	51.7
chr2	9703397	9703397	*	0.0222493	0.576898	12.5914	12.5914	41.324	28.7326	NM_006826	YWHAQ	-72343	-	0	0	0	0	0	0	0	IM_control	IM_NEC	NEC	0.025	-1.53	1.53	33.9	51.7
chr2	9725264	9725264	*	0.0241478	0.596395	10.2443	10.2443	81.1781	70.9338	NM_006826	YWHAQ	-94210	-	0	0	0	0	0	0	0	IM_control	hyper_NEC	NEC	0.025	-1.53	1.53	33.9	51.7
chr2	9725319	9725319	*	0.00211474	0.230905	10.4474	10.4474	80.4609	70.0135	NM_006826	YWHAQ	-94265	-	0	0	0	0	0	0	0	IM_control	hyper_NEC	NEC	0.025	-1.53	1.53	33.9	51.7
chr2	9725320	9725320	*	0.00141176	0.200903	10.4335	10.4335	80.4572	70.0236	NM_006826	YWHAQ	-94266	-	0	0	0	0	0	0	0	IM_control	hyper_NEC	NEC	0.025	-1.53	1.53	33.9	51.7
chr2	12486362	12486362	*	0.0493492	0.799763	11.3335	11.3335	46.2614	34.9279	NR_027303	TRIB2	-230510	+	0	0	1	1	0	0	0	IM_control	IM_NEC	NEC	0.0039	-2.88	2.88	8.05	23.16
chr2	12493041	12493041	*	0.0408821	0.740557	-10.1046	10.1046	73.923	84.0276	NR_027303	TRIB2	-223831	+	0	0	1	1	0	0	0	hyper_control	IM_NEC	control	0.0039	-2.88	2.88	8.05	23.16
chr2	12493056	12493056	*	0.017111	0.518056	-10.5265	10.5265	73.3018	83.8283	NR_027303	TRIB2	-223816	+	0	0	1	1	0	0	0	hyper_control	IM_NEC	control	0.0039	-2.88	2.88	8.05	23.16
chr2	12493062	12493062	*	0.0144584	0.482699	-10.742	10.742	72.9833	83.7253	NR_027303	TRIB2	-223810	+	0	0	1	1	0	0	0	hyper_control	IM_NEC	control	0.0039	-2.88	2.88	8.05	23.16
chr2	12493063	12493063	*	0.0215517	0.569711	-10.7682	10.7682	72.9434	83.7116	NR_027303	TRIB2	-223809	+	0	0	1	1	0	0	0	hyper_control	IM_NEC	control	0.0039	-2.88	2.88	8.05	23.16
chr2	12493076	12493076	*	0.0130565	0.462624	-11.058	11.058	72.502	83.5599	NR_027303	TRIB2	-223796	+	0	0	1	1	0	0	0	hyper_control	IM_NEC	control	0.0039	-2.88	2.88	8.05	23.16
chr2	12493088	12493088	*	9.16446e-06	0.0404451	-11.3966	11.3966	71.9936	83.3902	NR_027303	TRIB2	-223784	+	0	0	1	1	0	0	0	hyper_control	IM_NEC	control	0.0039	-2.88	2.88	8.05	23.16
chr2	12493089	12493089	*	0.000894613	0.171905	-11.4256	11.4256	71.9499	83.3756	NR_027303	TRIB2	-223783	+	0	0	1	1	0	0	0	hyper_control	IM_NEC	control	0.0039	-2.88	2.88	8.05	23.16
chr2	12534561	12534561	*	0.0474893	0.786989	10.2487	10.2487	55.7612	45.5126	NR_027303	TRIB2	-182311	+	0	0	1	1	0	0	0	IM_control	IM_NEC	NEC	0.0039	-2.88	2.88	8.05	23.16
chr2	12620054	12620054	*	0.0382121	0.720126	14.152	14.152	75.4983	61.3463	NR_027303	TRIB2	-96818	+	0	0	0	0	0	0	0	IM_control	IM_NEC	NEC	0.0039	-2.88	2.88	8.05	23.16
chr2	12620065	12620065	*	0.00375038	0.283477	14.1198	14.1198	75.5798	61.46	NR_027303	TRIB2	-96807	+	0	0	0	0	0	0	0	IM_control	IM_NEC	NEC	0.0039	-2.88	2.88	8.05	23.16
chr2	12620066	12620066	*	0.0474396	0.786703	14.1163	14.1163	75.5881	61.4717	NR_027303	TRIB2	-96806	+	0	0	0	0	0	0	0	IM_control	IM_NEC	NEC	0.0039	-2.88	2.88	8.05	23.16
chr2	12684604	12684604	*	0.000177274	0.100976	-17.3873	17.3873	9.2889	26.6762	NR_027303	TRIB2	-32268	+	0	0	0	0	0	0	0	IM_control	hypo_NEC	control	0.0039	-2.88	2.88	8.05	23.16
chr2	12684615	12684615	*	0.000661256	0.155818	-17.3584	17.3584	9.33426	26.6926	NR_027303	TRIB2	-32257	+	0	0	0	0	0	0	0	IM_control	hypo_NEC	control	0.0039	-2.88	2.88	8.05	23.16
chr2	12684620	12684620	*	0.000355005	0.127616	-17.3399	17.3399	9.37159	26.7115	NR_027303	TRIB2	-32252	+	0	0	0	0	0	0	0	IM_control	hypo_NEC	control	0.0039	-2.88	2.88	8.05	23.16
chr2	12722303	12722303	*	0.00849604	0.38937	13.0007	13.0007	58.8899	45.8891	NM_021643	TRIB2	5433	+	0	0	1	1	0	0	0	IM_control	IM_NEC	NEC	0.0039	-2.88	2.88	8.05	23.16
chr2	15050751	15050751	*	0.00709825	0.362424	11.8089	11.8089	57.0482	45.2393	NR_144632	FAM84A	418070	+	0	0	0	0	0	0	0	IM_control	IM_NEC	NEC	0.0106	5.23	5.23	80.43	15.37
chr2	16621576	16621576	*	0.00169018	0.214212	11.4163	11.4163	85.5878	74.1715	NM_030797	FAM49A	44291	-	0	0	1	1	0	0	0	IM_control	hyper_NEC	NEC	0.0244	-2.44	2.44	2.66	6.49
chr2	16621628	16621628	*	0.000474062	0.13993	11.4664	11.4664	86.1961	74.7297	NM_030797	FAM49A	44239	-	0	0	1	1	0	0	0	IM_control	hyper_NEC	NEC	0.0244	-2.44	2.44	2.66	6.49
chr2	16621658	16621658	*	0.00435451	0.299654	11.4806	11.4806	86.5434	75.0628	NM_030797	FAM49A	44209	-	0	0	1	1	0	0	0	IM_control	hyper_NEC	NEC	0.0244	-2.44	2.44	2.66	6.49
chr2	16623141	16623141	*	0.0141681	0.478967	-21.0754	21.0754	57.0718	78.1472	NM_030797	FAM49A	42726	-	0	0	1	1	0	0	0	IM_control	IM_NEC	control	0.0244	-2.44	2.44	2.66	6.49
chr2	16623142	16623142	*	0.0120595	0.447353	-21.0796	21.0796	57.0588	78.1384	NM_030797	FAM49A	42725	-	0	0	1	1	0	0	0	IM_control	IM_NEC	control	0.0244	-2.44	2.44	2.66	6.49
chr2	16623184	16623184	*	0.00542577	0.326598	-21.5287	21.5287	56.5374	78.0661	NM_030797	FAM49A	42683	-	0	0	1	1	0	0	0	IM_control	IM_NEC	control	0.0244	-2.44	2.44	2.66	6.49
chr2	16623185	16623185	*	0.0138128	0.473748	-21.546	21.546	56.533	78.0789	NM_030797	FAM49A	42682	-	0	0	1	1	0	0	0	IM_control	IM_NEC	control	0.0244	-2.44	2.44	2.66	6.49
chr2	16623328	16623328	*	1.35214e-06	0.0208062	-16.436	16.436	73.3255	89.7615	NM_030797	FAM49A	42539	-	0	0	1	1	0	0	0	hyper_control	IM_NEC	control	0.0244	-2.44	2.44	2.66	6.49
chr2	16623354	16623354	*	0.000452622	0.138099	-14.146	14.146	76.1108	90.2568	NM_030797	FAM49A	42513	-	0	0	1	1	0	0	0	hyper_control	IM_NEC	control	0.0244	-2.44	2.44	2.66	6.49
chr2	16623372	16623372	*	0.00372987	0.283122	-12.9355	12.9355	77.4146	90.3501	NM_030797	FAM49A	42495	-	0	0	1	1	0	0	0	hyper_control	IM_NEC	control	0.0244	-2.44	2.44	2.66	6.49
chr2	16627081	16627081	*	0.0149419	0.489342	-10.9478	10.9478	64.386	75.3338	NM_030797	FAM49A	38786	-	0	0	1	1	0	0	0	IM_control	IM_NEC	control	0.0244	-2.44	2.44	2.66	6.49
chr2	16650980	16650980	*	0.0034912	0.276053	14.5961	14.5961	37.3338	22.7377	NM_030797	FAM49A	14887	-	0	0	1	1	0	0	0	IM_control	IM_NEC	NEC	0.0244	-2.44	2.44	2.66	6.49
chr2	16651010	16651010	*	0.0134561	0.468653	14.3533	14.3533	38.4463	24.0929	NM_030797	FAM49A	14857	-	0	0	1	1	0	0	0	IM_control	IM_NEC	NEC	0.0244	-2.44	2.44	2.66	6.49
chr2	16651023	16651023	*	0.0179898	0.528873	14.481	14.481	39.0046	24.5236	NM_030797	FAM49A	14844	-	0	0	1	1	0	0	0	IM_control	IM_NEC	NEC	0.0244	-2.44	2.44	2.66	6.49
chr2	16651037	16651037	*	0.0379311	0.718035	14.1306	14.1306	39.5021	25.3714	NM_030797	FAM49A	14830	-	0	0	1	1	0	0	0	IM_control	IM_NEC	NEC	0.0244	-2.44	2.44	2.66	6.49
chr2	16658297	16658297	*	0.0228878	0.583553	-12.6634	12.6634	35.6835	48.3469	NM_030797	FAM49A	7570	-	0	0	1	1	0	0	0	IM_control	IM_NEC	control	0.0244	-2.44	2.44	2.66	6.49
chr2	16658342	16658342	*	0.0148837	0.488605	-12.8387	12.8387	34.9406	47.7793	NM_030797	FAM49A	7525	-	0	0	1	1	0	0	0	IM_control	IM_NEC	control	0.0244	-2.44	2.44	2.66	6.49
chr2	16900795	16900795	*	0.00231305	0.237883	18.1114	18.1114	46.9319	28.8205	NM_030797	FAM49A	-234930	-	0	0	0	0	0	0	0	IM_control	IM_NEC	NEC	0.0244	-2.44	2.44	2.66	6.49
chr2	17757535	17757535	*	0.000782037	0.164963	21.6806	21.6806	67.0017	45.3212	NM_001130009	GEN1	3377	+	0	0	1	1	0	0	0	IM_control	IM_NEC	NEC	0.0099	2.45	2.45	10.09	4.12
chr2	17757581	17757581	*	0.000366185	0.129214	21.8015	21.8015	67.7475	45.946	NM_001130009	GEN1	3423	+	0	0	1	1	0	0	0	IM_control	IM_NEC	NEC	0.0099	2.45	2.45	10.09	4.12
chr2	17757582	17757582	*	0.0104819	0.422915	21.8041	21.8041	67.7638	45.9597	NM_001130009	GEN1	3424	+	0	0	1	1	0	0	0	IM_control	IM_NEC	NEC	0.0099	2.45	2.45	10.09	4.12
chr2	19355741	19355741	*	0.0376162	0.715484	-18.4542	18.4542	41.3862	59.8404	NM_145260	OSR1	2871	-	0	0	1	1	0	1	0	IM_control	IM_NEC	control	0.0429	-4.49	4.49	2.05	9.2
chr2	19355750	19355750	*	0.0387232	0.724032	-18.4293	18.4293	41.2468	59.6761	NM_145260	OSR1	2862	-	0	0	1	1	0	1	0	IM_control	IM_NEC	control	0.0429	-4.49	4.49	2.05	9.2
chr2	19355759	19355759	*	0.0161671	0.505718	-18.4654	18.4654	41.1583	59.6236	NM_145260	OSR1	2853	-	0	0	1	1	0	1	0	IM_control	IM_NEC	control	0.0429	-4.49	4.49	2.05	9.2
chr2	19355762	19355762	*	0.00775855	0.375394	-18.4614	18.4614	41.1162	59.5776	NM_145260	OSR1	2850	-	0	0	1	1	0	1	0	IM_control	IM_NEC	control	0.0429	-4.49	4.49	2.05	9.2
chr2	19355776	19355776	*	0.00413779	0.293818	-18.4613	18.4613	40.9	59.3613	NM_145260	OSR1	2836	-	0	0	1	1	0	1	0	IM_control	IM_NEC	control	0.0429	-4.49	4.49	2.05	9.2
chr2	19355791	19355791	*	0.00902227	0.399106	-18.3971	18.3971	40.6698	59.067	NM_145260	OSR1	2821	-	0	0	1	1	0	1	0	IM_control	IM_NEC	control	0.0429	-4.49	4.49	2.05	9.2
chr2	19355800	19355800	*	0.00873429	0.394016	-18.354	18.354	40.5489	58.9029	NM_145260	OSR1	2812	-	0	0	1	1	0	1	0	IM_control	IM_NEC	control	0.0429	-4.49	4.49	2.05	9.2
chr2	19355805	19355805	*	0.00762192	0.372542	-18.3199	18.3199	40.4842	58.8041	NM_145260	OSR1	2807	-	0	0	1	1	0	1	0	IM_control	IM_NEC	control	0.0429	-4.49	4.49	2.05	9.2
chr2	19355811	19355811	*	0.00427268	0.297499	-18.4084	18.4084	40.4003	58.8086	NM_145260	OSR1	2801	-	0	0	1	1	0	1	0	IM_control	IM_NEC	control	0.0429	-4.49	4.49	2.05	9.2
chr2	19355839	19355839	*	0.00263171	0.248957	-18.4887	18.4887	40.0219	58.5106	NM_145260	OSR1	2773	-	0	0	1	1	0	1	0	IM_control	IM_NEC	control	0.0429	-4.49	4.49	2.05	9.2
chr2	19356306	19356306	*	0.0212483	0.56637	-15.6349	15.6349	37.3197	52.9546	NM_145260	OSR1	2306	-	0	0	1	1	1	0	0	IM_control	IM_NEC	control	0.0429	-4.49	4.49	2.05	9.2
chr2	19356319	19356319	*	0.0186102	0.53629	-15.7029	15.7029	37.0489	52.7518	NM_145260	OSR1	2293	-	0	0	1	1	1	0	0	IM_control	IM_NEC	control	0.0429	-4.49	4.49	2.05	9.2
chr2	19356356	19356356	*	0.0197492	0.549467	-15.7009	15.7009	36.7775	52.4784	NM_145260	OSR1	2256	-	0	0	1	1	1	0	0	IM_control	IM_NEC	control	0.0429	-4.49	4.49	2.05	9.2
chr2	19356358	19356358	*	0.0326056	0.674632	-15.6903	15.6903	36.7871	52.4773	NM_145260	OSR1	2254	-	0	0	1	1	1	0	0	IM_control	IM_NEC	control	0.0429	-4.49	4.49	2.05	9.2
chr2	19356368	19356368	*	0.0321008	0.670292	-15.6084	15.6084	36.8953	52.5037	NM_145260	OSR1	2244	-	0	0	1	1	1	0	0	IM_control	IM_NEC	control	0.0429	-4.49	4.49	2.05	9.2
chr2	19359516	19359516	*	0.00698424	0.360329	-12.0805	12.0805	51.7226	63.8031	NM_145260	OSR1	-906	-	1	0	0	0	0	1	0	IM_control	IM_NEC	control	0.0429	-4.49	4.49	2.05	9.2
chr2	19360077	19360077	*	0.0171342	0.518345	-12.457	12.457	64.0118	76.4688	NM_145260	OSR1	-1467	-	1	0	0	0	0	1	0	IM_control	IM_NEC	control	0.0429	-4.49	4.49	2.05	9.2
chr2	19360706	19360706	*	0.000695739	0.15832	-11.1638	11.1638	67.9066	79.0704	NM_145260	OSR1	-2096	-	0	0	0	0	0	1	0	IM_control	IM_NEC	control	0.0429	-4.49	4.49	2.05	9.2
chr2	19361274	19361274	*	0.0256349	0.611569	-12.9678	12.9678	25.5766	38.5445	NM_145260	OSR1	-2664	-	0	0	0	0	1	0	0	IM_control	IM_NEC	control	0.0429	-4.49	4.49	2.05	9.2
chr2	19361282	19361282	*	0.027283	0.627022	-12.8498	12.8498	25.3821	38.2319	NM_145260	OSR1	-2672	-	0	0	0	0	1	0	0	IM_control	IM_NEC	control	0.0429	-4.49	4.49	2.05	9.2
chr2	19361326	19361326	*	0.0179315	0.528161	-11.7434	11.7434	24.4107	36.154	NM_145260	OSR1	-2716	-	0	0	0	0	1	0	0	IM_control	IM_NEC	control	0.0429	-4.49	4.49	2.05	9.2
chr2	19474309	19474309	*	0.0277423	0.631328	-11.0969	11.0969	27.2095	38.3064	NM_145260	OSR1	-115699	-	0	0	0	0	0	0	0	IM_control	IM_NEC	control	0.0429	-4.49	4.49	2.05	9.2
chr2	19474344	19474344	*	0.00104463	0.181893	-12.2799	12.2799	27.2508	39.5307	NM_145260	OSR1	-115734	-	0	0	0	0	0	0	0	IM_control	IM_NEC	control	0.0429	-4.49	4.49	2.05	9.2
chr2	20157476	20157476	*	0.000317069	0.122548	15.1407	15.1407	50.8768	35.7361	NM_002997	SDC1	67691	-	0	0	0	0	0	0	0	IM_control	IM_NEC	NEC	0.0035	6.52	6.52	39.95	6.13
chr2	20157486	20157486	*	0.000464013	0.139244	14.909	14.909	51.0082	36.0993	NM_002997	SDC1	67681	-	0	0	0	0	0	0	0	IM_control	IM_NEC	NEC	0.0035	6.52	6.52	39.95	6.13
chr2	20231578	20231578	*	0.0051064	0.318817	12.1291	12.1291	83.964	71.8349	NM_001006946	SDC1	-6146	-	0	0	0	0	0	0	0	IM_control	hyper_NEC	NEC	0.0035	6.52	6.52	39.95	6.13
chr2	20231591	20231591	*	0.0136303	0.471133	12.516	12.516	83.2117	70.6957	NM_001006946	SDC1	-6159	-	0	0	0	0	0	0	0	IM_control	hyper_NEC	NEC	0.0035	6.52	6.52	39.95	6.13
chr2	20231603	20231603	*	0.0449918	0.768974	12.8207	12.8207	82.5404	69.7197	NM_001006946	SDC1	-6171	-	0	0	0	0	0	0	0	IM_control	hyper_NEC	NEC	0.0035	6.52	6.52	39.95	6.13
chr2	20231674	20231674	*	0.00166954	0.213499	14.2759	14.2759	79.2619	64.986	NM_001006946	SDC1	-6242	-	0	0	0	0	0	0	0	IM_control	IM_NEC	NEC	0.0035	6.52	6.52	39.95	6.13
chr2	20231675	20231675	*	0.0127159	0.457694	14.2937	14.2937	79.2215	64.9278	NM_001006946	SDC1	-6243	-	0	0	0	0	0	0	0	IM_control	IM_NEC	NEC	0.0035	6.52	6.52	39.95	6.13
chr2	20231681	20231681	*	0.00925262	0.402798	14.4006	14.4006	78.9812	64.5806	NM_001006946	SDC1	-6249	-	0	0	0	0	0	0	0	IM_control	IM_NEC	NEC	0.0035	6.52	6.52	39.95	6.13
chr2	20231682	20231682	*	0.0177074	0.525476	14.4184	14.4184	78.9415	64.5231	NM_001006946	SDC1	-6250	-	0	0	0	0	0	0	0	IM_control	IM_NEC	NEC	0.0035	6.52	6.52	39.95	6.13
chr2	20249412	20249412	*	0.000189123	0.103312	11.3328	11.3328	86.286	74.9532	NM_001006946	SDC1	-23980	-	0	1	0	1	0	0	0	IM_control	hyper_NEC	NEC	0.0035	6.52	6.52	39.95	6.13
chr2	20353363	20353363	*	0.00302978	0.262105	10.3723	10.3723	83.3082	72.9359	NM_001352925	PUM2	-936	-	1	0	0	0	0	0	0	IM_control	hyper_NEC	NEC	0.0479	1.3	1.3	23.24	17.91
chr2	20353364	20353364	*	0.000781351	0.164942	10.3834	10.3834	83.3173	72.9339	NM_001352925	PUM2	-937	-	1	0	0	0	0	0	0	IM_control	hyper_NEC	NEC	0.0479	1.3	1.3	23.24	17.91
chr2	20444694	20444694	*	0.0466988	0.78108	10.3689	10.3689	36.0446	25.6758	NM_004040	RHOB	-2377	+	0	0	0	0	0	1	0	IM_control	IM_NEC	NEC	0.0294	-1.92	1.92	79.74	153.07
chr2	20445606	20445606	*	0.00838651	0.387556	-15.7614	15.7614	60.7239	76.4853	NM_004040	RHOB	-1465	+	1	0	0	0	0	1	0	IM_control	IM_NEC	control	0.0294	-1.92	1.92	79.74	153.07
chr2	20445659	20445659	*	0.0313349	0.663577	-16.3762	16.3762	59.6353	76.0115	NM_004040	RHOB	-1412	+	1	0	0	0	0	1	0	IM_control	IM_NEC	control	0.0294	-1.92	1.92	79.74	153.07
chr2	20445668	20445668	*	0.0102912	0.419663	-16.4664	16.4664	59.5155	75.982	NM_004040	RHOB	-1403	+	1	0	0	0	0	1	0	IM_control	IM_NEC	control	0.0294	-1.92	1.92	79.74	153.07
chr2	20445687	20445687	*	0.0436413	0.759894	-16.6215	16.6215	59.3145	75.9361	NM_004040	RHOB	-1384	+	1	0	0	0	0	1	0	IM_control	IM_NEC	control	0.0294	-1.92	1.92	79.74	153.07
chr2	20450757	20450757	*	0.0242797	0.597737	17.1233	17.1233	43.3181	26.1948	NM_004040	RHOB	3688	+	0	0	0	0	0	0	0	IM_control	IM_NEC	NEC	0.0294	-1.92	1.92	79.74	153.07
chr2	20450817	20450817	*	0.040304	0.736364	17.3906	17.3906	45.2563	27.8657	NM_004040	RHOB	3748	+	0	0	0	0	0	0	0	IM_control	IM_NEC	NEC	0.0294	-1.92	1.92	79.74	153.07
chr2	20450818	20450818	*	0.042394	0.751414	17.3935	17.3935	45.2925	27.899	NM_004040	RHOB	3749	+	0	0	0	0	0	0	0	IM_control	IM_NEC	NEC	0.0294	-1.92	1.92	79.74	153.07
chr2	25990639	25990639	*	0.0012168	0.190812	-14.0107	14.0107	52.9758	66.9864	NM_002254	KIF3C	-8066	-	0	0	0	0	0	0	0	IM_control	IM_NEC	control	0.0027	-3.23	3.23	3.64	11.74
chr2	25990640	25990640	*	0.0478896	0.789584	-14.0602	14.0602	52.866	66.9262	NM_002254	KIF3C	-8067	-	0	0	0	0	0	0	0	IM_control	IM_NEC	control	0.0027	-3.23	3.23	3.64	11.74
chr2	26724243	26724243	*	0.0012495	0.192721	16.3667	16.3667	66.688	50.3213	NM_002246	KCNK3	31532	+	0	0	1	1	0	0	0	IM_control	IM_NEC	NEC	0.0113	-2.97	2.97	2.08	6.19
chr2	26724258	26724258	*	0.0257762	0.612819	16.3123	16.3123	66.0059	49.6937	NM_002246	KCNK3	31547	+	0	0	1	1	0	0	0	IM_control	IM_NEC	NEC	0.0113	-2.97	2.97	2.08	6.19
chr2	26724259	26724259	*	0.0188998	0.539715	16.3063	16.3063	65.9554	49.6491	NM_002246	KCNK3	31548	+	0	0	1	1	0	0	0	IM_control	IM_NEC	NEC	0.0113	-2.97	2.97	2.08	6.19
chr2	26724411	26724411	*	0.0117782	0.443031	14.7558	14.7558	58.265	43.5091	NM_002246	KCNK3	31700	+	0	0	1	1	0	0	0	IM_control	IM_NEC	NEC	0.0113	-2.97	2.97	2.08	6.19
chr2	27075476	27075476	*	0.000181903	0.101926	-22.3006	22.3006	16.9126	39.2132	NM_007046	EMILIN1	-3091	+	0	0	0	0	0	0	0	IM_control	hypo_NEC	control	0.0335	-1.94	1.94	39.34	76.49
chr2	27075494	27075494	*	6.28261e-05	0.0719072	-22.3329	22.3329	16.9001	39.233	NM_007046	EMILIN1	-3073	+	0	0	0	0	0	0	0	IM_control	hypo_NEC	control	0.0335	-1.94	1.94	39.34	76.49
chr2	27078781	27078781	*	0.000844535	0.168883	-13.1402	13.1402	13.0452	26.1855	NM_007046	EMILIN1	216	+	1	1	0	1	0	0	0	IM_control	hypo_NEC	control	0.0335	-1.94	1.94	39.34	76.49
chr2	27078837	27078837	*	0.00163475	0.211888	-14.2164	14.2164	13.8141	28.0305	NM_007046	EMILIN1	272	+	1	1	0	1	0	0	0	IM_control	hypo_NEC	control	0.0335	-1.94	1.94	39.34	76.49
chr2	29101925	29101925	*	4.73396e-05	0.0654241	11.68	11.68	80.9131	69.233	NM_001287528	CLIP4	4251	+	0	0	1	1	0	0	0	IM_control	hyper_NEC	NEC	0.0111	-2.12	2.12	1.63	3.47
chr2	29165510	29165510	*	0.0153	0.494298	17.7245	17.7245	69.5073	51.7828	NM_001287527	CLIP4	50086	+	0	0	1	1	0	0	0	IM_control	IM_NEC	NEC	0.0111	-2.12	2.12	1.63	3.47
chr2	29165511	29165511	*	0.0413489	0.743886	17.7257	17.7257	69.4872	51.7615	NM_001287527	CLIP4	50087	+	0	0	1	1	0	0	0	IM_control	IM_NEC	NEC	0.0111	-2.12	2.12	1.63	3.47
chr2	29165523	29165523	*	0.00234909	0.239395	17.7395	17.7395	69.2494	51.5099	NM_001287527	CLIP4	50099	+	0	0	1	1	0	0	0	IM_control	IM_NEC	NEC	0.0111	-2.12	2.12	1.63	3.47
chr2	29165548	29165548	*	0.0330526	0.678285	17.7714	17.7714	68.7991	51.0277	NM_001287527	CLIP4	50124	+	0	0	1	1	0	0	0	IM_control	IM_NEC	NEC	0.0111	-2.12	2.12	1.63	3.47
chr2	29165549	29165549	*	0.00791477	0.378603	17.7723	17.7723	68.779	51.0068	NM_001287527	CLIP4	50125	+	0	0	1	1	0	0	0	IM_control	IM_NEC	NEC	0.0111	-2.12	2.12	1.63	3.47
chr2	30218277	30218277	*	0.00764608	0.373106	16.3649	16.3649	86.843	70.478	NM_030915	LBH	-13254	+	0	0	0	0	0	0	0	IM_control	hyper_NEC	NEC	0.0013	-3.76	3.76	8.44	31.73
chr2	30218365	30218365	*	0.00230585	0.237647	13.9619	13.9619	84.6459	70.684	NM_030915	LBH	-13166	+	0	0	0	0	0	0	0	IM_control	hyper_NEC	NEC	0.0013	-3.76	3.76	8.44	31.73
chr2	30218378	30218378	*	0.00239507	0.241208	13.5372	13.5372	84.1126	70.5754	NM_030915	LBH	-13153	+	0	0	0	0	0	0	0	IM_control	hyper_NEC	NEC	0.0013	-3.76	3.76	8.44	31.73
chr2	30234212	30234212	*	0.00205449	0.22834	17.2829	17.2829	50.745	33.4621	NM_030915	LBH	2683	+	0	0	1	1	0	1	0	IM_control	IM_NEC	NEC	0.0013	-3.76	3.76	8.44	31.73
chr2	30234244	30234244	*	0.00345878	0.275027	17.9528	17.9528	50.3641	32.4113	NM_030915	LBH	2715	+	0	0	1	1	0	1	0	IM_control	IM_NEC	NEC	0.0013	-3.76	3.76	8.44	31.73
chr2	30234245	30234245	*	0.0427363	0.75378	17.982	17.982	50.3506	32.3685	NM_030915	LBH	2716	+	0	0	1	1	0	1	0	IM_control	IM_NEC	NEC	0.0013	-3.76	3.76	8.44	31.73
chr2	30266472	30266472	*	0.0314349	0.664491	-18.9922	18.9922	44.9292	63.9214	NM_030915	LBH	34943	+	0	0	0	0	0	0	0	IM_control	IM_NEC	control	0.0013	-3.76	3.76	8.44	31.73
chr2	30266493	30266493	*	0.0136182	0.470909	-19.1983	19.1983	45.3769	64.5752	NM_030915	LBH	34964	+	0	0	0	0	0	0	0	IM_control	IM_NEC	control	0.0013	-3.76	3.76	8.44	31.73
chr2	30266545	30266545	*	0.00254231	0.245962	-19.4378	19.4378	47.5556	66.9935	NM_030915	LBH	35016	+	0	0	0	0	0	0	0	IM_control	IM_NEC	control	0.0013	-3.76	3.76	8.44	31.73
chr2	30266618	30266618	*	0.039929	0.733393	-18.5757	18.5757	53.2458	71.8215	NM_030915	LBH	35089	+	0	0	0	0	0	0	0	IM_control	IM_NEC	control	0.0013	-3.76	3.76	8.44	31.73
chr2	30273435	30273435	*	0.0257162	0.612345	23.362	23.362	54.5275	31.1654	NM_030915	LBH	41906	+	0	0	0	0	0	0	0	IM_control	IM_NEC	NEC	0.0013	-3.76	3.76	8.44	31.73
chr2	30273436	30273436	*	0.0040762	0.292205	23.3633	23.3633	54.5352	31.1719	NM_030915	LBH	41907	+	0	0	0	0	0	0	0	IM_control	IM_NEC	NEC	0.0013	-3.76	3.76	8.44	31.73
chr2	30273456	30273456	*	0.00508416	0.31823	23.5682	23.5682	54.6183	31.0501	NM_030915	LBH	41927	+	0	0	0	0	0	0	0	IM_control	IM_NEC	NEC	0.0013	-3.76	3.76	8.44	31.73
chr2	30273457	30273457	*	0.000838789	0.168726	23.5695	23.5695	54.626	31.0565	NM_030915	LBH	41928	+	0	0	0	0	0	0	0	IM_control	IM_NEC	NEC	0.0013	-3.76	3.76	8.44	31.73
chr2	30273459	30273459	*	0.0419789	0.748381	23.5721	23.5721	54.6415	31.0694	NM_030915	LBH	41930	+	0	0	0	0	0	0	0	IM_control	IM_NEC	NEC	0.0013	-3.76	3.76	8.44	31.73
chr2	30273460	30273460	*	0.00118826	0.189586	23.5735	23.5735	54.6493	31.0758	NM_030915	LBH	41931	+	0	0	0	0	0	0	0	IM_control	IM_NEC	NEC	0.0013	-3.76	3.76	8.44	31.73
chr2	30288021	30288021	*	0.00661484	0.352908	-14.0213	14.0213	42.935	56.9563	NM_030915	LBH	56492	+	0	0	0	0	0	0	0	IM_control	IM_NEC	control	0.0013	-3.76	3.76	8.44	31.73
chr2	30288022	30288022	*	0.00766003	0.373392	-14.0184	14.0184	42.9341	56.9525	NM_030915	LBH	56493	+	0	0	0	0	0	0	0	IM_control	IM_NEC	control	0.0013	-3.76	3.76	8.44	31.73
chr2	30288036	30288036	*	0.00620158	0.344635	-13.9782	13.9782	42.9215	56.8997	NM_030915	LBH	56507	+	0	0	0	0	0	0	0	IM_control	IM_NEC	control	0.0013	-3.76	3.76	8.44	31.73
chr2	31257366	31257366	*	0.00200872	0.226693	13.7588	13.7588	80.0087	66.2499	NM_014600	EHD3	23354	+	0	0	1	1	0	0	0	IM_control	hyper_NEC	NEC	0.0055	-1.99	1.99	2.35	4.68
chr2	31257408	31257408	*	0.0119806	0.446104	14.5792	14.5792	75.8705	61.2913	NM_014600	EHD3	23396	+	0	0	1	1	0	0	0	IM_control	IM_NEC	NEC	0.0055	-1.99	1.99	2.35	4.68
chr2	31257438	31257438	*	0.00382993	0.285519	14.717	14.717	72.8869	58.17	NM_014600	EHD3	23426	+	0	0	1	1	0	0	0	IM_control	IM_NEC	NEC	0.0055	-1.99	1.99	2.35	4.68
chr2	31299659	31299659	*	0.0297072	0.649567	10.8243	10.8243	56.9534	46.1291	NM_014600	EHD3	65647	+	0	0	0	0	0	0	0	IM_control	IM_NEC	NEC	0.0055	-1.99	1.99	2.35	4.68
chr2	31299735	31299735	*	0.0158693	0.501787	12.299	12.299	49.5549	37.2559	NM_014600	EHD3	65723	+	0	0	0	0	0	0	0	IM_control	IM_NEC	NEC	0.0055	-1.99	1.99	2.35	4.68
chr2	31299736	31299736	*	0.00198114	0.225656	12.3202	12.3202	49.4668	37.1467	NM_014600	EHD3	65724	+	0	0	0	0	0	0	0	IM_control	IM_NEC	NEC	0.0055	-1.99	1.99	2.35	4.68
chr2	31303539	31303539	*	0.0351628	0.695881	10.1838	10.1838	79.5528	69.3689	NM_014600	EHD3	69527	+	0	0	0	0	0	0	0	IM_control	IM_NEC	NEC	0.0055	-1.99	1.99	2.35	4.68
chr2	31303553	31303553	*	0.028783	0.641142	10.0321	10.0321	79.8382	69.806	NM_014600	EHD3	69541	+	0	0	0	0	0	0	0	IM_control	IM_NEC	NEC	0.0055	-1.99	1.99	2.35	4.68
chr2	31318485	31318485	*	0.0236523	0.591634	-15.6238	15.6238	50.5973	66.2211	NM_014600	EHD3	84473	+	0	0	0	0	0	0	0	IM_control	IM_NEC	control	0.0055	-1.99	1.99	2.35	4.68
chr2	31318950	31318950	*	0.0275112	0.629093	-20.9531	20.9531	35.7678	56.7209	NM_014600	EHD3	84938	+	0	0	0	0	0	0	0	IM_control	IM_NEC	control	0.0055	-1.99	1.99	2.35	4.68
chr2	31318953	31318953	*	0.0155511	0.497476	-21.0059	21.0059	35.7723	56.7782	NM_014600	EHD3	84941	+	0	0	0	0	0	0	0	IM_control	IM_NEC	control	0.0055	-1.99	1.99	2.35	4.68
chr2	31318967	31318967	*	0.0408416	0.740244	-21.2476	21.2476	35.7865	57.0341	NM_014600	EHD3	84955	+	0	0	0	0	0	0	0	IM_control	IM_NEC	control	0.0055	-1.99	1.99	2.35	4.68
chr2	32278792	32278792	*	0.00109699	0.184709	10.945	10.945	36.4654	25.5204	NM_032312	YIPF4	905	+	0	0	1	1	0	1	0	IM_control	IM_NEC	NEC	0.0111	1.48	1.48	22.92	15.45
chr2	32278875	32278875	*	0.00949681	0.406842	11.3442	11.3442	48.2263	36.8822	NM_032312	YIPF4	988	+	0	0	1	1	0	1	0	IM_control	IM_NEC	NEC	0.0111	1.48	1.48	22.92	15.45
chr2	32289170	32289170	*	0.000428534	0.136477	22.245	22.245	68.1935	45.9486	NM_032312	YIPF4	11283	+	0	0	1	1	0	0	0	IM_control	IM_NEC	NEC	0.0111	1.48	1.48	22.92	15.45
chr2	32289242	32289242	*	0.000190229	0.103535	18.8873	18.8873	55.8252	36.9379	NM_032312	YIPF4	11355	+	0	0	1	1	0	0	0	IM_control	IM_NEC	NEC	0.0111	1.48	1.48	22.92	15.45
chr2	32289243	32289243	*	0.0401377	0.735118	18.7977	18.7977	55.5988	36.8012	NM_032312	YIPF4	11356	+	0	0	1	1	0	0	0	IM_control	IM_NEC	NEC	0.0111	1.48	1.48	22.92	15.45
chr2	33070072	33070072	*	0.0210233	0.563883	13.6566	13.6566	66.9359	53.2793	NM_001166264	LTBP1	-64525	+	0	0	1	1	0	0	0	IM_control	IM_NEC	NEC	0.0005	-6.15	6.15	4.1	25.17
chr2	33134131	33134131	*	0.00845902	0.388872	-16.3307	16.3307	20.7648	37.0956	NM_001166264	LTBP1	-466	+	1	0	1	1	0	0	0	IM_control	IM_NEC	control	0.0005	-6.15	6.15	4.1	25.17
chr2	33134132	33134132	*	0.0112838	0.435996	-16.3162	16.3162	20.7706	37.0869	NM_001166264	LTBP1	-465	+	1	0	1	1	0	0	0	IM_control	IM_NEC	control	0.0005	-6.15	6.15	4.1	25.17
chr2	33134214	33134214	*	0.00464109	0.306883	-14.5414	14.5414	22.6922	37.2335	NM_001166264	LTBP1	-383	+	1	0	1	1	0	0	0	IM_control	IM_NEC	control	0.0005	-6.15	6.15	4.1	25.17
chr2	33134215	33134215	*	0.0151992	0.492723	-14.5093	14.5093	22.7272	37.2365	NM_001166264	LTBP1	-382	+	1	0	1	1	0	0	0	IM_control	IM_NEC	control	0.0005	-6.15	6.15	4.1	25.17
chr2	33134222	33134222	*	0.00173049	0.21568	-14.2689	14.2689	22.9871	37.256	NM_001166264	LTBP1	-375	+	1	0	1	1	0	0	0	IM_control	IM_NEC	control	0.0005	-6.15	6.15	4.1	25.17
chr2	33134223	33134223	*	0.0278996	0.632842	-14.2322	14.2322	23.0264	37.2586	NM_001166264	LTBP1	-374	+	1	0	1	1	0	0	0	IM_control	IM_NEC	control	0.0005	-6.15	6.15	4.1	25.17
chr2	33134247	33134247	*	0.0100997	0.416795	-13.1661	13.1661	24.0633	37.2294	NM_001166264	LTBP1	-350	+	1	0	1	1	0	0	0	IM_control	IM_NEC	control	0.0005	-6.15	6.15	4.1	25.17
chr2	33134248	33134248	*	0.0237571	0.592644	-13.1143	13.1143	24.1166	37.2309	NM_001166264	LTBP1	-349	+	1	0	1	1	0	0	0	IM_control	IM_NEC	control	0.0005	-6.15	6.15	4.1	25.17
chr2	33166833	33166833	*	0.0135435	0.4699	13.2008	13.2008	63.1787	49.9779	NM_001166266	LTBP1	32238	+	0	0	1	1	0	0	0	IM_control	IM_NEC	NEC	0.0005	-6.15	6.15	4.1	25.17
chr2	33613719	33613719	*	0.000145071	0.0949343	-25.8454	25.8454	44.0865	69.9319	NM_001304538	FAM98A	-14358	-	0	0	0	0	0	0	0	IM_control	IM_NEC	control	0.0497	-1.33	1.33	5.39	7.16
chr2	36530686	36530686	*	0.0213573	0.56755	-11.3587	11.3587	69.0608	80.4195	NM_005102	FEZ2	67504	-	0	0	1	1	0	0	0	hyper_control	IM_NEC	control	0.0185	1.47	1.47	9.15	6.24
chr2	36549180	36549180	*	0.0140095	0.476643	-11.8909	11.8909	44.7869	56.6778	NM_005102	FEZ2	49010	-	0	1	0	1	0	0	0	IM_control	IM_NEC	control	0.0185	1.47	1.47	9.15	6.24
chr2	36549217	36549217	*	0.00112303	0.186113	-12.269	12.269	44.0826	56.3516	NM_005102	FEZ2	48973	-	0	1	0	1	0	0	0	IM_control	IM_NEC	control	0.0185	1.47	1.47	9.15	6.24
chr2	36549320	36549320	*	0.0360087	0.702928	-14.1842	14.1842	47.1678	61.3519	NM_005102	FEZ2	48870	-	0	1	0	1	0	0	0	IM_control	IM_NEC	control	0.0185	1.47	1.47	9.15	6.24
chr2	36549326	36549326	*	0.0189812	0.540651	-14.326	14.326	47.5401	61.866	NM_005102	FEZ2	48864	-	0	1	0	1	0	0	0	IM_control	IM_NEC	control	0.0185	1.47	1.47	9.15	6.24
chr2	36563043	36563043	*	0.0380483	0.718956	-11.2666	11.2666	51.0411	62.3076	NM_005102	FEZ2	35147	-	0	0	1	1	0	0	0	IM_control	IM_NEC	control	0.0185	1.47	1.47	9.15	6.24
chr2	36563103	36563103	*	0.0445864	0.766304	-11.5195	11.5195	50.3813	61.9008	NM_005102	FEZ2	35087	-	0	0	1	1	0	0	0	IM_control	IM_NEC	control	0.0185	1.47	1.47	9.15	6.24
chr2	36595081	36595081	*	0.0419975	0.74854	16.6351	16.6351	68.427	51.7919	NM_005102	FEZ2	3109	-	0	0	1	1	0	0	0	IM_control	IM_NEC	NEC	0.0185	1.47	1.47	9.15	6.24
chr2	36595120	36595120	*	0.0443268	0.764622	17.3161	17.3161	70.7763	53.4601	NM_005102	FEZ2	3070	-	0	0	1	1	0	0	0	IM_control	IM_NEC	NEC	0.0185	1.47	1.47	9.15	6.24
chr2	37080868	37080868	*	0.00504291	0.317331	-21.1094	21.1094	35.4972	56.6066	NM_019024	HEATR5B	3478	-	0	0	1	1	0	0	0	IM_control	IM_NEC	control	0.0062	1.85	1.85	3.67	1.98
chr2	37080869	37080869	*	0.0105121	0.423376	-21.1029	21.1029	35.5047	56.6076	NM_019024	HEATR5B	3477	-	0	0	1	1	0	0	0	IM_control	IM_NEC	control	0.0062	1.85	1.85	3.67	1.98
chr2	37080883	37080883	*	0.0293418	0.646151	-20.9928	20.9928	35.6346	56.6274	NM_019024	HEATR5B	3463	-	0	0	1	1	0	0	0	IM_control	IM_NEC	control	0.0062	1.85	1.85	3.67	1.98
chr2	37080884	37080884	*	0.0154967	0.496736	-20.9836	20.9836	35.6457	56.6292	NM_019024	HEATR5B	3462	-	0	0	1	1	0	0	0	IM_control	IM_NEC	control	0.0062	1.85	1.85	3.67	1.98
chr2	38070616	38070616	*	0.032531	0.67397	-13.9687	13.9687	63.9002	77.8689	NM_000104	CYP1B1	5566	-	0	1	0	1	0	0	0	IM_control	IM_NEC	control	0.0006	-18.1	18.1	1.55	28.12
chr2	38070617	38070617	*	0.0425413	0.752451	-13.9552	13.9552	63.9275	77.8827	NM_000104	CYP1B1	5565	-	0	1	0	1	0	0	0	IM_control	IM_NEC	control	0.0006	-18.1	18.1	1.55	28.12
chr2	38070678	38070678	*	0.0321538	0.670698	-12.9806	12.9806	66.0536	79.0342	NM_000104	CYP1B1	5504	-	0	1	0	1	0	0	0	IM_control	IM_NEC	control	0.0006	-18.1	18.1	1.55	28.12
chr2	38092878	38092878	*	0.00480877	0.311353	20.6926	20.6926	82.9126	62.22	NM_000104	CYP1B1	-16698	-	0	0	0	0	0	0	0	IM_control	hyper_NEC	NEC	0.0006	-18.1	18.1	1.55	28.12
chr2	38092887	38092887	*	0.00494953	0.315112	20.6144	20.6144	82.968	62.3536	NM_000104	CYP1B1	-16707	-	0	0	0	0	0	0	0	IM_control	hyper_NEC	NEC	0.0006	-18.1	18.1	1.55	28.12
chr2	38098532	38098532	*	0.0124583	0.453677	-16.733	16.733	15.4089	32.1419	NM_000104	CYP1B1	-22352	-	0	0	0	0	0	0	0	IM_control	hypo_NEC	control	0.0006	-18.1	18.1	1.55	28.12
chr2	38098660	38098660	*	0.00347968	0.275732	-10.6673	10.6673	17.035	27.7023	NM_000104	CYP1B1	-22480	-	0	0	0	0	0	0	0	IM_control	hypo_NEC	control	0.0006	-18.1	18.1	1.55	28.12
chr2	38098769	38098769	*	0.0247319	0.602451	-13.286	13.286	23.8494	37.1354	NM_000104	CYP1B1	-22589	-	0	0	0	0	0	0	0	IM_control	IM_NEC	control	0.0006	-18.1	18.1	1.55	28.12
chr2	38667014	38667014	*	0.0179579	0.528418	10.1008	10.1008	53.5831	43.4823	NM_138801	GALM	1106	+	0	0	1	1	0	0	0	IM_control	IM_NEC	NEC	0.023	3.26	3.26	6.31	1.93
chr2	42567540	42567540	*	0.0220954	0.575457	17.4286	17.4286	48.0363	30.6077	NM_001282756	MTA3	-505	+	1	0	1	1	0	1	0	IM_control	IM_NEC	NEC	0.0124	2.07	2.07	8.29	4.01
chr2	42567625	42567625	*	0.0212997	0.566934	21.2672	21.2672	44.7118	23.4446	NM_001282756	MTA3	-420	+	1	0	1	1	0	1	0	IM_control	IM_NEC	NEC	0.0124	2.07	2.07	8.29	4.01
chr2	42567642	42567642	*	0.0015571	0.207943	21.9014	21.9014	44.4625	22.5611	NM_001282756	MTA3	-403	+	1	0	1	1	0	1	0	IM_control	IM_NEC	NEC	0.0124	2.07	2.07	8.29	4.01
chr2	42567643	42567643	*	0.000632265	0.15329	21.9361	21.9361	44.4517	22.5156	NM_001282756	MTA3	-402	+	1	0	1	1	0	1	0	IM_control	IM_NEC	NEC	0.0124	2.07	2.07	8.29	4.01
chr2	42568049	42568049	*	0.0283304	0.637016	20.4457	20.4457	48.5493	28.1037	NM_001282756	MTA3	6	+	1	1	1	2	0	1	0	IM_control	IM_NEC	NEC	0.0124	2.07	2.07	8.29	4.01
chr2	42568054	42568054	*	0.0107349	0.427122	20.5102	20.5102	48.5265	28.0163	NM_001282756	MTA3	11	+	1	1	1	2	0	1	0	IM_control	IM_NEC	NEC	0.0124	2.07	2.07	8.29	4.01
chr2	42568065	42568065	*	0.00638312	0.348073	20.6619	20.6619	48.4763	27.8144	NM_001282756	MTA3	22	+	1	1	1	2	0	1	0	IM_control	IM_NEC	NEC	0.0124	2.07	2.07	8.29	4.01
chr2	42568103	42568103	*	0.00584052	0.336402	20.9124	20.9124	48.3773	27.4649	NM_001282756	MTA3	60	+	1	1	1	2	0	1	0	IM_control	IM_NEC	NEC	0.0124	2.07	2.07	8.29	4.01
chr2	42568120	42568120	*	0.0146792	0.485695	21.3723	21.3723	48.2393	26.8671	NM_001282756	MTA3	77	+	1	1	1	2	0	1	0	IM_control	IM_NEC	NEC	0.0124	2.07	2.07	8.29	4.01
chr2	42568121	42568121	*	0.0031949	0.267086	21.378	21.378	48.2363	26.8584	NM_001282756	MTA3	78	+	1	1	1	2	0	1	0	IM_control	IM_NEC	NEC	0.0124	2.07	2.07	8.29	4.01
chr2	42568123	42568123	*	0.00997265	0.414425	21.3889	21.3889	48.2304	26.8414	NM_001282756	MTA3	80	+	1	1	1	2	0	1	0	IM_control	IM_NEC	NEC	0.0124	2.07	2.07	8.29	4.01
chr2	42568181	42568181	*	0.0153759	0.495267	21.1947	21.1947	48.0358	26.841	NM_001282756	MTA3	138	+	1	1	1	2	0	1	0	IM_control	IM_NEC	NEC	0.0124	2.07	2.07	8.29	4.01
chr2	42653143	42653143	*	0.000815863	0.167406	-16.5475	16.5475	56.5858	73.1334	NM_001330444	MTA3	84628	+	0	0	1	1	0	0	0	IM_control	IM_NEC	control	0.0124	2.07	2.07	8.29	4.01
chr2	42653224	42653224	*	0.000219579	0.108794	-12.4584	12.4584	62.2455	74.7039	NM_001330444	MTA3	84709	+	0	0	1	1	0	0	0	IM_control	IM_NEC	control	0.0124	2.07	2.07	8.29	4.01
chr2	42653289	42653289	*	0.00152861	0.206603	-10.8073	10.8073	65.1001	75.9074	NM_001330444	MTA3	84774	+	0	0	1	1	0	0	0	IM_control	IM_NEC	control	0.0124	2.07	2.07	8.29	4.01
chr2	42722922	42722922	*	0.0345839	0.691162	10.6017	10.6017	76.2064	65.6047	NM_148962	OXER1	41340	-	0	1	0	1	0	0	0	IM_control	IM_NEC	NEC	0.0174	2.16	2.16	2.36	1.09
chr2	42722958	42722958	*	0.0136722	0.471816	10.645	10.645	76.8881	66.2431	NM_148962	OXER1	41304	-	0	1	0	1	0	0	0	IM_control	IM_NEC	NEC	0.0174	2.16	2.16	2.36	1.09
chr2	42764167	42764167	*	0.0182582	0.532271	-16.9951	16.9951	50.3235	67.3186	NM_148962	OXER1	95	-	1	1	0	1	0	0	0	IM_control	IM_NEC	control	0.0174	2.16	2.16	2.36	1.09
chr2	42764204	42764204	*	0.00387494	0.286618	-17.5513	17.5513	50.3827	67.934	NM_148962	OXER1	58	-	1	1	0	1	0	0	0	IM_control	IM_NEC	control	0.0174	2.16	2.16	2.36	1.09
chr2	42764278	42764278	*	0.0109008	0.429885	-18.4034	18.4034	49.8332	68.2366	NM_148962	OXER1	-18	-	1	0	0	0	0	0	0	IM_control	IM_NEC	control	0.0174	2.16	2.16	2.36	1.09
chr2	42764283	42764283	*	0.0256143	0.611298	-18.4797	18.4797	49.8233	68.303	NM_148962	OXER1	-23	-	1	0	0	0	0	0	0	IM_control	IM_NEC	control	0.0174	2.16	2.16	2.36	1.09
chr2	43186982	43186982	*	0.018967	0.540463	18.433	18.433	60.3456	41.9126	NM_006887	ZFP36L2	39625	-	0	0	0	0	0	0	0	IM_control	IM_NEC	NEC	0.0125	2.48	2.48	241.16	97.2
chr2	43187020	43187020	*	0.0181069	0.530368	18.3674	18.3674	60.2835	41.9161	NM_006887	ZFP36L2	39587	-	0	0	0	0	0	0	0	IM_control	IM_NEC	NEC	0.0125	2.48	2.48	241.16	97.2
chr2	43187021	43187021	*	0.00737363	0.367731	18.3602	18.3602	60.2754	41.9152	NM_006887	ZFP36L2	39586	-	0	0	0	0	0	0	0	IM_control	IM_NEC	NEC	0.0125	2.48	2.48	241.16	97.2
chr2	43187023	43187023	*	0.03718	0.711898	18.3452	18.3452	60.2589	41.9137	NM_006887	ZFP36L2	39584	-	0	0	0	0	0	0	0	IM_control	IM_NEC	NEC	0.0125	2.48	2.48	241.16	97.2
chr2	44003906	44003906	*	0.00327435	0.269532	13.4732	13.4732	84.7357	71.2625	NM_133259	LRPPRC	-7902	-	0	0	0	0	0	0	0	IM_control	hyper_NEC	NEC	0.0097	1.7	1.7	11.2	6.59
chr2	44003907	44003907	*	0.00149306	0.205097	13.4378	13.4378	84.7207	71.2829	NM_133259	LRPPRC	-7903	-	0	0	0	0	0	0	0	IM_control	hyper_NEC	NEC	0.0097	1.7	1.7	11.2	6.59
chr2	44084780	44084780	*	5.44498e-07	0.0160945	-20.3766	20.3766	57.7124	78.089	NM_002706	PPM1B	-84023	+	0	0	0	0	0	0	0	IM_control	IM_NEC	control	0.0172	1.41	1.41	14.45	10.23
chr2	44100498	44100498	*	0.0226219	0.580831	-14.0248	14.0248	29.3021	43.3269	NM_002706	PPM1B	-68305	+	0	0	0	0	0	0	0	IM_control	IM_NEC	control	0.0172	1.41	1.41	14.45	10.23
chr2	44100514	44100514	*	0.0216598	0.570611	-14.2585	14.2585	29.1032	43.3616	NM_002706	PPM1B	-68289	+	0	0	0	0	0	0	0	IM_control	IM_NEC	control	0.0172	1.41	1.41	14.45	10.23
chr2	44100599	44100599	*	0.0137583	0.473089	-15.8944	15.8944	27.8694	43.7639	NM_002706	PPM1B	-68204	+	0	0	0	0	0	0	0	IM_control	IM_NEC	control	0.0172	1.41	1.41	14.45	10.23
chr2	44136395	44136395	*	0.0247587	0.602738	16.5016	16.5016	59.8352	43.3336	NM_002706	PPM1B	-32408	+	0	0	0	0	0	0	0	IM_control	IM_NEC	NEC	0.0172	1.41	1.41	14.45	10.23
chr2	44136426	44136426	*	0.0101924	0.418131	16.4609	16.4609	59.8001	43.3392	NM_002706	PPM1B	-32377	+	0	0	0	0	0	0	0	IM_control	IM_NEC	NEC	0.0172	1.41	1.41	14.45	10.23
chr2	46937801	46937801	*	0.00788329	0.377832	-13.2635	13.2635	55.7531	69.0166	NM_020458	TTC7A	-3373	+	0	0	1	1	0	0	0	IM_control	IM_NEC	control	0.0346	1.61	1.61	7.7	4.79
chr2	46978142	46978142	*	0.000286351	0.118456	-17.3446	17.3446	69.0091	86.3537	NM_001171508	MCFD2	-36288	-	0	0	1	1	0	0	0	hyper_control	IM_NEC	control	0.0044	-2.32	2.32	13.12	30.48
chr2	46978149	46978149	*	0.00236874	0.240318	-17.3318	17.3318	69.029	86.3608	NM_001171508	MCFD2	-36295	-	0	0	1	1	0	0	0	hyper_control	IM_NEC	control	0.0044	-2.32	2.32	13.12	30.48
chr2	47043442	47043442	*	0.0179511	0.528353	17.8362	17.8362	68.4574	50.6212	NM_001171508	MCFD2	-101588	-	0	0	1	1	0	0	0	IM_control	IM_NEC	NEC	0.0044	-2.32	2.32	13.12	30.48
chr2	47043453	47043453	*	0.0343197	0.689019	17.6932	17.6932	68.6879	50.9947	NM_001171508	MCFD2	-101599	-	0	0	1	1	0	0	0	IM_control	IM_NEC	NEC	0.0044	-2.32	2.32	13.12	30.48
chr2	47043509	47043509	*	0.0452037	0.770443	16.0104	16.0104	69.5029	53.4925	NM_001171508	MCFD2	-101655	-	0	0	1	1	0	0	0	IM_control	IM_NEC	NEC	0.0044	-2.32	2.32	13.12	30.48
chr2	47269888	47269888	*	0.0143311	0.481149	19.1241	19.1241	47.0047	27.8806	NR_001568	BCYRN1	-65427	+	0	0	1	1	0	0	0	IM_control	IM_NEC	NEC	0.0073	-4.55	4.55	2.5	11.39
chr2	47271387	47271387	*	0.0129656	0.461254	14.8279	14.8279	81.3458	66.5179	NR_001568	BCYRN1	-63928	+	0	0	1	1	0	1	0	IM_control	hyper_NEC	NEC	0.0073	-4.55	4.55	2.5	11.39
chr2	47271388	47271388	*	0.0198434	0.550624	14.8358	14.8358	81.35	66.5142	NR_001568	BCYRN1	-63927	+	0	0	1	1	0	1	0	IM_control	hyper_NEC	NEC	0.0073	-4.55	4.55	2.5	11.39
chr2	47271457	47271457	*	0.00533787	0.324453	15.2547	15.2547	81.6825	66.4278	NR_001568	BCYRN1	-63858	+	0	0	1	1	0	1	0	IM_control	hyper_NEC	NEC	0.0073	-4.55	4.55	2.5	11.39
chr2	47271566	47271566	*	0.0105595	0.424166	15.2423	15.2423	82.0059	66.7637	NR_001568	BCYRN1	-63749	+	0	0	1	1	0	1	0	IM_control	hyper_NEC	NEC	0.0073	-4.55	4.55	2.5	11.39
chr2	47271567	47271567	*	0.0296696	0.649218	15.2406	15.2406	82.0063	66.7657	NR_001568	BCYRN1	-63748	+	0	0	1	1	0	1	0	IM_control	hyper_NEC	NEC	0.0073	-4.55	4.55	2.5	11.39
chr2	47271574	47271574	*	0.01486	0.488225	15.2162	15.2162	82.0215	66.8053	NR_001568	BCYRN1	-63741	+	0	0	1	1	0	1	0	IM_control	hyper_NEC	NEC	0.0073	-4.55	4.55	2.5	11.39
chr2	47271575	47271575	*	0.00420103	0.295425	15.2143	15.2143	82.022	66.8077	NR_001568	BCYRN1	-63740	+	0	0	1	1	0	1	0	IM_control	hyper_NEC	NEC	0.0073	-4.55	4.55	2.5	11.39
chr2	47271687	47271687	*	0.0185383	0.535599	15.5817	15.5817	82.1862	66.6045	NR_001568	BCYRN1	-63628	+	0	0	1	1	0	1	0	IM_control	hyper_NEC	NEC	0.0073	-4.55	4.55	2.5	11.39
chr2	47370177	47370177	*	0.0149714	0.4897	10.2314	10.2314	33.2367	23.0053	NM_002354	EPCAM	1031	+	0	0	1	1	0	1	0	IM_control	IM_NEC	NEC	0.0013	7.07	7.07	104	14.71
chr2	47370178	47370178	*	0.0140502	0.477367	10.2938	10.2938	33.4225	23.1287	NM_002354	EPCAM	1032	+	0	0	1	1	0	1	0	IM_control	IM_NEC	NEC	0.0013	7.07	7.07	104	14.71
chr2	47370192	47370192	*	0.0204978	0.558244	11.2086	11.2086	36.276	25.0674	NM_002354	EPCAM	1046	+	0	0	1	1	0	1	0	IM_control	IM_NEC	NEC	0.0013	7.07	7.07	104	14.71
chr2	47370193	47370193	*	0.0107407	0.42723	11.2759	11.2759	36.4993	25.2233	NM_002354	EPCAM	1047	+	0	0	1	1	0	1	0	IM_control	IM_NEC	NEC	0.0013	7.07	7.07	104	14.71
chr2	47755573	47755573	*	0.0207055	0.560324	14.137	14.137	71.7407	57.6037	NM_001281493	MSH6	-27509	+	0	0	0	0	0	0	0	IM_control	IM_NEC	NEC	0.0223	-1.62	1.62	13.18	21.29
chr2	47767761	47767761	*	0.00194657	0.224199	10.8842	10.8842	82.7468	71.8626	NM_001281493	MSH6	-15321	+	0	0	0	0	0	0	0	IM_control	hyper_NEC	NEC	0.0223	-1.62	1.62	13.18	21.29
chr2	47767784	47767784	*	0.0134582	0.468698	10.4701	10.4701	82.3623	71.8922	NM_001281493	MSH6	-15298	+	0	0	0	0	0	0	0	IM_control	hyper_NEC	NEC	0.0223	-1.62	1.62	13.18	21.29
chr2	54421973	54421973	*	0.0353344	0.697379	-13.9269	13.9269	51.0306	64.9576	NM_003128	SPTBN1	-34344	+	0	0	0	0	0	0	0	IM_control	IM_NEC	control	0.0411	1.58	1.58	177.02	112.12
chr2	54422006	54422006	*	0.0244109	0.599043	-13.8223	13.8223	50.4754	64.2977	NM_003128	SPTBN1	-34311	+	0	0	0	0	0	0	0	IM_control	IM_NEC	control	0.0411	1.58	1.58	177.02	112.12
chr2	54422061	54422061	*	0.0414016	0.744191	-14.166	14.166	49.4732	63.6392	NM_003128	SPTBN1	-34256	+	0	0	0	0	0	0	0	IM_control	IM_NEC	control	0.0411	1.58	1.58	177.02	112.12
chr2	54422288	54422288	*	0.0388966	0.725421	-19.2655	19.2655	53.928	73.1935	NM_003128	SPTBN1	-34029	+	0	0	0	0	0	0	0	IM_control	IM_NEC	control	0.0411	1.58	1.58	177.02	112.12
chr2	54470099	54470099	*	0.0241844	0.596845	-12.4726	12.4726	45.7556	58.2281	NM_003128	SPTBN1	13784	+	0	0	1	1	0	0	0	IM_control	IM_NEC	control	0.0411	1.58	1.58	177.02	112.12
chr2	54483043	54483043	*	0.00285234	0.255747	20.5304	20.5304	55.1477	34.6173	NM_003128	SPTBN1	26728	+	0	0	1	1	0	0	0	IM_control	IM_NEC	NEC	0.0411	1.58	1.58	177.02	112.12
chr2	54483107	54483107	*	0.0362415	0.704624	20.6143	20.6143	57.4626	36.8482	NM_003128	SPTBN1	26792	+	0	0	1	1	0	0	0	IM_control	IM_NEC	NEC	0.0411	1.58	1.58	177.02	112.12
chr2	54546154	54546154	*	0.00858088	0.390983	11.6445	11.6445	73.5131	61.8685	NM_178313	SPTBN1	-12240	+	0	0	1	1	0	0	0	IM_control	IM_NEC	NEC	0.0411	1.58	1.58	177.02	112.12
chr2	54546248	54546248	*	0.0252218	0.607298	11.2034	11.2034	75.3306	64.1272	NM_178313	SPTBN1	-12146	+	0	0	1	1	0	0	0	IM_control	IM_NEC	NEC	0.0411	1.58	1.58	177.02	112.12
chr2	54550880	54550880	*	0.0362424	0.704627	11.5011	11.5011	73.4754	61.9743	NM_178313	SPTBN1	-7514	+	0	0	1	1	0	0	0	IM_control	IM_NEC	NEC	0.0411	1.58	1.58	177.02	112.12
chr2	54575743	54575743	*	0.00341264	0.273595	-19.0431	19.0431	51.2553	70.2984	NM_178313	SPTBN1	17351	+	0	0	1	1	0	0	0	IM_control	IM_NEC	control	0.0411	1.58	1.58	177.02	112.12
chr2	54575759	54575759	*	0.0187477	0.537851	-18.9775	18.9775	51.1897	70.1673	NM_178313	SPTBN1	17367	+	0	0	1	1	0	0	0	IM_control	IM_NEC	control	0.0411	1.58	1.58	177.02	112.12
chr2	54605011	54605011	*	0.0433672	0.758122	-11.1022	11.1022	32.4929	43.5951	NM_178313	SPTBN1	46619	+	0	0	1	1	0	0	0	IM_control	IM_NEC	control	0.0411	1.58	1.58	177.02	112.12
chr2	54605022	54605022	*	0.036898	0.709715	-11.1279	11.1279	32.6686	43.7966	NM_178313	SPTBN1	46630	+	0	0	1	1	0	0	0	IM_control	IM_NEC	control	0.0411	1.58	1.58	177.02	112.12
chr2	54630133	54630133	*	0.0112812	0.435945	14.9656	14.9656	66.292	51.3264	NM_178313	SPTBN1	71741	+	0	0	1	1	0	1	0	IM_control	IM_NEC	NEC	0.0411	1.58	1.58	177.02	112.12
chr2	54630134	54630134	*	0.0304304	0.655865	14.95	14.95	66.3249	51.3749	NM_178313	SPTBN1	71742	+	0	0	1	1	0	1	0	IM_control	IM_NEC	NEC	0.0411	1.58	1.58	177.02	112.12
chr2	54631299	54631299	*	0.036436	0.706304	10.0859	10.0859	75.0285	64.9426	NM_178313	SPTBN1	72907	+	0	1	0	1	0	1	0	IM_control	IM_NEC	NEC	0.0411	1.58	1.58	177.02	112.12
chr2	54631302	54631302	*	0.0174669	0.522727	10.1653	10.1653	75.1245	64.9592	NM_178313	SPTBN1	72910	+	0	1	0	1	0	1	0	IM_control	IM_NEC	NEC	0.0411	1.58	1.58	177.02	112.12
chr2	54631307	54631307	*	0.0481349	0.791433	10.3937	10.3937	75.2884	64.8947	NM_178313	SPTBN1	72915	+	0	1	0	1	0	1	0	IM_control	IM_NEC	NEC	0.0411	1.58	1.58	177.02	112.12
chr2	54631374	54631374	*	0.0140686	0.477652	11.152	11.152	77.0133	65.8613	NM_178313	SPTBN1	72982	+	0	1	0	1	0	0	0	IM_control	IM_NEC	NEC	0.0411	1.58	1.58	177.02	112.12
chr2	54631375	54631375	*	0.0419364	0.748101	11.1457	11.1457	77.2613	66.1156	NM_178313	SPTBN1	72983	+	0	1	0	1	0	0	0	IM_control	IM_NEC	NEC	0.0411	1.58	1.58	177.02	112.12
chr2	54634310	54634310	*	0.0207769	0.561028	12.3343	12.3343	54.3726	42.0383	NM_178313	SPTBN1	75918	+	0	0	1	1	0	0	0	IM_control	IM_NEC	NEC	0.0411	1.58	1.58	177.02	112.12
chr2	54634311	54634311	*	0.00463278	0.306664	12.2985	12.2985	54.4243	42.1258	NM_178313	SPTBN1	75919	+	0	0	1	1	0	0	0	IM_control	IM_NEC	NEC	0.0411	1.58	1.58	177.02	112.12
chr2	54972707	54972707	*	0.0202427	0.555288	13.1577	13.1577	73.9767	60.8191	NM_007008	RTN4	37628	-	0	1	0	1	0	0	0	IM_control	IM_NEC	NEC	0.0138	-1.99	1.99	43.43	86.63
chr2	54972708	54972708	*	0.000162671	0.0981645	13.1444	13.1444	73.9851	60.8407	NM_007008	RTN4	37627	-	0	1	0	1	0	0	0	IM_control	IM_NEC	NEC	0.0138	-1.99	1.99	43.43	86.63
chr2	54972719	54972719	*	0.0180508	0.529645	12.991	12.991	74.0965	61.1054	NM_007008	RTN4	37616	-	0	1	0	1	0	0	0	IM_control	IM_NEC	NEC	0.0138	-1.99	1.99	43.43	86.63
chr2	54972764	54972764	*	0.00913601	0.400927	12.116	12.116	74.8164	62.7004	NM_007008	RTN4	37571	-	0	1	0	1	0	0	0	IM_control	IM_NEC	NEC	0.0138	-1.99	1.99	43.43	86.63
chr2	55004951	55004951	*	0.0065071	0.350703	11.3785	11.3785	84.1275	72.749	NM_007008	RTN4	5384	-	0	0	1	1	0	0	0	IM_control	hyper_NEC	NEC	0.0138	-1.99	1.99	43.43	86.63
chr2	55005057	55005057	*	1.75283e-06	0.0238276	12.8821	12.8821	85.2088	72.3266	NM_007008	RTN4	5278	-	0	0	1	1	0	0	0	IM_control	hyper_NEC	NEC	0.0138	-1.99	1.99	43.43	86.63
chr2	55005078	55005078	*	0.000428173	0.136463	12.7735	12.7735	85.2887	72.5152	NM_007008	RTN4	5257	-	0	0	1	1	0	0	0	IM_control	hyper_NEC	NEC	0.0138	-1.99	1.99	43.43	86.63
chr2	55005098	55005098	*	3.36395e-05	0.0585433	12.6319	12.6319	85.4402	72.8083	NM_007008	RTN4	5237	-	0	0	1	1	0	0	0	IM_control	hyper_NEC	NEC	0.0138	-1.99	1.99	43.43	86.63
chr2	55012169	55012169	*	0.0134004	0.467812	12.3089	12.3089	28.4598	16.1509	NM_007008	RTN4	-1836	-	0	0	1	1	0	0	0	hypo_control	IM_NEC	NEC	0.0138	-1.99	1.99	43.43	86.63
chr2	55012195	55012195	*	0.00623131	0.34523	12.4826	12.4826	28.689	16.2064	NM_007008	RTN4	-1862	-	0	0	1	1	0	0	0	hypo_control	IM_NEC	NEC	0.0138	-1.99	1.99	43.43	86.63
chr2	55019466	55019466	*	0.00448197	0.302982	-17.3099	17.3099	32.9051	50.215	NM_007008	RTN4	-9133	-	0	0	1	1	0	0	0	IM_control	IM_NEC	control	0.0138	-1.99	1.99	43.43	86.63
chr2	55100235	55100235	*	0.00502628	0.316972	-18.0172	18.0172	35.2721	53.2893	NM_001321904	RTN4	37597	-	0	0	1	1	0	0	0	IM_control	IM_NEC	control	0.0138	-1.99	1.99	43.43	86.63
chr2	55100282	55100282	*	0.0257202	0.612354	-18.5164	18.5164	36.4286	54.945	NM_001321904	RTN4	37550	-	0	0	1	1	0	0	0	IM_control	IM_NEC	control	0.0138	-1.99	1.99	43.43	86.63
chr2	55100283	55100283	*	0.00148121	0.204545	-18.5271	18.5271	36.4542	54.9813	NM_001321904	RTN4	37549	-	0	0	1	1	0	0	0	IM_control	IM_NEC	control	0.0138	-1.99	1.99	43.43	86.63
chr2	55112082	55112082	*	0.0184088	0.533974	-19.6132	19.6132	51.3929	71.0061	NM_001321904	RTN4	25750	-	0	0	1	1	0	0	0	IM_control	IM_NEC	control	0.0138	-1.99	1.99	43.43	86.63
chr2	55112137	55112137	*	0.000498336	0.142113	-21.2028	21.2028	54.821	76.0239	NM_001321904	RTN4	25695	-	0	0	1	1	0	0	0	IM_control	IM_NEC	control	0.0138	-1.99	1.99	43.43	86.63
chr2	55112803	55112803	*	0.000225565	0.109882	-19.8979	19.8979	6.77779	26.6757	NM_001321904	RTN4	25029	-	0	0	1	1	0	0	0	IM_control	hypo_NEC	control	0.0138	-1.99	1.99	43.43	86.63
chr2	55112804	55112804	*	0.000485877	0.141043	-19.9051	19.9051	6.77773	26.6828	NM_001321904	RTN4	25028	-	0	0	1	1	0	0	0	IM_control	hypo_NEC	control	0.0138	-1.99	1.99	43.43	86.63
chr2	55119156	55119156	*	0.00491252	0.314083	-14.0259	14.0259	58.6501	72.6761	NM_001321904	RTN4	18676	-	0	0	1	1	0	0	0	IM_control	IM_NEC	control	0.0138	-1.99	1.99	43.43	86.63
chr2	55119180	55119180	*	0.0212383	0.566295	-14.1067	14.1067	58.0138	72.1205	NM_001321904	RTN4	18652	-	0	0	1	1	0	0	0	IM_control	IM_NEC	control	0.0138	-1.99	1.99	43.43	86.63
chr2	55119219	55119219	*	0.0249504	0.604673	-14.1454	14.1454	57.1212	71.2665	NM_001321904	RTN4	18613	-	0	0	1	1	0	0	0	IM_control	IM_NEC	control	0.0138	-1.99	1.99	43.43	86.63
chr2	55139305	55139305	*	0.00346072	0.275139	13.6665	13.6665	86.8196	73.153	NM_001321904	RTN4	-1475	-	1	0	0	0	0	0	0	IM_control	hyper_NEC	NEC	0.0138	-1.99	1.99	43.43	86.63
chr2	55139333	55139333	*	0.0455333	0.77259	13.0092	13.0092	86.9106	73.9014	NM_001321904	RTN4	-1503	-	0	0	0	0	0	0	0	IM_control	hyper_NEC	NEC	0.0138	-1.99	1.99	43.43	86.63
chr2	55139334	55139334	*	0.0395702	0.730826	12.9867	12.9867	86.9168	73.9301	NM_001321904	RTN4	-1504	-	0	0	0	0	0	0	0	IM_control	hyper_NEC	NEC	0.0138	-1.99	1.99	43.43	86.63
chr2	55164285	55164285	*	0.0303383	0.654945	15.1727	15.1727	80.4819	65.3091	NM_001321904	RTN4	-26455	-	0	0	0	0	0	0	0	IM_control	hyper_NEC	NEC	0.0138	-1.99	1.99	43.43	86.63
chr2	55164286	55164286	*	0.00727322	0.365817	15.1852	15.1852	80.4909	65.3058	NM_001321904	RTN4	-26456	-	0	0	0	0	0	0	0	IM_control	hyper_NEC	NEC	0.0138	-1.99	1.99	43.43	86.63
chr2	55409340	55409340	*	0.000966509	0.176946	-17.8515	17.8515	61.3753	79.2268	NM_018084	CCDC88A	10582	-	0	0	1	1	0	0	0	IM_control	IM_NEC	control	0.0115	-1.89	1.89	12.92	24.48
chr2	55409420	55409420	*	0.00761854	0.372462	-19.1595	19.1595	60.5528	79.7123	NM_018084	CCDC88A	10502	-	0	0	1	1	0	0	0	IM_control	IM_NEC	control	0.0115	-1.89	1.89	12.92	24.48
chr2	55422882	55422882	*	0.0437977	0.760876	11.1076	11.1076	62.6325	51.525	NM_001135597	CCDC88A	-2962	-	0	0	0	0	0	0	0	IM_control	IM_NEC	NEC	0.0115	-1.89	1.89	12.92	24.48
chr2	55843000	55843000	*	0.00214189	0.231876	11.2917	11.2917	80.6458	69.3541	NM_001039349	EFEMP1	81164	-	0	0	0	0	0	0	0	IM_control	hyper_NEC	NEC	0.0129	-4.16	4.16	1.26	5.25
chr2	55862341	55862341	*	0.0016958	0.214445	10.7925	10.7925	77.129	66.3364	NM_001039349	EFEMP1	61823	-	0	0	0	0	0	0	0	IM_control	IM_NEC	NEC	0.0129	-4.16	4.16	1.26	5.25
chr2	55862360	55862360	*	0.00566948	0.332587	10.7883	10.7883	77.0767	66.2884	NM_001039349	EFEMP1	61804	-	0	0	0	0	0	0	0	IM_control	IM_NEC	NEC	0.0129	-4.16	4.16	1.26	5.25
chr2	61176452	61176452	*	0.000245887	0.112919	11.8829	11.8829	43.085	31.2021	NR_152215	AHSA2P	-966	+	1	0	0	0	0	1	0	IM_control	IM_NEC	NEC	0.0358	1.6	1.6	43.51	27.13
chr2	61176476	61176476	*	0.00640376	0.348469	10.7883	10.7883	40.5998	29.8115	NR_152215	AHSA2P	-942	+	1	0	0	0	0	1	0	IM_control	IM_NEC	NEC	0.0358	1.6	1.6	43.51	27.13
chr2	61179366	61179366	*	0.00229673	0.237276	17.3084	17.3084	68.8593	51.5509	NR_152216	AHSA2P	1950	+	0	0	1	1	0	1	0	IM_control	IM_NEC	NEC	0.0358	1.6	1.6	43.51	27.13
chr2	61179436	61179436	*	0.00553503	0.329251	18.2162	18.2162	72.0288	53.8126	NR_152216	AHSA2P	2020	+	0	0	1	1	0	1	0	IM_control	IM_NEC	NEC	0.0358	1.6	1.6	43.51	27.13
chr2	64455092	64455092	*	0.00735086	0.367356	10.8177	10.8177	24.9518	14.1341	NM_014181	LGALSL	901	+	0	0	1	1	0	1	0	hypo_control	IM_NEC	NEC	0.0103	2.37	2.37	8.26	3.48
chr2	64455136	64455136	*	0.0227186	0.581858	11.53	11.53	28.1334	16.6034	NM_014181	LGALSL	945	+	0	0	1	1	0	1	0	hypo_control	IM_NEC	NEC	0.0103	2.37	2.37	8.26	3.48
chr2	64455159	64455159	*	0.0113952	0.437508	12.6112	12.6112	30.4704	17.8592	NM_014181	LGALSL	968	+	0	0	1	1	0	1	0	hypo_control	IM_NEC	NEC	0.0103	2.37	2.37	8.26	3.48
chr2	66437666	66437666	*	0.00180206	0.218732	-10.6331	10.6331	5.87597	16.5091	NM_002398	MEIS1	2268	+	0	0	1	1	0	0	0	hypo_control	hypo_NEC	control	0.0051	-2.93	2.93	15.35	44.91
chr2	66437667	66437667	*	0.000899287	0.172205	-10.6504	10.6504	5.88077	16.5311	NM_002398	MEIS1	2269	+	0	0	1	1	0	0	0	hypo_control	hypo_NEC	control	0.0051	-2.93	2.93	15.35	44.91
chr2	66437677	66437677	*	0.0047702	0.310165	-10.8173	10.8173	5.92112	16.7384	NM_002398	MEIS1	2279	+	0	0	1	1	0	0	0	hypo_control	hypo_NEC	control	0.0051	-2.93	2.93	15.35	44.91
chr2	66437678	66437678	*	0.0023026	0.237533	-10.8334	10.8334	5.92447	16.7579	NM_002398	MEIS1	2280	+	0	0	1	1	0	0	0	hypo_control	hypo_NEC	control	0.0051	-2.93	2.93	15.35	44.91
chr2	66437694	66437694	*	0.00029246	0.119544	-11.0733	11.0733	5.96278	17.0361	NM_002398	MEIS1	2296	+	0	0	1	1	0	0	0	hypo_control	hypo_NEC	control	0.0051	-2.93	2.93	15.35	44.91
chr2	66437740	66437740	*	9.01947e-06	0.0401537	-11.6473	11.6473	6.13162	17.779	NM_002398	MEIS1	2342	+	0	1	0	1	0	0	0	hypo_control	hypo_NEC	control	0.0051	-2.93	2.93	15.35	44.91
chr2	66437743	66437743	*	0.00499016	0.316111	-11.6829	11.6829	6.15448	17.8374	NM_002398	MEIS1	2345	+	0	1	0	1	0	0	0	hypo_control	hypo_NEC	control	0.0051	-2.93	2.93	15.35	44.91
chr2	66437758	66437758	*	7.54372e-06	0.0390413	-11.8069	11.8069	6.31562	18.1226	NM_002398	MEIS1	2360	+	0	1	0	1	0	0	0	hypo_control	hypo_NEC	control	0.0051	-2.93	2.93	15.35	44.91
chr2	66437790	66437790	*	0.00273897	0.25244	-11.9772	11.9772	6.85044	18.8276	NM_002398	MEIS1	2392	+	0	1	0	1	0	0	0	hypo_control	hypo_NEC	control	0.0051	-2.93	2.93	15.35	44.91
chr2	66437804	66437804	*	0.00269626	0.251051	-12.0946	12.0946	7.04496	19.1396	NM_002398	MEIS1	2406	+	0	1	0	1	0	0	0	hypo_control	hypo_NEC	control	0.0051	-2.93	2.93	15.35	44.91
chr2	66437805	66437805	*	8.53458e-06	0.0391979	-12.0974	12.0974	7.06431	19.1617	NM_002398	MEIS1	2407	+	0	1	0	1	0	0	0	hypo_control	hypo_NEC	control	0.0051	-2.93	2.93	15.35	44.91
chr2	66437828	66437828	*	0.00974973	0.410717	-12.0086	12.0086	7.62434	19.633	NM_002398	MEIS1	2430	+	0	1	0	1	0	0	0	hypo_control	hypo_NEC	control	0.0051	-2.93	2.93	15.35	44.91
chr2	66437829	66437829	*	0.000614916	0.151908	-12.0079	12.0079	7.64606	19.6539	NM_002398	MEIS1	2431	+	0	1	0	1	0	0	0	hypo_control	hypo_NEC	control	0.0051	-2.93	2.93	15.35	44.91
chr2	66437848	66437848	*	0.00292529	0.258501	-11.8274	11.8274	8.22335	20.0508	NM_002398	MEIS1	2450	+	0	1	0	1	0	0	0	IM_control	hypo_NEC	control	0.0051	-2.93	2.93	15.35	44.91
chr2	66437865	66437865	*	0.0269718	0.624352	-11.4053	11.4053	9.15129	20.5566	NR_046625	MEIS1-AS2	2466	-	0	1	0	1	0	0	0	IM_control	hypo_NEC	control	0.0464	-2.31	2.31	1.24	2.86
chr2	66437877	66437877	*	0.0343103	0.688962	-11.2097	11.2097	9.65496	20.8647	NR_046625	MEIS1-AS2	2454	-	0	1	0	1	0	0	0	IM_control	hypo_NEC	control	0.0464	-2.31	2.31	1.24	2.86
chr2	66444524	66444524	*	0.0301169	0.652941	-14.073	14.073	31.6799	45.7528	NR_046625	MEIS1-AS2	-4195	-	0	0	1	1	1	0	0	IM_control	IM_NEC	control	0.0464	-2.31	2.31	1.24	2.86
chr2	66444527	66444527	*	0.000997001	0.178794	-14.1603	14.1603	31.5426	45.7029	NR_046625	MEIS1-AS2	-4198	-	0	0	1	1	1	0	0	IM_control	IM_NEC	control	0.0464	-2.31	2.31	1.24	2.86
chr2	66444528	66444528	*	0.0141164	0.478249	-14.1887	14.1887	31.4977	45.6864	NR_046625	MEIS1-AS2	-4199	-	0	0	1	1	1	0	0	IM_control	IM_NEC	control	0.0464	-2.31	2.31	1.24	2.86
chr2	66444533	66444533	*	0.0208791	0.562188	-14.3246	14.3246	31.2855	45.6101	NR_046625	MEIS1-AS2	-4204	-	0	0	1	1	1	0	0	IM_control	IM_NEC	control	0.0464	-2.31	2.31	1.24	2.86
chr2	66444563	66444563	*	0.00294543	0.259186	-14.9891	14.9891	30.1724	45.1616	NR_046625	MEIS1-AS2	-4234	-	0	0	1	1	1	0	0	IM_control	IM_NEC	control	0.0464	-2.31	2.31	1.24	2.86
chr2	66444564	66444564	*	0.0130741	0.462815	-15.0075	15.0075	30.1406	45.1481	NR_046625	MEIS1-AS2	-4235	-	0	0	1	1	1	0	0	IM_control	IM_NEC	control	0.0464	-2.31	2.31	1.24	2.86
chr2	66444590	66444590	*	0.00195679	0.224667	-15.4129	15.4129	29.4232	44.8361	NR_046625	MEIS1-AS2	-4261	-	0	0	1	1	1	0	0	IM_control	IM_NEC	control	0.0464	-2.31	2.31	1.24	2.86
chr2	66444591	66444591	*	0.00618265	0.344186	-15.4255	15.4255	29.3984	44.8239	NR_046625	MEIS1-AS2	-4262	-	0	0	1	1	1	0	0	IM_control	IM_NEC	control	0.0464	-2.31	2.31	1.24	2.86
chr2	66444595	66444595	*	0.000570687	0.148729	-15.4732	15.4732	29.3022	44.7754	NR_046625	MEIS1-AS2	-4266	-	0	0	1	1	1	0	0	IM_control	IM_NEC	control	0.0464	-2.31	2.31	1.24	2.86
chr2	66444596	66444596	*	0.0141401	0.47854	-15.482	15.482	29.3127	44.7947	NR_046625	MEIS1-AS2	-4267	-	0	0	1	1	1	0	0	IM_control	IM_NEC	control	0.0464	-2.31	2.31	1.24	2.86
chr2	66444612	66444612	*	0.0110641	0.432286	-15.6335	15.6335	28.9415	44.5751	NR_046625	MEIS1-AS2	-4283	-	0	0	1	1	1	0	0	IM_control	IM_NEC	control	0.0464	-2.31	2.31	1.24	2.86
chr2	66444613	66444613	*	0.0260368	0.615381	-15.6408	15.6408	28.923	44.5638	NR_046625	MEIS1-AS2	-4284	-	0	0	1	1	1	0	0	IM_control	IM_NEC	control	0.0464	-2.31	2.31	1.24	2.86
chr2	66444641	66444641	*	0.0394666	0.729845	-15.7554	15.7554	28.531	44.2864	NR_046625	MEIS1-AS2	-4312	-	0	0	1	1	1	0	0	IM_control	IM_NEC	control	0.0464	-2.31	2.31	1.24	2.86
chr2	66444642	66444642	*	0.0236459	0.591559	-15.7561	15.7561	28.5209	44.277	NR_046625	MEIS1-AS2	-4313	-	0	0	1	1	1	0	0	IM_control	IM_NEC	control	0.0464	-2.31	2.31	1.24	2.86
chr2	66444661	66444661	*	0.00993293	0.413678	-15.7226	15.7226	28.3715	44.0941	NR_046625	MEIS1-AS2	-4332	-	0	0	1	1	1	0	0	IM_control	IM_NEC	control	0.0464	-2.31	2.31	1.24	2.86
chr2	66445167	66445167	*	0.00272823	0.252053	-14.7231	14.7231	27	41.7231	NR_046625	MEIS1-AS2	-4838	-	0	0	1	1	0	1	0	IM_control	IM_NEC	control	0.0464	-2.31	2.31	1.24	2.86
chr2	66445187	66445187	*	0.00127231	0.193937	-14.525	14.525	26.7324	41.2574	NR_046625	MEIS1-AS2	-4858	-	0	0	1	1	0	1	0	IM_control	IM_NEC	control	0.0464	-2.31	2.31	1.24	2.86
chr2	66445188	66445188	*	0.0103868	0.421116	-14.5164	14.5164	26.7154	41.2318	NR_046625	MEIS1-AS2	-4859	-	0	0	1	1	0	1	0	IM_control	IM_NEC	control	0.0464	-2.31	2.31	1.24	2.86
chr2	66445205	66445205	*	0.0031155	0.264861	-14.3938	14.3938	26.3692	40.763	NR_046625	MEIS1-AS2	-4876	-	0	0	1	1	0	1	0	IM_control	IM_NEC	control	0.0464	-2.31	2.31	1.24	2.86
chr2	66445206	66445206	*	0.0095536	0.407839	-14.387	14.387	26.3466	40.7336	NR_046625	MEIS1-AS2	-4877	-	0	0	1	1	0	1	0	IM_control	IM_NEC	control	0.0464	-2.31	2.31	1.24	2.86
chr2	66445210	66445210	*	0.00770628	0.37424	-14.4029	14.4029	26.2015	40.6044	NR_046625	MEIS1-AS2	-4881	-	0	0	1	1	0	1	0	IM_control	IM_NEC	control	0.0464	-2.31	2.31	1.24	2.86
chr2	66445211	66445211	*	0.00668874	0.354436	-14.396	14.396	26.1772	40.5732	NR_046625	MEIS1-AS2	-4882	-	0	0	1	1	0	1	0	IM_control	IM_NEC	control	0.0464	-2.31	2.31	1.24	2.86
chr2	66445225	66445225	*	0.013378	0.467493	-14.3131	14.3131	25.8049	40.118	NR_046625	MEIS1-AS2	-4896	-	0	0	1	1	0	1	0	IM_control	IM_NEC	control	0.0464	-2.31	2.31	1.24	2.86
chr2	66445300	66445300	*	0.0154845	0.496617	-14.1713	14.1713	23.2339	37.4052	NR_046625	MEIS1-AS2	-4971	-	0	0	1	1	1	0	0	IM_control	IM_NEC	control	0.0464	-2.31	2.31	1.24	2.86
chr2	66445324	66445324	*	0.0428481	0.754501	-14.2899	14.2899	22.1602	36.4501	NR_046625	MEIS1-AS2	-4995	-	0	0	1	1	1	0	0	IM_control	IM_NEC	control	0.0464	-2.31	2.31	1.24	2.86
chr2	66445350	66445350	*	0.00924304	0.402617	-14.538	14.538	20.8913	35.4294	NR_046625	MEIS1-AS2	-5021	-	0	0	1	1	1	0	0	IM_control	IM_NEC	control	0.0464	-2.31	2.31	1.24	2.86
chr2	66445354	66445354	*	0.00519064	0.321025	-14.5709	14.5709	20.7012	35.2721	NR_046625	MEIS1-AS2	-5025	-	0	0	1	1	1	0	0	IM_control	IM_NEC	control	0.0464	-2.31	2.31	1.24	2.86
chr2	66445357	66445357	*	0.00933315	0.404261	-14.6784	14.6784	20.5377	35.2162	NR_046625	MEIS1-AS2	-5028	-	0	0	1	1	1	0	0	IM_control	IM_NEC	control	0.0464	-2.31	2.31	1.24	2.86
chr2	66445390	66445390	*	0.00256816	0.246797	-14.9181	14.9181	19.0717	33.9898	NR_046625	MEIS1-AS2	-5061	-	0	0	1	1	1	0	0	IM_control	hypo_NEC	control	0.0464	-2.31	2.31	1.24	2.86
chr2	66445393	66445393	*	0.00383761	0.285751	-15.1008	15.1008	18.9048	34.0056	NR_046625	MEIS1-AS2	-5064	-	0	0	1	1	1	0	0	IM_control	hypo_NEC	control	0.0464	-2.31	2.31	1.24	2.86
chr2	66445410	66445410	*	0.00942987	0.405913	-15.2834	15.2834	18.2167	33.5001	NR_046625	MEIS1-AS2	-5081	-	0	0	1	1	1	0	0	IM_control	hypo_NEC	control	0.0464	-2.31	2.31	1.24	2.86
chr2	66445421	66445421	*	0.00100453	0.179309	-15.2806	15.2806	17.8147	33.0953	NR_046625	MEIS1-AS2	-5092	-	0	0	1	1	1	0	0	IM_control	hypo_NEC	control	0.0464	-2.31	2.31	1.24	2.86
chr2	66445432	66445432	*	9.3839e-05	0.0825075	-15.4968	15.4968	17.3864	32.8832	NR_046625	MEIS1-AS2	-5103	-	0	0	1	1	1	0	0	IM_control	hypo_NEC	control	0.0464	-2.31	2.31	1.24	2.86
chr2	66445460	66445460	*	0.00332774	0.271068	-15.4736	15.4736	16.4905	31.9641	NR_046625	MEIS1-AS2	-5131	-	0	0	1	1	1	0	0	IM_control	hypo_NEC	control	0.0464	-2.31	2.31	1.24	2.86
chr2	66445461	66445461	*	0.00477735	0.310334	-15.476	15.476	16.4606	31.9366	NR_046625	MEIS1-AS2	-5132	-	0	0	1	1	1	0	0	IM_control	hypo_NEC	control	0.0464	-2.31	2.31	1.24	2.86
chr2	66445465	66445465	*	0.00159325	0.209828	-15.4838	15.4838	16.3433	31.8271	NR_046625	MEIS1-AS2	-5136	-	0	0	1	1	1	0	0	IM_control	hypo_NEC	control	0.0464	-2.31	2.31	1.24	2.86
chr2	66445466	66445466	*	0.00660316	0.352743	-15.4853	15.4853	16.3144	31.7997	NR_046625	MEIS1-AS2	-5137	-	0	0	1	1	1	0	0	IM_control	hypo_NEC	control	0.0464	-2.31	2.31	1.24	2.86
chr2	66445481	66445481	*	0.0170748	0.517677	-15.3025	15.3025	16.0425	31.3449	NR_046625	MEIS1-AS2	-5152	-	0	0	1	1	1	0	0	IM_control	hypo_NEC	control	0.0464	-2.31	2.31	1.24	2.86
chr2	66445482	66445482	*	0.0236312	0.591435	-15.286	15.286	16.0321	31.3181	NR_046625	MEIS1-AS2	-5153	-	0	0	1	1	1	0	0	IM_control	hypo_NEC	control	0.0464	-2.31	2.31	1.24	2.86
chr2	66445484	66445484	*	0.0151643	0.492283	-15.2837	15.2837	15.9809	31.2646	NR_046625	MEIS1-AS2	-5155	-	0	0	1	1	1	0	0	IM_control	hypo_NEC	control	0.0464	-2.31	2.31	1.24	2.86
chr2	66445485	66445485	*	0.00183659	0.220268	-15.2822	15.2822	15.9556	31.2378	NR_046625	MEIS1-AS2	-5156	-	0	0	1	1	1	0	0	IM_control	hypo_NEC	control	0.0464	-2.31	2.31	1.24	2.86
chr2	66445496	66445496	*	0.0200796	0.553346	-15.2362	15.2362	15.7061	30.9423	NR_046625	MEIS1-AS2	-5167	-	0	0	1	1	1	0	0	IM_control	hypo_NEC	control	0.0464	-2.31	2.31	1.24	2.86
chr2	66445497	66445497	*	0.00766501	0.373514	-15.2328	15.2328	15.6823	30.9151	NR_046625	MEIS1-AS2	-5168	-	0	0	1	1	1	0	0	IM_control	hypo_NEC	control	0.0464	-2.31	2.31	1.24	2.86
chr2	66445528	66445528	*	0.00334375	0.271684	-15.2515	15.2515	14.7642	30.0157	NR_046625	MEIS1-AS2	-5199	-	0	0	1	1	1	0	0	IM_control	hypo_NEC	control	0.0464	-2.31	2.31	1.24	2.86
chr2	66445529	66445529	*	0.000346906	0.126326	-15.2474	15.2474	14.7386	29.986	NR_046625	MEIS1-AS2	-5200	-	0	0	1	1	1	0	0	IM_control	hypo_NEC	control	0.0464	-2.31	2.31	1.24	2.86
chr2	66445556	66445556	*	0.00882052	0.395739	-15.2526	15.2526	13.9191	29.1717	NR_046625	MEIS1-AS2	-5227	-	0	0	1	1	1	0	0	IM_control	hypo_NEC	control	0.0464	-2.31	2.31	1.24	2.86
chr2	66445557	66445557	*	9.33473e-05	0.0825075	-15.2502	15.2502	13.8916	29.1418	NR_046625	MEIS1-AS2	-5228	-	0	0	1	1	1	0	0	IM_control	hypo_NEC	control	0.0464	-2.31	2.31	1.24	2.86
chr2	66445567	66445567	*	0.0398549	0.732834	-15.1774	15.1774	13.6848	28.8622	NR_046625	MEIS1-AS2	-5238	-	0	0	1	1	1	0	0	IM_control	hypo_NEC	control	0.0464	-2.31	2.31	1.24	2.86
chr2	66445568	66445568	*	0.010983	0.431109	-15.1757	15.1757	13.6587	28.8345	NR_046625	MEIS1-AS2	-5239	-	0	0	1	1	1	0	0	IM_control	hypo_NEC	control	0.0464	-2.31	2.31	1.24	2.86
chr2	66445573	66445573	*	0.000946652	0.175505	-15.2222	15.2222	13.4603	28.6826	NR_046625	MEIS1-AS2	-5244	-	0	0	1	1	1	0	0	IM_control	hypo_NEC	control	0.0464	-2.31	2.31	1.24	2.86
chr2	66445583	66445583	*	9.7416e-05	0.083557	-15.1765	15.1765	13.2562	28.4327	NR_046625	MEIS1-AS2	-5254	-	0	0	1	1	1	0	0	IM_control	hypo_NEC	control	0.0464	-2.31	2.31	1.24	2.86
chr2	66445589	66445589	*	0.00791014	0.378458	-15.2417	15.2417	13.0242	28.2658	NR_046625	MEIS1-AS2	-5260	-	0	0	1	1	1	0	0	IM_control	hypo_NEC	control	0.0464	-2.31	2.31	1.24	2.86
chr2	66445590	66445590	*	2.26939e-05	0.0526837	-15.2398	15.2398	13.0026	28.2424	NR_046625	MEIS1-AS2	-5261	-	0	0	1	1	1	0	0	IM_control	hypo_NEC	control	0.0464	-2.31	2.31	1.24	2.86
chr2	66445603	66445603	*	0.00129526	0.195156	-15.0956	15.0956	12.9207	28.0163	NR_046625	MEIS1-AS2	-5274	-	0	0	1	1	1	0	0	IM_control	hypo_NEC	control	0.0464	-2.31	2.31	1.24	2.86
chr2	66445645	66445645	*	0.0204423	0.557614	-14.6558	14.6558	13.0912	27.7469	NR_046625	MEIS1-AS2	-5316	-	0	0	1	1	1	0	0	IM_control	hypo_NEC	control	0.0464	-2.31	2.31	1.24	2.86
chr2	66445646	66445646	*	0.0191539	0.542851	-14.6527	14.6527	13.0856	27.7383	NR_046625	MEIS1-AS2	-5317	-	0	0	1	1	1	0	0	IM_control	hypo_NEC	control	0.0464	-2.31	2.31	1.24	2.86
chr2	66445651	66445651	*	0.0118614	0.444283	-14.6372	14.6372	13.0615	27.6987	NR_046625	MEIS1-AS2	-5322	-	0	0	1	1	1	0	0	IM_control	hypo_NEC	control	0.0464	-2.31	2.31	1.24	2.86
chr2	66445652	66445652	*	0.00014451	0.0947032	-14.6891	14.6891	12.9369	27.626	NR_046625	MEIS1-AS2	-5323	-	0	0	1	1	1	0	0	IM_control	hypo_NEC	control	0.0464	-2.31	2.31	1.24	2.86
chr2	66445656	66445656	*	0.0310527	0.661382	-14.6772	14.6772	12.9222	27.5994	NR_046625	MEIS1-AS2	-5327	-	0	0	1	1	1	0	0	IM_control	hypo_NEC	control	0.0464	-2.31	2.31	1.24	2.86
chr2	66445657	66445657	*	0.00903501	0.399323	-14.6742	14.6742	12.9191	27.5934	NR_046625	MEIS1-AS2	-5328	-	0	0	1	1	1	0	0	IM_control	hypo_NEC	control	0.0464	-2.31	2.31	1.24	2.86
chr2	66445684	66445684	*	0.00416702	0.294593	-14.3678	14.3678	13.4588	27.8267	NR_046625	MEIS1-AS2	-5355	-	0	0	1	1	1	0	0	IM_control	hypo_NEC	control	0.0464	-2.31	2.31	1.24	2.86
chr2	66445685	66445685	*	0.00134864	0.197803	-14.3649	14.3649	13.4629	27.8279	NR_046625	MEIS1-AS2	-5356	-	0	0	1	1	1	0	0	IM_control	hypo_NEC	control	0.0464	-2.31	2.31	1.24	2.86
chr2	66445691	66445691	*	0.00303455	0.26225	-14.3216	14.3216	13.5563	27.8778	NR_046625	MEIS1-AS2	-5362	-	0	0	1	1	1	0	0	IM_control	hypo_NEC	control	0.0464	-2.31	2.31	1.24	2.86
chr2	66445692	66445692	*	0.00158916	0.209597	-14.3187	14.3187	13.5619	27.8806	NR_046625	MEIS1-AS2	-5363	-	0	0	1	1	1	0	0	IM_control	hypo_NEC	control	0.0464	-2.31	2.31	1.24	2.86
chr2	66445693	66445693	*	0.00455931	0.305013	-14.3159	14.3159	13.5677	27.8836	NR_046625	MEIS1-AS2	-5364	-	0	0	1	1	1	0	0	IM_control	hypo_NEC	control	0.0464	-2.31	2.31	1.24	2.86
chr2	66445694	66445694	*	0.0027254	0.251963	-14.313	14.313	13.5738	27.8868	NR_046625	MEIS1-AS2	-5365	-	0	0	1	1	1	0	0	IM_control	hypo_NEC	control	0.0464	-2.31	2.31	1.24	2.86
chr2	66445707	66445707	*	0.0049016	0.313844	-14.3978	14.3978	13.383	27.7807	NR_046625	MEIS1-AS2	-5378	-	0	0	1	1	1	0	0	IM_control	hypo_NEC	control	0.0464	-2.31	2.31	1.24	2.86
chr2	66445708	66445708	*	0.00558845	0.330634	-14.3951	14.3951	13.3917	27.7868	NR_046625	MEIS1-AS2	-5379	-	0	0	1	1	1	0	0	IM_control	hypo_NEC	control	0.0464	-2.31	2.31	1.24	2.86
chr2	66445709	66445709	*	0.0277525	0.631387	-14.3925	14.3925	13.4006	27.793	NR_046625	MEIS1-AS2	-5380	-	0	0	1	1	1	0	0	IM_control	hypo_NEC	control	0.0464	-2.31	2.31	1.24	2.86
chr2	66445710	66445710	*	0.000414027	0.134639	-14.3962	14.3962	13.3949	27.7911	NR_046625	MEIS1-AS2	-5381	-	0	0	1	1	1	0	0	IM_control	hypo_NEC	control	0.0464	-2.31	2.31	1.24	2.86
chr2	66445711	66445711	*	0.00317318	0.266431	-14.3936	14.3936	13.4042	27.7977	NR_046625	MEIS1-AS2	-5382	-	0	0	1	1	1	0	0	IM_control	hypo_NEC	control	0.0464	-2.31	2.31	1.24	2.86
chr2	66445712	66445712	*	0.00485009	0.312447	-14.3909	14.3909	13.4136	27.8046	NR_046625	MEIS1-AS2	-5383	-	0	0	1	1	1	0	0	IM_control	hypo_NEC	control	0.0464	-2.31	2.31	1.24	2.86
chr2	66445725	66445725	*	0.0102634	0.419233	-14.4869	14.4869	13.2649	27.7518	NR_046625	MEIS1-AS2	-5396	-	0	0	1	1	1	0	0	IM_control	hypo_NEC	control	0.0464	-2.31	2.31	1.24	2.86
chr2	66445726	66445726	*	0.0190872	0.542006	-14.4843	14.4843	13.2766	27.761	NR_046625	MEIS1-AS2	-5397	-	0	0	1	1	1	0	0	IM_control	hypo_NEC	control	0.0464	-2.31	2.31	1.24	2.86
chr2	66445728	66445728	*	0.00675288	0.355664	-14.4791	14.4791	13.3006	27.7797	NR_046625	MEIS1-AS2	-5399	-	0	0	1	1	1	0	0	IM_control	hypo_NEC	control	0.0464	-2.31	2.31	1.24	2.86
chr2	66445729	66445729	*	0.00116561	0.188655	-14.532	14.532	13.1969	27.7289	NR_046625	MEIS1-AS2	-5400	-	0	0	1	1	1	0	0	IM_control	hypo_NEC	control	0.0464	-2.31	2.31	1.24	2.86
chr2	66445744	66445744	*	0.0128842	0.46012	-14.3855	14.3855	13.6187	28.0041	NR_046625	MEIS1-AS2	-5415	-	0	0	1	1	1	0	0	IM_control	hypo_NEC	control	0.0464	-2.31	2.31	1.24	2.86
chr2	66445745	66445745	*	0.0011778	0.189216	-14.3819	14.3819	13.6343	28.0161	NR_046625	MEIS1-AS2	-5416	-	0	0	1	1	1	0	0	IM_control	hypo_NEC	control	0.0464	-2.31	2.31	1.24	2.86
chr2	66445753	66445753	*	0.000900701	0.172341	-14.3353	14.3353	13.798	28.1332	NR_046625	MEIS1-AS2	-5424	-	0	0	1	1	1	0	0	IM_control	hypo_NEC	control	0.0464	-2.31	2.31	1.24	2.86
chr2	66445766	66445766	*	0.0067603	0.355832	-14.4302	14.4302	13.6954	28.1257	NR_046625	MEIS1-AS2	-5437	-	0	0	1	1	1	0	0	IM_control	hypo_NEC	control	0.0464	-2.31	2.31	1.24	2.86
chr2	66445792	66445792	*	6.27791e-05	0.0719072	-14.213	14.213	14.2398	28.4527	NR_046625	MEIS1-AS2	-5463	-	0	0	1	1	1	0	0	IM_control	hypo_NEC	control	0.0464	-2.31	2.31	1.24	2.86
chr2	66445898	66445898	*	0.0118905	0.444705	-11.6054	11.6054	15.5919	27.1974	NR_046625	MEIS1-AS2	-5569	-	0	0	1	1	1	0	0	IM_control	hypo_NEC	control	0.0464	-2.31	2.31	1.24	2.86
chr2	66446141	66446141	*	0.00832037	0.386257	-17.5867	17.5867	12.3217	29.9084	NR_046625	MEIS1-AS2	-5812	-	0	0	1	1	1	0	0	IM_control	hypo_NEC	control	0.0464	-2.31	2.31	1.24	2.86
chr2	66446144	66446144	*	0.0284746	0.638321	-17.6363	17.6363	12.2972	29.9334	NR_046625	MEIS1-AS2	-5815	-	0	0	1	1	1	0	0	IM_control	hypo_NEC	control	0.0464	-2.31	2.31	1.24	2.86
chr2	66446149	66446149	*	0.00592165	0.338251	-17.6957	17.6957	12.2849	29.9807	NR_046625	MEIS1-AS2	-5820	-	0	0	1	1	1	0	0	IM_control	hypo_NEC	control	0.0464	-2.31	2.31	1.24	2.86
chr2	66446179	66446179	*	0.0126568	0.456784	-18.0288	18.0288	12.3808	30.4096	NR_046625	MEIS1-AS2	-5850	-	0	0	1	1	1	0	0	IM_control	hypo_NEC	control	0.0464	-2.31	2.31	1.24	2.86
chr2	66446184	66446184	*	0.0071039	0.362537	-18.0862	18.0862	12.4256	30.5117	NR_046625	MEIS1-AS2	-5855	-	0	0	1	1	1	0	0	IM_control	hypo_NEC	control	0.0464	-2.31	2.31	1.24	2.86
chr2	66446190	66446190	*	0.0480716	0.790961	-17.8859	17.8859	13.0775	30.9634	NR_046625	MEIS1-AS2	-5861	-	0	0	1	1	1	0	0	IM_control	hypo_NEC	control	0.0464	-2.31	2.31	1.24	2.86
chr2	66446194	66446194	*	0.0100766	0.416299	-18.0024	18.0024	12.9232	30.9256	NR_046625	MEIS1-AS2	-5865	-	0	0	1	1	1	0	0	IM_control	hypo_NEC	control	0.0464	-2.31	2.31	1.24	2.86
chr2	66446200	66446200	*	0.00777291	0.375684	-18.1373	18.1373	12.8468	30.9841	NR_046625	MEIS1-AS2	-5871	-	0	0	1	1	1	0	0	IM_control	hypo_NEC	control	0.0464	-2.31	2.31	1.24	2.86
chr2	66446205	66446205	*	0.00243639	0.242355	-18.3279	18.3279	12.7056	31.0334	NR_046625	MEIS1-AS2	-5876	-	0	0	1	1	1	0	0	IM_control	hypo_NEC	control	0.0464	-2.31	2.31	1.24	2.86
chr2	66446207	66446207	*	0.00131686	0.196091	-18.3505	18.3505	12.7395	31.09	NR_046625	MEIS1-AS2	-5878	-	0	0	1	1	1	0	0	IM_control	hypo_NEC	control	0.0464	-2.31	2.31	1.24	2.86
chr2	66446240	66446240	*	0.00468409	0.308011	-18.6825	18.6825	13.4729	32.1554	NR_046625	MEIS1-AS2	-5911	-	0	0	1	1	1	0	0	IM_control	hypo_NEC	control	0.0464	-2.31	2.31	1.24	2.86
chr2	66446258	66446258	*	0.00677477	0.356085	-18.8549	18.8549	13.9585	32.8134	NR_046625	MEIS1-AS2	-5929	-	0	0	1	1	1	0	0	IM_control	hypo_NEC	control	0.0464	-2.31	2.31	1.24	2.86
chr2	66446297	66446297	*	0.000282761	0.117922	-18.9185	18.9185	15.3078	34.2263	NR_046625	MEIS1-AS2	-5968	-	0	0	1	1	1	0	0	IM_control	hypo_NEC	control	0.0464	-2.31	2.31	1.24	2.86
chr2	66446318	66446318	*	0.000243238	0.112656	-18.7616	18.7616	16.1192	34.8808	NR_046625	MEIS1-AS2	-5989	-	0	0	1	1	1	0	0	IM_control	hypo_NEC	control	0.0464	-2.31	2.31	1.24	2.86
chr2	66446335	66446335	*	0.000405593	0.133507	-18.4433	18.4433	16.9198	35.3631	NR_046625	MEIS1-AS2	-6006	-	0	0	1	1	1	0	0	IM_control	hypo_NEC	control	0.0464	-2.31	2.31	1.24	2.86
chr2	66446346	66446346	*	0.00304867	0.262736	-18.2087	18.2087	17.3277	35.5364	NR_046625	MEIS1-AS2	-6017	-	0	0	1	1	1	0	0	IM_control	hypo_NEC	control	0.0464	-2.31	2.31	1.24	2.86
chr2	66446348	66446348	*	0.0321762	0.670829	-18.1609	18.1609	17.3973	35.5581	NR_046625	MEIS1-AS2	-6019	-	0	0	1	1	1	0	0	IM_control	hypo_NEC	control	0.0464	-2.31	2.31	1.24	2.86
chr2	68365213	68365213	*	0.000880792	0.171057	-25.7636	25.7636	44.8722	70.6359	NM_002664	PLEK	25	+	1	1	0	1	0	0	0	IM_control	IM_NEC	control	0.0099	-25.49	25.49	2.46	62.71
chr2	68365217	68365217	*	0.00120785	0.190435	-25.7903	25.7903	44.8875	70.6778	NM_002664	PLEK	29	+	1	1	0	1	0	0	0	IM_control	IM_NEC	control	0.0099	-25.49	25.49	2.46	62.71
chr2	68365243	68365243	*	0.00148061	0.20454	-25.9713	25.9713	45.3393	71.3107	NM_002664	PLEK	55	+	1	1	0	1	0	0	0	IM_control	IM_NEC	control	0.0099	-25.49	25.49	2.46	62.71
chr2	68365244	68365244	*	0.00867106	0.392747	-25.9756	25.9756	45.3481	71.3236	NM_002664	PLEK	56	+	1	1	0	1	0	0	0	IM_control	IM_NEC	control	0.0099	-25.49	25.49	2.46	62.71
chr2	68365262	68365262	*	0.00130074	0.195502	-26.0336	26.0336	45.5514	71.585	NM_002664	PLEK	74	+	1	1	0	1	0	0	0	IM_control	IM_NEC	control	0.0099	-25.49	25.49	2.46	62.71
chr2	68365263	68365263	*	0.000818342	0.167516	-26.0358	26.0358	45.5654	71.6012	NM_002664	PLEK	75	+	1	1	0	1	0	0	0	IM_control	IM_NEC	control	0.0099	-25.49	25.49	2.46	62.71
chr2	68365364	68365364	*	0.000182142	0.10194	-25.9511	25.9511	49.7951	75.7461	NM_002664	PLEK	176	+	1	1	0	1	0	0	0	IM_control	IM_NEC	control	0.0099	-25.49	25.49	2.46	62.71
chr2	68365522	68365522	*	0.00926642	0.403007	-28.7751	28.7751	47.237	76.0121	NM_002664	PLEK	334	+	1	0	1	1	0	0	0	IM_control	IM_NEC	control	0.0099	-25.49	25.49	2.46	62.71
chr2	68365581	68365581	*	0.00244927	0.242702	-29.1373	29.1373	46.3284	75.4657	NM_002664	PLEK	393	+	1	0	1	1	0	0	0	IM_control	IM_NEC	control	0.0099	-25.49	25.49	2.46	62.71
chr2	68365605	68365605	*	0.000505688	0.142863	-29.0239	29.0239	46.2974	75.3213	NM_002664	PLEK	417	+	1	0	1	1	0	0	0	IM_control	IM_NEC	control	0.0099	-25.49	25.49	2.46	62.71
chr2	68427056	68427056	*	0.00754896	0.371239	-11.2283	11.2283	69.2328	80.4611	NM_001024680	FBXO48	40262	-	0	0	0	0	0	0	0	hyper_control	IM_NEC	control	0.0103	1.82	1.82	2.02	1.11
chr2	68427064	68427064	*	0.00487314	0.313161	-11.5948	11.5948	68.7412	80.336	NM_001024680	FBXO48	40254	-	0	0	0	0	0	0	0	hyper_control	IM_NEC	control	0.0103	1.82	1.82	2.02	1.11
chr2	69009794	69009794	*	0.000983343	0.178194	10.3577	10.3577	88.7034	78.3457	NM_032208	ANTXR1	-3350	+	0	0	0	0	0	0	0	IM_control	hyper_NEC	NEC	0.0007	-2.26	2.26	23.96	54.08
chr2	69021212	69021212	*	0.000504382	0.142811	19.197	19.197	65.6226	46.4256	NM_018153	ANTXR1	8070	+	0	0	1	1	0	0	0	IM_control	IM_NEC	NEC	0.0007	-2.26	2.26	23.96	54.08
chr2	69021223	69021223	*	0.012556	0.455077	19.2168	19.2168	65.7555	46.5387	NM_018153	ANTXR1	8081	+	0	0	1	1	0	0	0	IM_control	IM_NEC	NEC	0.0007	-2.26	2.26	23.96	54.08
chr2	69021224	69021224	*	9.00287e-05	0.0813276	19.2194	19.2194	65.7689	46.5495	NM_018153	ANTXR1	8082	+	0	0	1	1	0	0	0	IM_control	IM_NEC	NEC	0.0007	-2.26	2.26	23.96	54.08
chr2	69272294	69272294	*	0.0189148	0.539903	-14.7488	14.7488	46.1293	60.8781	NM_002056	GFPT1	114961	-	0	0	0	0	0	0	0	IM_control	IM_NEC	control	0.0032	2.53	2.53	44.59	17.61
chr2	69359133	69359133	*	0.0358692	0.70186	10.1817	10.1817	63.4963	53.3146	NM_002056	GFPT1	28122	-	0	0	1	1	0	0	0	IM_control	IM_NEC	NEC	0.0032	2.53	2.53	44.59	17.61
chr2	69619804	69619804	*	0.0395051	0.730243	-19.4025	19.4025	32.8236	52.2261	NM_001320698	ANXA4	-24001	+	0	0	1	1	0	0	0	IM_control	IM_NEC	control	0.0317	2.63	2.63	15.37	5.85
chr2	69619902	69619902	*	0.0168116	0.514182	-18.2201	18.2201	18.4197	36.6399	NM_001320698	ANXA4	-23903	+	0	0	1	1	0	0	0	IM_control	hypo_NEC	control	0.0317	2.63	2.63	15.37	5.85
chr2	69625647	69625647	*	0.00223384	0.235173	-16.8043	16.8043	54.2295	71.0338	NM_001320698	ANXA4	-18158	+	0	0	1	1	0	0	0	IM_control	IM_NEC	control	0.0317	2.63	2.63	15.37	5.85
chr2	69742662	69742662	*	0.00263164	0.248957	16.1023	16.1023	61.1846	45.0823	NM_001320700	ANXA4	690	+	0	0	1	1	0	1	0	IM_control	IM_NEC	NEC	0.0317	2.63	2.63	15.37	5.85
chr2	69742663	69742663	*	0.0332607	0.680033	16.1287	16.1287	61.2911	45.1624	NM_001320700	ANXA4	691	+	0	0	1	1	0	1	0	IM_control	IM_NEC	NEC	0.0317	2.63	2.63	15.37	5.85
chr2	69742670	69742670	*	0.000469493	0.139505	16.3021	16.3021	61.9897	45.6877	NM_001320700	ANXA4	698	+	0	0	1	1	0	1	0	IM_control	IM_NEC	NEC	0.0317	2.63	2.63	15.37	5.85
chr2	69742671	69742671	*	0.0298108	0.650423	16.3253	16.3253	62.083	45.7578	NM_001320700	ANXA4	699	+	0	0	1	1	0	1	0	IM_control	IM_NEC	NEC	0.0317	2.63	2.63	15.37	5.85
chr2	69742715	69742715	*	0.00500595	0.316483	17.1694	17.1694	65.0358	47.8664	NM_001320700	ANXA4	743	+	0	0	1	1	0	1	0	IM_control	IM_NEC	NEC	0.0317	2.63	2.63	15.37	5.85
chr2	69742716	69742716	*	0.00088007	0.171026	17.1846	17.1846	65.0861	47.9015	NM_001320700	ANXA4	744	+	0	0	1	1	0	1	0	IM_control	IM_NEC	NEC	0.0317	2.63	2.63	15.37	5.85
chr2	69767094	69767094	*	0.0220864	0.575313	13.0778	13.0778	67.549	54.4712	NM_001320700	ANXA4	25122	+	0	0	1	1	0	0	0	IM_control	IM_NEC	NEC	0.0317	2.63	2.63	15.37	5.85
chr2	69770057	69770057	*	0.0104272	0.421806	11.6994	11.6994	85.2	73.5007	NM_001320700	ANXA4	28085	+	0	0	1	1	0	0	0	IM_control	hyper_NEC	NEC	0.0317	2.63	2.63	15.37	5.85
chr2	69770058	69770058	*	0.0262652	0.617565	11.716	11.716	85.1501	73.4342	NM_001320700	ANXA4	28086	+	0	0	1	1	0	0	0	IM_control	hyper_NEC	NEC	0.0317	2.63	2.63	15.37	5.85
chr2	69770061	69770061	*	0.0228614	0.583357	11.7661	11.7661	84.997	73.2309	NM_001320700	ANXA4	28089	+	0	0	1	1	0	0	0	IM_control	hyper_NEC	NEC	0.0317	2.63	2.63	15.37	5.85
chr2	69770093	69770093	*	0.0168973	0.51519	12.3083	12.3083	83.0787	70.7704	NM_001320700	ANXA4	28121	+	0	0	1	1	0	0	0	IM_control	hyper_NEC	NEC	0.0317	2.63	2.63	15.37	5.85
chr2	69770094	69770094	*	0.000904283	0.172608	12.3254	12.3254	83.0095	70.6841	NM_001320700	ANXA4	28122	+	0	0	1	1	0	0	0	IM_control	hyper_NEC	NEC	0.0317	2.63	2.63	15.37	5.85
chr2	69770178	69770178	*	0.00111848	0.185898	13.6502	13.6502	75.0879	61.4377	NM_001320700	ANXA4	28206	+	0	0	1	1	0	0	0	IM_control	IM_NEC	NEC	0.0317	2.63	2.63	15.37	5.85
chr2	69770211	69770211	*	0.0196938	0.548952	13.8852	13.8852	71.1638	57.2786	NM_001320700	ANXA4	28239	+	0	0	1	1	0	0	0	IM_control	IM_NEC	NEC	0.0317	2.63	2.63	15.37	5.85
chr2	69781006	69781006	*	0.00372901	0.283111	13.6945	13.6945	67.5895	53.895	NM_001320700	ANXA4	39034	+	0	0	1	1	0	0	0	IM_control	IM_NEC	NEC	0.0317	2.63	2.63	15.37	5.85
chr2	69781016	69781016	*	0.00252327	0.245409	13.8164	13.8164	67.6641	53.8477	NM_001320700	ANXA4	39044	+	0	0	1	1	0	0	0	IM_control	IM_NEC	NEC	0.0317	2.63	2.63	15.37	5.85
chr2	69781017	69781017	*	0.0285271	0.638744	13.828	13.828	67.6701	53.8421	NM_001320700	ANXA4	39045	+	0	0	1	1	0	0	0	IM_control	IM_NEC	NEC	0.0317	2.63	2.63	15.37	5.85
chr2	69781029	69781029	*	0.0226559	0.581122	13.9628	13.9628	67.6268	53.664	NM_001320700	ANXA4	39057	+	0	0	1	1	0	0	0	IM_control	IM_NEC	NEC	0.0317	2.63	2.63	15.37	5.85
chr2	69798703	69798703	*	0.000180938	0.101737	11.2841	11.2841	33.1982	21.9141	NM_178439	GMCL1	-30903	+	0	0	1	1	0	0	0	IM_control	IM_NEC	NEC	0.0232	1.43	1.43	5.97	4.16
chr2	69798754	69798754	*	0.0354879	0.698571	10.4035	10.4035	33.3646	22.961	NM_178439	GMCL1	-30852	+	0	0	1	1	0	0	0	IM_control	IM_NEC	NEC	0.0232	1.43	1.43	5.97	4.16
chr2	72891495	72891495	*	0.00731684	0.366715	-15.6209	15.6209	65.3005	80.9214	NM_003124	SPR	4114	+	0	1	0	1	0	0	0	hyper_control	IM_NEC	control	0.0081	3.23	3.23	5.31	1.64
chr2	72891496	72891496	*	0.00103756	0.181322	-15.6834	15.6834	65.1944	80.8777	NM_003124	SPR	4115	+	0	1	0	1	0	0	0	hyper_control	IM_NEC	control	0.0081	3.23	3.23	5.31	1.64
chr2	72891516	72891516	*	0.000666146	0.156103	-16.8927	16.8927	63.1416	80.0344	NM_003124	SPR	4135	+	0	1	0	1	0	0	0	hyper_control	IM_NEC	control	0.0081	3.23	3.23	5.31	1.64
chr2	72891517	72891517	*	1.30814e-05	0.044189	-16.9509	16.9509	63.043	79.9939	NM_003124	SPR	4136	+	0	1	0	1	0	0	0	IM_control	IM_NEC	control	0.0081	3.23	3.23	5.31	1.64
chr2	73851450	73851450	*	0.00477227	0.310207	13.961	13.961	66.4272	52.4661	NM_001353975	STAMBP	22485	+	0	0	1	1	0	0	0	IM_control	IM_NEC	NEC	0.0052	1.9	1.9	10.4	5.47
chr2	74432517	74432517	*	0.000317468	0.12262	-10.9834	10.9834	78.4299	89.4133	NM_001015056	RTKN	8067	-	0	1	0	1	0	0	0	hyper_control	IM_NEC	control	0.0343	2.05	2.05	7.05	3.44
chr2	74432537	74432537	*	0.0332101	0.679537	-10.6373	10.6373	77.9153	88.5525	NM_001015056	RTKN	8047	-	0	1	0	1	0	0	0	hyper_control	IM_NEC	control	0.0343	2.05	2.05	7.05	3.44
chr2	74432584	74432584	*	0.044565	0.766198	-11.5652	11.5652	73.9397	85.505	NM_001015056	RTKN	8000	-	0	1	0	1	0	0	0	hyper_control	IM_NEC	control	0.0343	2.05	2.05	7.05	3.44
chr2	74432585	74432585	*	0.00206235	0.228573	-11.591	11.591	73.8381	85.4292	NM_001015056	RTKN	7999	-	0	1	0	1	0	0	0	hyper_control	IM_NEC	control	0.0343	2.05	2.05	7.05	3.44
chr2	74432630	74432630	*	0.00113882	0.187127	-13.2164	13.2164	68.4672	81.6836	NM_001015056	RTKN	7954	-	0	1	0	1	0	0	0	hyper_control	IM_NEC	control	0.0343	2.05	2.05	7.05	3.44
chr2	74441148	74441148	*	0.00831818	0.386214	11.4504	11.4504	48.371	36.9206	NM_033046	RTKN	-566	-	1	0	1	1	1	0	0	IM_control	IM_NEC	NEC	0.0343	2.05	2.05	7.05	3.44
chr2	74441159	74441159	*	0.0484724	0.793952	11.4122	11.4122	48.2798	36.8676	NM_033046	RTKN	-577	-	1	0	1	1	1	0	0	IM_control	IM_NEC	NEC	0.0343	2.05	2.05	7.05	3.44
chr2	74441314	74441314	*	0.0231988	0.58683	11.5663	11.5663	51.6332	40.0669	NM_001015055	RTKN	620	-	1	0	1	1	1	0	0	IM_control	IM_NEC	NEC	0.0343	2.05	2.05	7.05	3.44
chr2	74441350	74441350	*	0.0268432	0.623157	11.3708	11.3708	51.5428	40.172	NM_001015055	RTKN	584	-	1	0	1	1	1	0	0	IM_control	IM_NEC	NEC	0.0343	2.05	2.05	7.05	3.44
chr2	84435921	84435921	*	0.0254697	0.609936	11.554	11.554	22.2786	10.7246	NM_003849	SUCLG1	23542	-	0	0	1	1	0	0	0	hypo_control	IM_NEC	NEC	0.0184	2.25	2.25	5.8	2.57
chr2	84457366	84457366	*	0.000143824	0.0945451	23.8005	23.8005	53.8501	30.0496	NM_003849	SUCLG1	2097	-	0	0	1	1	0	1	0	IM_control	IM_NEC	NEC	0.0184	2.25	2.25	5.8	2.57
chr2	84487386	84487386	*	0.00549028	0.328148	15.4827	15.4827	57.7689	42.2862	NM_003849	SUCLG1	-27925	-	0	0	0	0	0	0	0	IM_control	IM_NEC	NEC	0.0184	2.25	2.25	5.8	2.57
chr2	84487387	84487387	*	0.0113483	0.436986	15.4925	15.4925	57.7654	42.2729	NM_003849	SUCLG1	-27926	-	0	0	0	0	0	0	0	IM_control	IM_NEC	NEC	0.0184	2.25	2.25	5.8	2.57
chr2	84884397	84884397	*	0.0456876	0.773679	10.2428	10.2428	83.6828	73.44	NM_001080824	TRABD2A	-3153	-	0	0	0	0	0	0	0	IM_control	hyper_NEC	NEC	0.0003	7.64	7.64	22.98	3.01
chr2	85288371	85288371	*	0.0230494	0.585298	10.7978	10.7978	74.4265	63.6288	NM_006464	TGOLN2	39926	-	0	0	1	1	0	0	0	IM_control	IM_NEC	NEC	0.0201	1.5	1.5	143.7	95.83
chr2	85288414	85288414	*	0.0113405	0.436885	11.2298	11.2298	75.8165	64.5867	NM_006464	TGOLN2	39883	-	0	0	1	1	0	0	0	IM_control	IM_NEC	NEC	0.0201	1.5	1.5	143.7	95.83
chr2	85288431	85288431	*	0.0127313	0.457893	11.4074	11.4074	76.1704	64.763	NM_006464	TGOLN2	39866	-	0	0	1	1	0	0	0	IM_control	IM_NEC	NEC	0.0201	1.5	1.5	143.7	95.83
chr2	85288457	85288457	*	0.0348632	0.693515	11.6728	11.6728	76.4941	64.8213	NM_006464	TGOLN2	39840	-	0	0	1	1	0	0	0	IM_control	IM_NEC	NEC	0.0201	1.5	1.5	143.7	95.83
chr2	85288484	85288484	*	0.000685354	0.157765	11.9731	11.9731	76.782	64.8089	NM_006464	TGOLN2	39813	-	0	0	1	1	0	0	0	IM_control	IM_NEC	NEC	0.0201	1.5	1.5	143.7	95.83
chr2	85318785	85318785	*	0.0459452	0.77542	-18.5514	18.5514	42.8818	61.4333	NM_006464	TGOLN2	9512	-	0	1	0	1	0	0	0	IM_control	IM_NEC	control	0.0201	1.5	1.5	143.7	95.83
chr2	85318786	85318786	*	0.0400174	0.734126	-18.5633	18.5633	42.8723	61.4356	NM_006464	TGOLN2	9511	-	0	1	0	1	0	0	0	IM_control	IM_NEC	control	0.0201	1.5	1.5	143.7	95.83
chr2	85320019	85320019	*	0.00196422	0.224915	-22.7951	22.7951	64.2347	87.0298	NM_006464	TGOLN2	8278	-	0	1	0	1	0	0	0	hyper_control	IM_NEC	control	0.0201	1.5	1.5	143.7	95.83
chr2	85320028	85320028	*	0.00235837	0.239836	-22.8642	22.8642	64.0729	86.937	NM_006464	TGOLN2	8269	-	0	1	0	1	0	0	0	hyper_control	IM_NEC	control	0.0201	1.5	1.5	143.7	95.83
chr2	85320096	85320096	*	0.0022847	0.23688	-23.2164	23.2164	62.6197	85.8361	NM_006464	TGOLN2	8201	-	0	1	0	1	0	0	0	hyper_control	IM_NEC	control	0.0201	1.5	1.5	143.7	95.83
chr2	85320108	85320108	*	0.0260403	0.61542	-23.2756	23.2756	62.4455	85.7211	NM_006464	TGOLN2	8189	-	0	1	0	1	0	0	0	hyper_control	IM_NEC	control	0.0201	1.5	1.5	143.7	95.83
chr2	85340474	85340474	*	0.0018277	0.219815	17.9735	17.9735	46.5321	28.5586	NM_001206841	TGOLN2	-12179	-	0	0	0	0	0	0	0	IM_control	IM_NEC	NEC	0.0201	1.5	1.5	143.7	95.83
chr2	85353504	85353504	*	0.023593	0.59112	11.2672	11.2672	86.4228	75.1556	NM_017750	RETSAT	1195	-	1	0	1	1	0	1	0	IM_control	hyper_NEC	NEC	0.0014	4.35	4.35	30.08	6.91
chr2	85353505	85353505	*	0.0167768	0.513716	11.3115	11.3115	86.3927	75.0812	NM_017750	RETSAT	1194	-	1	0	1	1	0	1	0	IM_control	hyper_NEC	NEC	0.0014	4.35	4.35	30.08	6.91
chr2	85369549	85369549	*	0.00405383	0.291644	15.3603	15.3603	68.4336	53.0733	NR_138132	ELMOD3	14831	+	0	0	1	1	0	0	0	IM_control	IM_NEC	NEC	0.0453	1.58	1.58	5.49	3.49
chr2	85369574	85369574	*	0.00408723	0.292471	15.2752	15.2752	67.0564	51.7812	NR_138132	ELMOD3	14856	+	0	0	1	1	0	0	0	IM_control	IM_NEC	NEC	0.0453	1.58	1.58	5.49	3.49
chr2	85578508	85578508	*	0.0423798	0.751287	-10.0905	10.0905	26.9848	37.0754	NM_003761	VAMP8	1019	+	0	0	1	1	0	0	0	IM_control	IM_NEC	control	0.0498	2.36	2.36	10.28	4.36
chr2	86223093	86223093	*	0.0367528	0.708594	13.4528	13.4528	52.1746	38.7218	NM_001363782	MRPL35	23662	+	0	0	1	1	0	0	0	IM_control	IM_NEC	NEC	0.0028	1.86	1.86	11.64	6.25
chr2	86628003	86628003	*	0.0223581	0.57801	13.3096	13.3096	82.3287	69.0191	NM_005667	RNF103	-4127	-	0	0	1	1	0	0	0	IM_control	hyper_NEC	NEC	0.0153	1.71	1.71	27.59	16.16
chr2	87455767	87455767	*	0.0217416	0.571604	-10.6744	10.6744	8.83466	19.5091	NR_146461	CYTOR	342	+	1	0	1	1	0	0	0	hypo_control	hypo_NEC	control	0.0012	-4.99	4.99	2.17	10.81
chr2	87455852	87455852	*	0.0142512	0.480141	-11.5353	11.5353	10.6882	22.2235	NR_146461	CYTOR	427	+	1	0	1	1	0	0	0	IM_control	hypo_NEC	control	0.0012	-4.99	4.99	2.17	10.81
chr2	87455853	87455853	*	0.0296332	0.648866	-11.5397	11.5397	10.7083	22.2479	NR_146461	CYTOR	428	+	1	0	1	1	0	0	0	IM_control	hypo_NEC	control	0.0012	-4.99	4.99	2.17	10.81
chr2	87455872	87455872	*	0.00999479	0.414826	-11.583	11.583	11.0741	22.6571	NR_146461	CYTOR	447	+	1	0	1	1	0	0	0	IM_control	hypo_NEC	control	0.0012	-4.99	4.99	2.17	10.81
chr2	88127492	88127492	*	0.0473052	0.785721	10.151	10.151	80.8168	70.6658	NM_001443	FABP1	640	-	0	0	1	1	0	0	0	IM_control	hyper_NEC	NEC	0.0076	4.54	4.54	14.42	3.17
chr2	88128006	88128006	*	0.0181458	0.530778	16.0808	16.0808	47.9061	31.8253	NM_001443	FABP1	126	-	1	1	0	1	0	0	0	IM_control	IM_NEC	NEC	0.0076	4.54	4.54	14.42	3.17
chr2	88128053	88128053	*	0.0247791	0.602959	16.1629	16.1629	45.1935	29.0306	NM_001443	FABP1	79	-	1	1	0	1	0	0	0	IM_control	IM_NEC	NEC	0.0076	4.54	4.54	14.42	3.17
chr2	88128054	88128054	*	0.00637452	0.3479	16.1662	16.1662	45.1469	28.9807	NM_001443	FABP1	78	-	1	1	0	1	0	0	0	IM_control	IM_NEC	NEC	0.0076	4.54	4.54	14.42	3.17
chr2	88128111	88128111	*	0.0278482	0.632334	16.3786	16.3786	43.0936	26.7151	NM_001443	FABP1	21	-	1	1	0	1	0	0	0	IM_control	IM_NEC	NEC	0.0076	4.54	4.54	14.42	3.17
chr2	88128112	88128112	*	0.0242241	0.59723	16.3842	16.3842	43.0706	26.6864	NM_001443	FABP1	20	-	1	1	0	1	0	0	0	IM_control	IM_NEC	NEC	0.0076	4.54	4.54	14.42	3.17
chr2	88128118	88128118	*	0.0360393	0.703177	16.423	16.423	42.9569	26.534	NM_001443	FABP1	14	-	1	1	0	1	0	0	0	IM_control	IM_NEC	NEC	0.0076	4.54	4.54	14.42	3.17
chr2	88128119	88128119	*	0.0202334	0.555142	16.4304	16.4304	42.9428	26.5124	NM_001443	FABP1	13	-	1	1	0	1	0	0	0	IM_control	IM_NEC	NEC	0.0076	4.54	4.54	14.42	3.17
chr2	88128390	88128390	*	0.043936	0.761867	10.6387	10.6387	78.6727	68.034	NM_001443	FABP1	-260	-	1	0	0	0	0	0	0	IM_control	IM_NEC	NEC	0.0076	4.54	4.54	14.42	3.17
chr2	95274283	95274283	*	0.00198228	0.22572	19.5905	19.5905	70.2069	50.6164	NM_001321070	PROM2	-165	+	1	0	0	0	0	0	0	IM_control	IM_NEC	NEC	0.0001	6.53	6.53	6.56	1
chr2	95274284	95274284	*	0.0100365	0.415641	19.5915	19.5915	70.1648	50.5733	NM_001321070	PROM2	-164	+	1	0	0	0	0	0	0	IM_control	IM_NEC	NEC	0.0001	6.53	6.53	6.56	1
chr2	95274303	95274303	*	0.0254255	0.609388	19.596	19.596	69.4009	49.8048	NM_001321070	PROM2	-145	+	1	0	0	0	0	0	0	IM_control	IM_NEC	NEC	0.0001	6.53	6.53	6.56	1
chr2	95274304	95274304	*	0.0467186	0.781277	19.5956	19.5956	69.3623	49.7666	NM_001321070	PROM2	-144	+	1	0	0	0	0	0	0	IM_control	IM_NEC	NEC	0.0001	6.53	6.53	6.56	1
chr2	95274348	95274348	*	0.0120406	0.446989	19.587	19.587	67.7993	48.2123	NM_001321070	PROM2	-100	+	1	0	0	0	0	0	0	IM_control	IM_NEC	NEC	0.0001	6.53	6.53	6.56	1
chr2	95274349	95274349	*	0.04548	0.772181	19.5821	19.5821	67.7615	48.1794	NM_001321070	PROM2	-99	+	1	0	0	0	0	0	0	IM_control	IM_NEC	NEC	0.0001	6.53	6.53	6.56	1
chr2	95274363	95274363	*	0.00466024	0.307352	19.5085	19.5085	67.2259	47.7174	NM_001321070	PROM2	-85	+	1	0	0	0	0	0	0	IM_control	IM_NEC	NEC	0.0001	6.53	6.53	6.56	1
chr2	95274364	95274364	*	0.0333801	0.681185	19.502	19.502	67.1871	47.6851	NM_001321070	PROM2	-84	+	1	0	0	0	0	0	0	IM_control	IM_NEC	NEC	0.0001	6.53	6.53	6.56	1
chr2	95274690	95274690	*	0.0119061	0.44492	15.4741	15.4741	76.8983	61.4241	NM_144707	PROM2	244	+	1	1	0	1	0	0	0	IM_control	IM_NEC	NEC	0.0001	6.53	6.53	6.56	1
chr2	95274728	95274728	*	0.0169318	0.515684	14.6595	14.6595	76.3138	61.6543	NM_144707	PROM2	282	+	1	1	0	1	0	0	0	IM_control	IM_NEC	NEC	0.0001	6.53	6.53	6.56	1
chr2	95274753	95274753	*	0.0275764	0.629739	14.2013	14.2013	75.9704	61.7691	NM_144707	PROM2	307	+	1	1	0	1	0	0	0	IM_control	IM_NEC	NEC	0.0001	6.53	6.53	6.56	1
chr2	95274788	95274788	*	0.0241535	0.596478	13.4701	13.4701	75.7528	62.2827	NM_144707	PROM2	342	+	1	1	0	1	0	0	0	IM_control	IM_NEC	NEC	0.0001	6.53	6.53	6.56	1
chr2	95274801	95274801	*	0.0409518	0.740974	13.1589	13.1589	75.8044	62.6454	NM_144707	PROM2	355	+	1	1	0	1	0	0	0	IM_control	IM_NEC	NEC	0.0001	6.53	6.53	6.56	1
chr2	96145830	96145830	*	0.0180752	0.529939	-11.0825	11.0825	22.7659	33.8483	NM_004418	DUSP2	-391	-	1	0	0	0	0	1	0	IM_control	IM_NEC	control	0.0074	-8.9	8.9	1.44	12.84
chr2	96146752	96146752	*	0.000438685	0.137114	-25.3582	25.3582	43.1238	68.482	NM_004418	DUSP2	-1313	-	1	0	0	0	0	1	0	IM_control	IM_NEC	control	0.0074	-8.9	8.9	1.44	12.84
chr2	96146753	96146753	*	0.000694252	0.15832	-25.3175	25.3175	43.2417	68.5592	NM_004418	DUSP2	-1314	-	1	0	0	0	0	1	0	IM_control	IM_NEC	control	0.0074	-8.9	8.9	1.44	12.84
chr2	96146789	96146789	*	0.00122796	0.191492	-23.5905	23.5905	47.7472	71.3377	NM_004418	DUSP2	-1350	-	1	0	0	0	0	1	0	IM_control	IM_NEC	control	0.0074	-8.9	8.9	1.44	12.84
chr2	96146790	96146790	*	0.000102958	0.0846038	-23.5382	23.5382	47.881	71.4191	NM_004418	DUSP2	-1351	-	1	0	0	0	0	1	0	IM_control	IM_NEC	control	0.0074	-8.9	8.9	1.44	12.84
chr2	96207286	96207286	*	0.0110634	0.432272	12.665	12.665	37.7014	25.0365	NR_046322	STARD7-AS1	-1130	+	1	0	1	1	0	1	0	IM_control	IM_NEC	NEC	0.0222	1.78	1.78	2.39	1.34
chr2	96207301	96207301	*	0.00903288	0.399302	12.3585	12.3585	37.0036	24.6451	NR_046322	STARD7-AS1	-1115	+	1	0	1	1	0	1	0	IM_control	IM_NEC	NEC	0.0222	1.78	1.78	2.39	1.34
chr2	96207328	96207328	*	0.0313327	0.663577	11.5655	11.5655	35.5073	23.9417	NR_046322	STARD7-AS1	-1088	+	1	0	1	1	0	1	0	IM_control	IM_NEC	NEC	0.0222	1.78	1.78	2.39	1.34
chr2	96534645	96534645	*	0.00402586	0.290749	14.845	14.845	60.6367	45.7917	NM_001319096	ARID5A	-2074	+	0	0	0	0	0	1	0	IM_control	IM_NEC	NEC	0.0007	-3.97	3.97	4.62	18.34
chr2	96534752	96534752	*	0.0027726	0.25346	14.541	14.541	60.6606	46.1196	NM_001319096	ARID5A	-1967	+	0	0	0	0	0	1	0	IM_control	IM_NEC	NEC	0.0007	-3.97	3.97	4.62	18.34
chr2	96534806	96534806	*	0.0027853	0.253879	14.6336	14.6336	59.4865	44.8529	NM_001319096	ARID5A	-1913	+	0	0	0	0	0	1	0	IM_control	IM_NEC	NEC	0.0007	-3.97	3.97	4.62	18.34
chr2	96550052	96550052	*	0.0106254	0.425312	13.8551	13.8551	72.1142	58.2591	NM_001319092	ARID5A	12175	+	0	1	1	2	1	0	0	IM_control	IM_NEC	NEC	0.0007	-3.97	3.97	4.62	18.34
chr2	96550053	96550053	*	0.0127111	0.457618	13.9043	13.9043	72.0431	58.1388	NM_001319092	ARID5A	12176	+	0	1	1	2	1	0	0	IM_control	IM_NEC	NEC	0.0007	-3.97	3.97	4.62	18.34
chr2	96550061	96550061	*	0.0123136	0.451369	14.2768	14.2768	71.4772	57.2003	NM_001319092	ARID5A	12184	+	0	1	1	2	1	0	0	IM_control	IM_NEC	NEC	0.0007	-3.97	3.97	4.62	18.34
chr2	96550072	96550072	*	0.0125523	0.455011	14.6448	14.6448	70.6795	56.0347	NM_001319092	ARID5A	12195	+	0	1	1	2	1	0	0	IM_control	IM_NEC	NEC	0.0007	-3.97	3.97	4.62	18.34
chr2	96550073	96550073	*	0.040122	0.734993	14.6825	14.6825	70.6107	55.9282	NM_001319092	ARID5A	12196	+	0	1	1	2	1	0	0	IM_control	IM_NEC	NEC	0.0007	-3.97	3.97	4.62	18.34
chr2	96550102	96550102	*	0.0398404	0.732727	15.4871	15.4871	68.4307	52.9436	NM_001319092	ARID5A	12225	+	0	1	1	2	1	0	0	IM_control	IM_NEC	NEC	0.0007	-3.97	3.97	4.62	18.34
chr2	96550112	96550112	*	0.0482075	0.791829	15.5768	15.5768	67.7805	52.2037	NM_001319092	ARID5A	12235	+	0	1	1	2	1	0	0	IM_control	IM_NEC	NEC	0.0007	-3.97	3.97	4.62	18.34
chr2	96550117	96550117	*	0.0383582	0.721303	15.6555	15.6555	67.5522	51.8967	NM_001319092	ARID5A	12240	+	0	1	1	2	1	0	0	IM_control	IM_NEC	NEC	0.0007	-3.97	3.97	4.62	18.34
chr2	96550118	96550118	*	0.0186777	0.537077	15.6595	15.6595	67.4964	51.8369	NM_001319092	ARID5A	12241	+	0	1	1	2	1	0	0	IM_control	IM_NEC	NEC	0.0007	-3.97	3.97	4.62	18.34
chr2	96550152	96550152	*	0.00199561	0.226228	15.2412	15.2412	65.9182	50.677	NM_001319092	ARID5A	12275	+	0	1	1	2	1	0	0	IM_control	IM_NEC	NEC	0.0007	-3.97	3.97	4.62	18.34
chr2	96550156	96550156	*	0.02351	0.590265	15.1063	15.1063	65.7717	50.6653	NM_001319092	ARID5A	12279	+	0	1	1	2	1	0	0	IM_control	IM_NEC	NEC	0.0007	-3.97	3.97	4.62	18.34
chr2	96550304	96550304	*	0.0421823	0.749718	10.2492	10.2492	75.5945	65.3453	NM_001319092	ARID5A	12427	+	0	0	1	1	1	0	0	IM_control	IM_NEC	NEC	0.0007	-3.97	3.97	4.62	18.34
chr2	96761679	96761679	*	0.0282309	0.636077	11.4374	11.4374	91.7189	80.2815	NM_020184	CNNM4	779	+	0	1	0	1	0	1	0	hyper_control	hyper_NEC	NEC	0.0001	4.78	4.78	45.84	9.59
chr2	96761688	96761688	*	0.00303572	0.262258	11.3365	11.3365	91.6718	80.3353	NM_020184	CNNM4	788	+	0	1	0	1	0	1	0	hyper_control	hyper_NEC	NEC	0.0001	4.78	4.78	45.84	9.59
chr2	96761706	96761706	*	0.0248572	0.603756	11.0606	11.0606	91.2606	80.2	NM_020184	CNNM4	806	+	0	1	0	1	0	1	0	hyper_control	hyper_NEC	NEC	0.0001	4.78	4.78	45.84	9.59
chr2	96761709	96761709	*	0.0272108	0.626473	11.0536	11.0536	91.2477	80.1941	NM_020184	CNNM4	809	+	0	1	0	1	0	1	0	hyper_control	hyper_NEC	NEC	0.0001	4.78	4.78	45.84	9.59
chr2	96761750	96761750	*	0.000331188	0.124301	11.2312	11.2312	91.201	79.9698	NM_020184	CNNM4	850	+	0	1	0	1	0	1	0	IM_control	hyper_NEC	NEC	0.0001	4.78	4.78	45.84	9.59
chr2	96761795	96761795	*	0.00981725	0.411757	11.7174	11.7174	90.6155	78.8981	NM_020184	CNNM4	895	+	0	1	0	1	0	1	0	IM_control	hyper_NEC	NEC	0.0001	4.78	4.78	45.84	9.59
chr2	96761801	96761801	*	0.00736385	0.367553	11.8286	11.8286	90.6268	78.7981	NM_020184	CNNM4	901	+	0	1	0	1	0	1	0	IM_control	hyper_NEC	NEC	0.0001	4.78	4.78	45.84	9.59
chr2	96761812	96761812	*	0.0359787	0.702674	11.9839	11.9839	90.3729	78.389	NM_020184	CNNM4	912	+	0	1	0	1	0	1	0	IM_control	hyper_NEC	NEC	0.0001	4.78	4.78	45.84	9.59
chr2	96761997	96761997	*	0.0425219	0.752285	10.7372	10.7372	89.6927	78.9555	NM_020184	CNNM4	1097	+	0	1	0	1	0	1	0	IM_control	hyper_NEC	NEC	0.0001	4.78	4.78	45.84	9.59
chr2	96762011	96762011	*	0.0232127	0.586976	10.7576	10.7576	89.8413	79.0838	NM_020184	CNNM4	1111	+	0	1	0	1	0	1	0	IM_control	hyper_NEC	NEC	0.0001	4.78	4.78	45.84	9.59
chr2	96762012	96762012	*	0.0281676	0.635548	10.7567	10.7567	89.8537	79.097	NM_020184	CNNM4	1112	+	0	1	0	1	0	1	0	IM_control	hyper_NEC	NEC	0.0001	4.78	4.78	45.84	9.59
chr2	96762042	96762042	*	0.0286216	0.639629	10.5701	10.5701	90.4496	79.8795	NM_020184	CNNM4	1142	+	0	1	0	1	0	1	0	IM_control	hyper_NEC	NEC	0.0001	4.78	4.78	45.84	9.59
chr2	96762061	96762061	*	0.0128295	0.459196	10.2046	10.2046	90.8321	80.6275	NM_020184	CNNM4	1161	+	0	1	0	1	0	1	0	hyper_control	hyper_NEC	NEC	0.0001	4.78	4.78	45.84	9.59
chr2	96818960	96818960	*	0.0171403	0.518419	14.3903	14.3903	64.2077	49.8174	NM_199078	CNNM3	2708	+	0	0	1	1	0	1	0	IM_control	IM_NEC	NEC	0.0267	1.88	1.88	14.3	7.62
chr2	96818983	96818983	*	0.00605017	0.341352	14.476	14.476	65.5669	51.0909	NM_199078	CNNM3	2731	+	0	0	1	1	0	1	0	IM_control	IM_NEC	NEC	0.0267	1.88	1.88	14.3	7.62
chr2	97965298	97965298	*	0.0437194	0.760412	11.6895	11.6895	82.7768	71.0873	NM_015348	TMEM131	30594	-	0	0	1	1	0	0	0	IM_control	hyper_NEC	NEC	0.0003	2.2	2.2	32.83	14.93
chr2	97965303	97965303	*	0.0216292	0.570294	11.646	11.646	82.743	71.097	NM_015348	TMEM131	30589	-	0	0	1	1	0	0	0	IM_control	hyper_NEC	NEC	0.0003	2.2	2.2	32.83	14.93
chr2	97993408	97993408	*	0.0014356	0.202217	14.8424	14.8424	75.5527	60.7103	NM_015348	TMEM131	2484	-	0	0	1	1	0	1	0	IM_control	IM_NEC	NEC	0.0003	2.2	2.2	32.83	14.93
chr2	98013700	98013700	*	0.0156181	0.498446	13.2781	13.2781	71.767	58.4889	NM_015348	TMEM131	-17810	-	0	0	0	0	0	0	0	IM_control	IM_NEC	NEC	0.0003	2.2	2.2	32.83	14.93
chr2	98664468	98664468	*	0.0156688	0.499204	-12.9559	12.9559	53.114	66.0699	NM_001160154	MGAT4A	-996	-	1	0	1	1	0	0	0	IM_control	IM_NEC	control	0.0084	2.46	2.46	32.44	13.19
chr2	98664501	98664501	*	0.0421026	0.749248	-12.5138	12.5138	52.6224	65.1363	NM_001160154	MGAT4A	-1029	-	1	0	1	1	0	0	0	IM_control	IM_NEC	control	0.0084	2.46	2.46	32.44	13.19
chr2	98726517	98726517	*	0.0147104	0.486103	12.9721	12.9721	80.8197	67.8476	NM_012214	MGAT4A	4610	-	0	1	0	1	0	0	0	IM_control	hyper_NEC	NEC	0.0084	2.46	2.46	32.44	13.19
chr2	98726518	98726518	*	0.000935965	0.174921	12.9781	12.9781	80.8163	67.8381	NM_012214	MGAT4A	4609	-	0	1	0	1	0	0	0	IM_control	hyper_NEC	NEC	0.0084	2.46	2.46	32.44	13.19
chr2	98726524	98726524	*	8.49612e-05	0.0796446	13.0143	13.0143	80.7955	67.7812	NM_012214	MGAT4A	4603	-	0	1	0	1	0	0	0	IM_control	hyper_NEC	NEC	0.0084	2.46	2.46	32.44	13.19
chr2	98726532	98726532	*	0.00206182	0.228546	13.0622	13.0622	80.7951	67.7329	NM_012214	MGAT4A	4595	-	0	1	0	1	0	0	0	IM_control	hyper_NEC	NEC	0.0084	2.46	2.46	32.44	13.19
chr2	98726543	98726543	*	0.000322204	0.122981	13.1168	13.1168	80.8685	67.7517	NM_012214	MGAT4A	4584	-	0	1	0	1	0	0	0	IM_control	hyper_NEC	NEC	0.0084	2.46	2.46	32.44	13.19
chr2	98726554	98726554	*	0.000143953	0.0946051	13.1987	13.1987	80.8327	67.634	NM_012214	MGAT4A	4573	-	0	1	0	1	0	0	0	IM_control	hyper_NEC	NEC	0.0084	2.46	2.46	32.44	13.19
chr2	98726602	98726602	*	0.000157565	0.097076	13.6691	13.6691	80.7366	67.0675	NM_012214	MGAT4A	4525	-	0	0	1	1	0	0	0	IM_control	hyper_NEC	NEC	0.0084	2.46	2.46	32.44	13.19
chr2	98937426	98937426	*	0.0376901	0.716075	-11.1502	11.1502	24.4906	35.6408	NM_207362	KIAA1211L	-1206	-	1	0	0	0	0	1	0	IM_control	IM_NEC	control	0.0017	2.78	2.78	3.77	1.35
chr2	98937427	98937427	*	0.009977	0.414518	-11.1882	11.1882	24.6035	35.7916	NM_207362	KIAA1211L	-1207	-	1	0	0	0	0	1	0	IM_control	IM_NEC	control	0.0017	2.78	2.78	3.77	1.35
chr2	98937430	98937430	*	0.0162052	0.506262	-11.3008	11.3008	24.945	36.2458	NM_207362	KIAA1211L	-1210	-	1	0	0	0	0	1	0	IM_control	IM_NEC	control	0.0017	2.78	2.78	3.77	1.35
chr2	98937436	98937436	*	0.00602618	0.340863	-11.535	11.535	25.5018	37.0367	NM_207362	KIAA1211L	-1216	-	1	0	0	0	0	1	0	IM_control	IM_NEC	control	0.0017	2.78	2.78	3.77	1.35
chr2	98937477	98937477	*	0.0143935	0.48195	-13.0129	13.0129	30.2083	43.2212	NM_207362	KIAA1211L	-1257	-	1	0	0	0	0	1	0	IM_control	IM_NEC	control	0.0017	2.78	2.78	3.77	1.35
chr2	101234244	101234244	*	0.00847425	0.389073	-13.0648	13.0648	49.9865	63.0513	NM_017546	CNOT11	-18639	+	0	0	0	0	0	0	0	IM_control	IM_NEC	control	0.0437	1.38	1.38	10.16	7.36
chr2	101251868	101251868	*	0.0317358	0.66707	12.6105	12.6105	72.9225	60.3119	NM_017546	CNOT11	-1015	+	1	0	0	0	0	1	0	IM_control	IM_NEC	NEC	0.0437	1.38	1.38	10.16	7.36
chr2	101251887	101251887	*	0.000276387	0.117313	12.5531	12.5531	72.5193	59.9662	NM_017546	CNOT11	-996	+	1	0	0	0	0	1	0	IM_control	IM_NEC	NEC	0.0437	1.38	1.38	10.16	7.36
chr2	101251894	101251894	*	0.00160693	0.210398	12.5264	12.5264	72.4618	59.9354	NM_017546	CNOT11	-989	+	1	0	0	0	0	1	0	IM_control	IM_NEC	NEC	0.0437	1.38	1.38	10.16	7.36
chr2	101251896	101251896	*	0.000623112	0.152617	12.5192	12.5192	72.3881	59.8689	NM_017546	CNOT11	-987	+	1	0	0	0	0	1	0	IM_control	IM_NEC	NEC	0.0437	1.38	1.38	10.16	7.36
chr2	101251921	101251921	*	0.0398669	0.7329	12.2698	12.2698	71.2579	58.9882	NM_017546	CNOT11	-962	+	1	0	0	0	0	1	0	IM_control	IM_NEC	NEC	0.0437	1.38	1.38	10.16	7.36
chr2	101655880	101655880	*	0.0287596	0.640916	18.3321	18.3321	55.7991	37.467	NM_004834	MAP4K4	-41823	+	0	0	0	0	0	0	0	IM_control	IM_NEC	NEC	0.0011	-3.15	3.15	11.23	35.34
chr2	101699980	101699980	*	0.00113195	0.18679	17.056	17.056	40.7208	23.6647	NM_145687	MAP4K4	1906	+	0	0	1	1	0	1	0	IM_control	IM_NEC	NEC	0.0011	-3.15	3.15	11.23	35.34
chr2	101699981	101699981	*	0.0310011	0.660954	17.0362	17.0362	40.6682	23.632	NM_145687	MAP4K4	1907	+	0	0	1	1	0	1	0	IM_control	IM_NEC	NEC	0.0011	-3.15	3.15	11.23	35.34
chr2	101700034	101700034	*	0.0389689	0.726034	16.0063	16.0063	39.6919	23.6856	NM_145687	MAP4K4	1960	+	0	0	1	1	0	1	0	IM_control	IM_NEC	NEC	0.0011	-3.15	3.15	11.23	35.34
chr2	101752858	101752858	*	0.0475328	0.787312	14.9003	14.9003	50.5775	35.6773	NM_145687	MAP4K4	54784	+	0	0	1	1	0	0	0	IM_control	IM_NEC	NEC	0.0011	-3.15	3.15	11.23	35.34
chr2	101752859	101752859	*	0.0193762	0.545385	14.8982	14.8982	50.5997	35.7014	NM_145687	MAP4K4	54785	+	0	0	1	1	0	0	0	IM_control	IM_NEC	NEC	0.0011	-3.15	3.15	11.23	35.34
chr2	101752906	101752906	*	0.0435241	0.759173	14.7766	14.7766	51.5028	36.7262	NM_145687	MAP4K4	54832	+	0	0	1	1	0	0	0	IM_control	IM_NEC	NEC	0.0011	-3.15	3.15	11.23	35.34
chr2	101752932	101752932	*	0.0340328	0.686567	14.7014	14.7014	52.0218	37.3204	NM_145687	MAP4K4	54858	+	0	0	1	1	0	0	0	IM_control	IM_NEC	NEC	0.0011	-3.15	3.15	11.23	35.34
chr2	101828493	101828493	*	0.0421755	0.749655	-13.1876	13.1876	22.0427	35.2302	NM_145687	MAP4K4	130419	+	0	0	1	1	0	0	0	IM_control	IM_NEC	control	0.0011	-3.15	3.15	11.23	35.34
chr2	101828494	101828494	*	0.0254886	0.610182	-13.1953	13.1953	21.9784	35.1737	NM_145687	MAP4K4	130420	+	0	0	1	1	0	0	0	IM_control	IM_NEC	control	0.0011	-3.15	3.15	11.23	35.34
chr2	101831536	101831536	*	0.000598708	0.150825	12.371	12.371	61.0696	48.6986	NM_145687	MAP4K4	133462	+	0	0	1	1	0	0	0	IM_control	IM_NEC	NEC	0.0011	-3.15	3.15	11.23	35.34
chr2	101831537	101831537	*	0.0171171	0.518108	12.3367	12.3367	61.1629	48.8262	NM_145687	MAP4K4	133463	+	0	0	1	1	0	0	0	IM_control	IM_NEC	NEC	0.0011	-3.15	3.15	11.23	35.34
chr2	102082786	102082786	*	0.00488301	0.313384	-15.5358	15.5358	17.326	32.8618	NM_001288706	IL1R1	12412	+	0	0	1	1	0	0	0	IM_control	hypo_NEC	control	0.0042	-6.05	6.05	11.16	67.49
chr2	102082787	102082787	*	0.00171368	0.215059	-15.5284	15.5284	17.3149	32.8434	NM_001288706	IL1R1	12413	+	0	0	1	1	0	0	0	IM_control	hypo_NEC	control	0.0042	-6.05	6.05	11.16	67.49
chr2	102082815	102082815	*	0.00309194	0.264143	-15.2447	15.2447	17.0067	32.2514	NM_001288706	IL1R1	12441	+	0	0	1	1	0	0	0	IM_control	hypo_NEC	control	0.0042	-6.05	6.05	11.16	67.49
chr2	102082816	102082816	*	0.011416	0.437825	-15.2373	15.2373	16.9972	32.2345	NM_001288706	IL1R1	12442	+	0	0	1	1	0	0	0	IM_control	hypo_NEC	control	0.0042	-6.05	6.05	11.16	67.49
chr2	102082827	102082827	*	0.00136976	0.199095	-15.1544	15.1544	16.8946	32.049	NM_001288706	IL1R1	12453	+	0	0	1	1	0	0	0	IM_control	hypo_NEC	control	0.0042	-6.05	6.05	11.16	67.49
chr2	102114947	102114947	*	0.000154902	0.0966891	-17.641	17.641	41.4054	59.0465	NM_001320986	IL1R1	10375	+	0	0	1	1	0	0	0	IM_control	IM_NEC	control	0.0042	-6.05	6.05	11.16	67.49
chr2	102114948	102114948	*	0.0120728	0.447583	-17.6295	17.6295	41.4034	59.0329	NM_001320986	IL1R1	10376	+	0	0	1	1	0	0	0	IM_control	IM_NEC	control	0.0042	-6.05	6.05	11.16	67.49
chr2	102114980	102114980	*	0.0027699	0.253325	-17.2642	17.2642	41.3381	58.6024	NM_001320986	IL1R1	10408	+	0	0	1	1	0	0	0	IM_control	IM_NEC	control	0.0042	-6.05	6.05	11.16	67.49
chr2	102120393	102120393	*	0.000716006	0.159897	10.1438	10.1438	90.0599	79.9161	NM_001320986	IL1R1	15821	+	0	0	1	1	0	0	0	IM_control	hyper_NEC	NEC	0.0042	-6.05	6.05	11.16	67.49
chr2	102141726	102141726	*	1.00905e-05	0.0415726	-26.4205	26.4205	28.3737	54.7942	NM_001320981	IL1R1	-53	+	1	0	1	1	0	1	0	IM_control	IM_NEC	control	0.0042	-6.05	6.05	11.16	67.49
chr2	102166822	102166822	*	0.0122804	0.45083	-10.7486	10.7486	63.5127	74.2613	NM_001320984	IL1R1	12883	+	0	0	1	1	0	0	0	IM_control	IM_NEC	control	0.0042	-6.05	6.05	11.16	67.49
chr2	102617137	102617137	*	0.0453926	0.771666	14.2714	14.2714	72.2671	57.9957	NM_003048	SLC9A2	-2397	+	0	0	0	0	0	1	0	IM_control	IM_NEC	NEC	0.0002	8.71	8.71	23.04	2.64
chr2	102617175	102617175	*	0.0305306	0.656727	14.8883	14.8883	73.7988	58.9105	NM_003048	SLC9A2	-2359	+	0	0	0	0	0	1	0	IM_control	IM_NEC	NEC	0.0002	8.71	8.71	23.04	2.64
chr2	102617176	102617176	*	0.000559258	0.147669	14.9046	14.9046	73.8338	58.9292	NM_003048	SLC9A2	-2358	+	0	0	0	0	0	1	0	IM_control	IM_NEC	NEC	0.0002	8.71	8.71	23.04	2.64
chr2	102617180	102617180	*	0.00614509	0.343447	14.9679	14.9679	73.9739	59.006	NM_003048	SLC9A2	-2354	+	0	0	0	0	0	1	0	IM_control	IM_NEC	NEC	0.0002	8.71	8.71	23.04	2.64
chr2	102617224	102617224	*	0.017361	0.521403	15.3283	15.3283	75.4347	60.1064	NM_003048	SLC9A2	-2310	+	0	0	0	0	0	1	0	IM_control	IM_NEC	NEC	0.0002	8.71	8.71	23.04	2.64
chr2	102617225	102617225	*	0.00140332	0.200577	15.3207	15.3207	75.4627	60.142	NM_003048	SLC9A2	-2309	+	0	0	0	0	0	1	0	IM_control	IM_NEC	NEC	0.0002	8.71	8.71	23.04	2.64
chr2	102617274	102617274	*	0.0121825	0.449345	13.7406	13.7406	76.0841	62.3436	NM_003048	SLC9A2	-2260	+	0	0	0	0	0	1	0	IM_control	IM_NEC	NEC	0.0002	8.71	8.71	23.04	2.64
chr2	102617275	102617275	*	0.00467146	0.307684	13.6803	13.6803	76.0762	62.3959	NM_003048	SLC9A2	-2259	+	0	0	0	0	0	1	0	IM_control	IM_NEC	NEC	0.0002	8.71	8.71	23.04	2.64
chr2	102620408	102620408	*	0.0179014	0.527769	10.8829	10.8829	44.3446	33.4617	NM_003048	SLC9A2	876	+	0	0	1	1	0	1	0	IM_control	IM_NEC	NEC	0.0002	8.71	8.71	23.04	2.64
chr2	102621560	102621560	*	0.000341672	0.125789	15.395	15.395	78.5613	63.1663	NM_003048	SLC9A2	2028	+	0	0	1	1	0	1	0	IM_control	IM_NEC	NEC	0.0002	8.71	8.71	23.04	2.64
chr2	102621607	102621607	*	7.50626e-06	0.0390413	14.9114	14.9114	75.8526	60.9412	NM_003048	SLC9A2	2075	+	0	0	1	1	0	1	0	IM_control	IM_NEC	NEC	0.0002	8.71	8.71	23.04	2.64
chr2	102621655	102621655	*	3.13591e-05	0.0578794	14.3471	14.3471	72.9382	58.5912	NM_003048	SLC9A2	2123	+	0	0	1	1	0	1	0	IM_control	IM_NEC	NEC	0.0002	8.71	8.71	23.04	2.64
chr2	102622647	102622647	*	0.00159115	0.209692	16.1317	16.1317	77.7727	61.641	NM_003048	SLC9A2	3115	+	0	0	1	1	0	0	0	IM_control	IM_NEC	NEC	0.0002	8.71	8.71	23.04	2.64
chr2	102622648	102622648	*	0.00349393	0.276067	16.1345	16.1345	77.7781	61.6436	NM_003048	SLC9A2	3116	+	0	0	1	1	0	0	0	IM_control	IM_NEC	NEC	0.0002	8.71	8.71	23.04	2.64
chr2	102622935	102622935	*	0.00600987	0.340471	11.5506	11.5506	78.947	67.3964	NM_003048	SLC9A2	3403	+	0	0	1	1	0	0	0	IM_control	IM_NEC	NEC	0.0002	8.71	8.71	23.04	2.64
chr2	102623383	102623383	*	0.000760986	0.163196	17.0125	17.0125	39.7113	22.6988	NM_003048	SLC9A2	3851	+	0	0	1	1	0	0	0	IM_control	IM_NEC	NEC	0.0002	8.71	8.71	23.04	2.64
chr2	102623384	102623384	*	0.030143	0.653202	17.0173	17.0173	39.7427	22.7255	NM_003048	SLC9A2	3852	+	0	0	1	1	0	0	0	IM_control	IM_NEC	NEC	0.0002	8.71	8.71	23.04	2.64
chr2	102623404	102623404	*	0.0222156	0.576622	17.1862	17.1862	40.588	23.4019	NM_003048	SLC9A2	3872	+	0	0	1	1	0	0	0	IM_control	IM_NEC	NEC	0.0002	8.71	8.71	23.04	2.64
chr2	102623813	102623813	*	0.0221923	0.576446	10.4206	10.4206	68.0664	57.6458	NM_003048	SLC9A2	4281	+	0	0	1	1	0	0	0	IM_control	IM_NEC	NEC	0.0002	8.71	8.71	23.04	2.64
chr2	102623850	102623850	*	0.0380949	0.719272	10.199	10.199	69.1119	58.9129	NM_003048	SLC9A2	4318	+	0	0	1	1	0	0	0	IM_control	IM_NEC	NEC	0.0002	8.71	8.71	23.04	2.64
chr2	106127504	106127504	*	0.0293842	0.646559	12.3364	12.3364	60.5514	48.215	NM_001253876	UXS1	11378	-	0	0	1	1	0	0	0	IM_control	IM_NEC	NEC	0.0305	-2.05	2.05	3.56	7.3
chr2	106160199	106160199	*	0.0045675	0.305183	-21.6356	21.6356	52.7296	74.3652	NM_001253876	UXS1	-21319	-	0	0	1	1	0	0	0	IM_control	IM_NEC	control	0.0305	-2.05	2.05	3.56	7.3
chr2	106160242	106160242	*	0.0123934	0.452619	-20.5088	20.5088	51.7823	72.2911	NM_001253876	UXS1	-21362	-	0	0	1	1	0	0	0	IM_control	IM_NEC	control	0.0305	-2.05	2.05	3.56	7.3
chr2	106160273	106160273	*	0.0147314	0.48642	-19.983	19.983	51.258	71.241	NM_001253876	UXS1	-21393	-	0	0	1	1	0	0	0	IM_control	IM_NEC	control	0.0305	-2.05	2.05	3.56	7.3
chr2	106160320	106160320	*	0.00896171	0.398129	-19.5775	19.5775	50.0943	69.6718	NM_001253876	UXS1	-21440	-	0	0	1	1	0	0	0	IM_control	IM_NEC	control	0.0305	-2.05	2.05	3.56	7.3
chr2	106160350	106160350	*	0.0219856	0.574348	-19.9324	19.9324	49.41	69.3424	NM_001253876	UXS1	-21470	-	0	0	1	1	0	0	0	IM_control	IM_NEC	control	0.0305	-2.05	2.05	3.56	7.3
chr2	106160367	106160367	*	0.0100191	0.415316	-20.0427	20.0427	48.7903	68.833	NM_001253876	UXS1	-21487	-	0	0	1	1	0	0	0	IM_control	IM_NEC	control	0.0305	-2.05	2.05	3.56	7.3
chr2	106160378	106160378	*	0.00692532	0.359192	-20.2799	20.2799	48.5167	68.7966	NM_001253876	UXS1	-21498	-	0	0	1	1	0	0	0	IM_control	IM_NEC	control	0.0305	-2.05	2.05	3.56	7.3
chr2	106160390	106160390	*	0.0134498	0.468585	-20.2263	20.2263	47.9581	68.1843	NM_001253876	UXS1	-21510	-	0	0	1	1	0	0	0	IM_control	IM_NEC	control	0.0305	-2.05	2.05	3.56	7.3
chr2	106160398	106160398	*	0.00979622	0.411386	-20.4574	20.4574	47.7691	68.2265	NM_001253876	UXS1	-21518	-	0	0	1	1	0	0	0	IM_control	IM_NEC	control	0.0305	-2.05	2.05	3.56	7.3
chr2	106160407	106160407	*	0.00935727	0.404622	-20.5868	20.5868	47.4749	68.0617	NM_001253876	UXS1	-21527	-	0	0	1	1	0	0	0	IM_control	IM_NEC	control	0.0305	-2.05	2.05	3.56	7.3
chr2	106160458	106160458	*	0.00708264	0.36218	-22.0969	22.0969	46.6581	68.755	NM_001253876	UXS1	-21578	-	0	0	1	1	0	0	0	IM_control	IM_NEC	control	0.0305	-2.05	2.05	3.56	7.3
chr2	106160483	106160483	*	0.00181451	0.219377	-22.5016	22.5016	46.1378	68.6394	NM_001253876	UXS1	-21603	-	0	0	1	1	0	0	0	IM_control	IM_NEC	control	0.0305	-2.05	2.05	3.56	7.3
chr2	106160484	106160484	*	0.0124042	0.452815	-22.5201	22.5201	46.1257	68.6458	NM_001253876	UXS1	-21604	-	0	0	1	1	0	0	0	IM_control	IM_NEC	control	0.0305	-2.05	2.05	3.56	7.3
chr2	106160487	106160487	*	0.000502905	0.142656	-22.5749	22.5749	46.0911	68.666	NM_001253876	UXS1	-21607	-	0	0	1	1	0	0	0	IM_control	IM_NEC	control	0.0305	-2.05	2.05	3.56	7.3
chr2	106160488	106160488	*	0.00979689	0.411386	-22.5929	22.5929	46.08	68.673	NM_001253876	UXS1	-21608	-	0	0	1	1	0	0	0	IM_control	IM_NEC	control	0.0305	-2.05	2.05	3.56	7.3
chr2	106160519	106160519	*	0.00649653	0.350438	-22.8682	22.8682	45.6615	68.5298	NM_001253876	UXS1	-21639	-	0	0	1	1	0	0	0	IM_control	IM_NEC	control	0.0305	-2.05	2.05	3.56	7.3
chr2	106160520	106160520	*	0.0476006	0.787781	-22.8823	22.8823	45.6568	68.5392	NM_001253876	UXS1	-21640	-	0	0	1	1	0	0	0	IM_control	IM_NEC	control	0.0305	-2.05	2.05	3.56	7.3
chr2	106160521	106160521	*	0.00447569	0.302795	-22.6807	22.6807	45.5449	68.2256	NM_001253876	UXS1	-21641	-	0	0	1	1	0	0	0	IM_control	IM_NEC	control	0.0305	-2.05	2.05	3.56	7.3
chr2	106160553	106160553	*	0.00473706	0.309349	-23.1334	23.1334	45.477	68.6104	NM_001253876	UXS1	-21673	-	0	0	1	1	0	0	0	IM_control	IM_NEC	control	0.0305	-2.05	2.05	3.56	7.3
chr2	106160554	106160554	*	0.0139689	0.476053	-23.1434	23.1434	45.475	68.6184	NM_001253876	UXS1	-21674	-	0	0	1	1	0	0	0	IM_control	IM_NEC	control	0.0305	-2.05	2.05	3.56	7.3
chr2	106160559	106160559	*	0.00378615	0.28448	-23.1915	23.1915	45.4651	68.6566	NM_001253876	UXS1	-21679	-	0	0	1	1	0	0	0	IM_control	IM_NEC	control	0.0305	-2.05	2.05	3.56	7.3
chr2	106160560	106160560	*	0.0129008	0.460361	-23.2008	23.2008	45.4631	68.6639	NM_001253876	UXS1	-21680	-	0	0	1	1	0	0	0	IM_control	IM_NEC	control	0.0305	-2.05	2.05	3.56	7.3
chr2	106160582	106160582	*	0.0035771	0.278272	-23.6914	23.6914	45.654	69.3453	NM_001253876	UXS1	-21702	-	0	0	1	1	0	0	0	IM_control	IM_NEC	control	0.0305	-2.05	2.05	3.56	7.3
chr2	106160583	106160583	*	0.0123721	0.452266	-23.6981	23.6981	45.6506	69.3487	NM_001253876	UXS1	-21703	-	0	0	1	1	0	0	0	IM_control	IM_NEC	control	0.0305	-2.05	2.05	3.56	7.3
chr2	106160684	106160684	*	0.00282444	0.255059	-24.0291	24.0291	44.783	68.8121	NM_001253876	UXS1	-21804	-	0	0	1	1	0	0	0	IM_control	IM_NEC	control	0.0305	-2.05	2.05	3.56	7.3
chr2	106160693	106160693	*	0.00264766	0.249396	-23.9764	23.9764	44.8579	68.8343	NM_001253876	UXS1	-21813	-	0	0	1	1	0	0	0	IM_control	IM_NEC	control	0.0305	-2.05	2.05	3.56	7.3
chr2	106170702	106170702	*	0.00335241	0.271858	19.078	19.078	71.8744	52.7964	NM_025076	UXS1	23638	-	0	0	1	1	0	0	0	IM_control	IM_NEC	NEC	0.0305	-2.05	2.05	3.56	7.3
chr2	106248608	106248608	*	0.00682109	0.357085	14.0057	14.0057	51.0267	37.0209	NR_045607	UXS1	-54270	-	0	0	0	0	0	0	0	IM_control	IM_NEC	NEC	0.0305	-2.05	2.05	3.56	7.3
chr2	108287496	108287496	*	0.00202618	0.227482	-16.3334	16.3334	70.3321	86.6655	NM_176825	SULT1C2	-1143	+	1	0	0	0	0	0	0	hyper_control	IM_NEC	control	0.0133	4.45	4.45	12.34	2.77
chr2	108287497	108287497	*	0.0458678	0.774879	-16.3266	16.3266	70.3357	86.6623	NM_176825	SULT1C2	-1142	+	1	0	0	0	0	0	0	hyper_control	IM_NEC	control	0.0133	4.45	4.45	12.34	2.77
chr2	108287509	108287509	*	0.00518646	0.320928	-16.2066	16.2066	70.4127	86.6193	NM_176825	SULT1C2	-1130	+	1	0	0	0	0	0	0	hyper_control	IM_NEC	control	0.0133	4.45	4.45	12.34	2.77
chr2	108287510	108287510	*	0.00694527	0.359567	-16.1931	16.1931	70.4223	86.6154	NM_176825	SULT1C2	-1129	+	1	0	0	0	0	0	0	hyper_control	IM_NEC	control	0.0133	4.45	4.45	12.34	2.77
chr2	108538355	108538355	*	0.0166378	0.511978	16.1355	16.1355	59.9564	43.8209	NM_001193483	LIMS1	4002	+	0	0	1	1	0	0	0	IM_control	IM_NEC	NEC	0.0008	-3.35	3.35	8.61	28.87
chr2	108538356	108538356	*	0.0126412	0.456516	16.1257	16.1257	60.0152	43.8895	NM_001193483	LIMS1	4003	+	0	0	1	1	0	0	0	IM_control	IM_NEC	NEC	0.0008	-3.35	3.35	8.61	28.87
chr2	108538366	108538366	*	0.018365	0.533561	16.0259	16.0259	60.6025	44.5767	NM_001193483	LIMS1	4013	+	0	0	1	1	0	0	0	IM_control	IM_NEC	NEC	0.0008	-3.35	3.35	8.61	28.87
chr2	108541793	108541793	*	0.0144759	0.482911	11.2693	11.2693	72.0475	60.7782	NM_001193483	LIMS1	7440	+	0	0	1	1	0	0	0	IM_control	IM_NEC	NEC	0.0008	-3.35	3.35	8.61	28.87
chr2	108541811	108541811	*	0.0208216	0.561629	11.0484	11.0484	72.1308	61.0823	NM_001193483	LIMS1	7458	+	0	0	1	1	0	0	0	IM_control	IM_NEC	NEC	0.0008	-3.35	3.35	8.61	28.87
chr2	108541812	108541812	*	0.00117134	0.188897	11.0362	11.0362	72.1354	61.0992	NM_001193483	LIMS1	7459	+	0	0	1	1	0	0	0	IM_control	IM_NEC	NEC	0.0008	-3.35	3.35	8.61	28.87
chr2	108588513	108588513	*	0.0353059	0.697118	-17.609	17.609	48.7879	66.3969	NM_001193488	LIMS1	49	+	1	1	1	2	0	0	0	IM_control	IM_NEC	control	0.0008	-3.35	3.35	8.61	28.87
chr2	108612825	108612825	*	0.0236777	0.591935	15.8807	15.8807	83.666	67.7854	NM_001193482	LIMS1	5666	+	0	0	1	1	0	0	0	IM_control	hyper_NEC	NEC	0.0008	-3.35	3.35	8.61	28.87
chr2	108612834	108612834	*	0.0436086	0.759704	15.9723	15.9723	83.5399	67.5676	NM_001193482	LIMS1	5675	+	0	0	1	1	0	0	0	IM_control	hyper_NEC	NEC	0.0008	-3.35	3.35	8.61	28.87
chr2	108612839	108612839	*	0.00701064	0.360865	16.084	16.084	83.4532	67.3692	NM_001193482	LIMS1	5680	+	0	0	1	1	0	0	0	IM_control	hyper_NEC	NEC	0.0008	-3.35	3.35	8.61	28.87
chr2	108612848	108612848	*	0.00160791	0.210432	16.077	16.077	83.347	67.27	NM_001193482	LIMS1	5689	+	0	0	1	1	0	0	0	IM_control	hyper_NEC	NEC	0.0008	-3.35	3.35	8.61	28.87
chr2	108612881	108612881	*	0.000775886	0.164525	16.5019	16.5019	82.8288	66.3269	NM_001193482	LIMS1	5722	+	0	0	1	1	0	0	0	IM_control	hyper_NEC	NEC	0.0008	-3.35	3.35	8.61	28.87
chr2	108634609	108634609	*	0.0410323	0.741562	-26.4788	26.4788	37.7317	64.2104	NM_001193484	LIMS1	13365	+	0	0	1	1	0	0	0	IM_control	IM_NEC	control	0.0008	-3.35	3.35	8.61	28.87
chr2	109645157	109645157	*	0.0073306	0.36691	16.8113	16.8113	70.9656	54.1543	NM_023016	SOWAHC	30825	+	0	0	0	0	0	0	0	IM_control	IM_NEC	NEC	0.0313	1.83	1.83	27.89	15.22
chr2	109645158	109645158	*	0.0238255	0.593298	16.8376	16.8376	71.0215	54.1839	NM_023016	SOWAHC	30826	+	0	0	0	0	0	0	0	IM_control	IM_NEC	NEC	0.0313	1.83	1.83	27.89	15.22
chr2	109645190	109645190	*	0.00947694	0.406614	17.5368	17.5368	72.5454	55.0086	NM_023016	SOWAHC	30858	+	0	0	0	0	0	0	0	IM_control	IM_NEC	NEC	0.0313	1.83	1.83	27.89	15.22
chr2	109645191	109645191	*	0.00253298	0.24569	17.5553	17.5553	72.5852	55.0299	NM_023016	SOWAHC	30859	+	0	0	0	0	0	0	0	IM_control	IM_NEC	NEC	0.0313	1.83	1.83	27.89	15.22
chr2	109645217	109645217	*	0.00423181	0.296306	17.9715	17.9715	73.5051	55.5336	NM_023016	SOWAHC	30885	+	0	0	0	0	0	0	0	IM_control	IM_NEC	NEC	0.0313	1.83	1.83	27.89	15.22
chr2	109690682	109690682	*	0.0066794	0.354251	18.3591	18.3591	54.799	36.4399	NM_023016	SOWAHC	76350	+	0	0	0	0	0	0	0	IM_control	IM_NEC	NEC	0.0313	1.83	1.83	27.89	15.22
chr2	109690692	109690692	*	0.0168569	0.514679	18.4577	18.4577	55.0114	36.5537	NM_023016	SOWAHC	76360	+	0	0	0	0	0	0	0	IM_control	IM_NEC	NEC	0.0313	1.83	1.83	27.89	15.22
chr2	109690704	109690704	*	0.0395965	0.730976	18.5716	18.5716	55.2549	36.6833	NM_023016	SOWAHC	76372	+	0	0	0	0	0	0	0	IM_control	IM_NEC	NEC	0.0313	1.83	1.83	27.89	15.22
chr2	110113993	110113993	*	0.025848	0.613529	13.8864	13.8864	82.1445	68.258	NM_005434	MALL	2574	-	0	0	1	1	0	1	0	IM_control	hyper_NEC	NEC	0.0024	7.95	7.95	32.31	4.06
chr2	110114018	110114018	*	0.00923984	0.402522	13.8626	13.8626	82.2155	68.3529	NM_005434	MALL	2549	-	0	0	1	1	0	1	0	IM_control	hyper_NEC	NEC	0.0024	7.95	7.95	32.31	4.06
chr2	110114019	110114019	*	0.00122232	0.191203	13.8615	13.8615	82.2165	68.3551	NM_005434	MALL	2548	-	0	0	1	1	0	1	0	IM_control	hyper_NEC	NEC	0.0024	7.95	7.95	32.31	4.06
chr2	110114068	110114068	*	0.00411657	0.293215	13.7375	13.7375	82.0019	68.2643	NM_005434	MALL	2499	-	0	0	1	1	0	1	0	IM_control	hyper_NEC	NEC	0.0024	7.95	7.95	32.31	4.06
chr2	110114126	110114126	*	0.00799923	0.380096	13.6694	13.6694	81.6334	67.9639	NM_005434	MALL	2441	-	0	0	1	1	0	1	0	IM_control	hyper_NEC	NEC	0.0024	7.95	7.95	32.31	4.06
chr2	110115017	110115017	*	0.0169441	0.515856	16.3897	16.3897	69.203	52.8133	NM_005434	MALL	1550	-	0	0	1	1	0	1	0	IM_control	IM_NEC	NEC	0.0024	7.95	7.95	32.31	4.06
chr2	110115024	110115024	*	0.0143038	0.480783	16.5322	16.5322	68.8313	52.2991	NM_005434	MALL	1543	-	0	0	1	1	0	1	0	IM_control	IM_NEC	NEC	0.0024	7.95	7.95	32.31	4.06
chr2	110115044	110115044	*	0.0141068	0.478163	16.919	16.919	67.7578	50.8388	NM_005434	MALL	1523	-	0	0	1	1	0	1	0	IM_control	IM_NEC	NEC	0.0024	7.95	7.95	32.31	4.06
chr2	110115072	110115072	*	0.0157367	0.500035	17.4425	17.4425	66.2409	48.7984	NM_005434	MALL	1495	-	0	0	1	1	0	1	0	IM_control	IM_NEC	NEC	0.0024	7.95	7.95	32.31	4.06
chr2	110115073	110115073	*	0.00740632	0.368413	17.4608	17.4608	66.1867	48.7259	NM_005434	MALL	1494	-	0	0	1	1	0	1	0	IM_control	IM_NEC	NEC	0.0024	7.95	7.95	32.31	4.06
chr2	110115152	110115152	*	0.00136316	0.198677	18.9056	18.9056	62.2448	43.3392	NM_005434	MALL	1415	-	0	0	1	1	0	1	0	IM_control	IM_NEC	NEC	0.0024	7.95	7.95	32.31	4.06
chr2	110115156	110115156	*	0.000524576	0.144496	18.9834	18.9834	62.0633	43.0799	NM_005434	MALL	1411	-	0	0	1	1	0	1	0	IM_control	IM_NEC	NEC	0.0024	7.95	7.95	32.31	4.06
chr2	110115254	110115254	*	0.00808764	0.381585	19.8903	19.8903	56.3217	36.4314	NM_005434	MALL	1313	-	0	0	1	1	0	1	0	IM_control	IM_NEC	NEC	0.0024	7.95	7.95	32.31	4.06
chr2	110115255	110115255	*	0.0034466	0.274654	19.8638	19.8638	56.1979	36.3341	NM_005434	MALL	1312	-	0	0	1	1	0	1	0	IM_control	IM_NEC	NEC	0.0024	7.95	7.95	32.31	4.06
chr2	111522688	111522688	*	0.0276604	0.630465	11.9134	11.9134	64.4995	52.5861	NR_024373	MIR4435-2HG	-27528	-	0	0	0	0	0	0	0	IM_control	IM_NEC	NEC	0.004	-3.77	3.77	2.85	10.73
chr2	112050462	112050462	*	0.00627081	0.346006	17.3662	17.3662	81.9256	64.5594	NM_032824	TMEM87B	-4761	+	0	0	0	0	0	0	0	IM_control	hyper_NEC	NEC	0.0164	1.79	1.79	20.42	11.42
chr2	112836170	112836170	*	0.00129803	0.19537	-22.8257	22.8257	51.2697	74.0954	NM_000576	IL1B	610	-	0	0	1	1	0	0	0	IM_control	IM_NEC	control	0.0044	-86.37	86.37	3.91	337.89
chr2	112836171	112836171	*	0.0174227	0.522216	-22.8389	22.8389	51.2557	74.0946	NM_000576	IL1B	609	-	0	0	1	1	0	0	0	IM_control	IM_NEC	control	0.0044	-86.37	86.37	3.91	337.89
chr2	112836209	112836209	*	0.0222112	0.576599	-23.3774	23.3774	50.6619	74.0393	NM_000576	IL1B	571	-	0	1	0	1	0	0	0	IM_control	IM_NEC	control	0.0044	-86.37	86.37	3.91	337.89
chr2	112836282	112836282	*	0.000737169	0.161307	-24.5098	24.5098	48.8775	73.3873	NM_000576	IL1B	498	-	1	0	1	1	0	0	0	IM_control	IM_NEC	control	0.0044	-86.37	86.37	3.91	337.89
chr2	112836283	112836283	*	0.020577	0.559051	-24.5284	24.5284	48.8546	73.383	NM_000576	IL1B	497	-	1	0	1	1	0	0	0	IM_control	IM_NEC	control	0.0044	-86.37	86.37	3.91	337.89
chr2	112836288	112836288	*	0.00304263	0.262595	-24.623	24.623	48.7386	73.3617	NM_000576	IL1B	492	-	1	0	1	1	0	0	0	IM_control	IM_NEC	control	0.0044	-86.37	86.37	3.91	337.89
chr2	112836289	112836289	*	0.00423624	0.296478	-24.6423	24.6423	48.7151	73.3574	NM_000576	IL1B	491	-	1	0	1	1	0	0	0	IM_control	IM_NEC	control	0.0044	-86.37	86.37	3.91	337.89
chr2	113173948	113173948	*	0.0177196	0.525601	-20.3632	20.3632	48.3536	68.7168	NM_012455	PSD4	-35	+	1	0	0	0	0	0	0	IM_control	IM_NEC	control	0.0249	2.4	2.4	29.04	12.11
chr2	113173961	113173961	*	0.0210909	0.564604	-20.7808	20.7808	47.9262	68.707	NM_012455	PSD4	-22	+	1	0	0	0	0	0	0	IM_control	IM_NEC	control	0.0249	2.4	2.4	29.04	12.11
chr2	113173988	113173988	*	0.00650765	0.350718	-21.6991	21.6991	47.1797	68.8788	NM_012455	PSD4	7	+	1	1	0	1	0	0	0	IM_control	IM_NEC	control	0.0249	2.4	2.4	29.04	12.11
chr2	113198768	113198768	*	0.0110578	0.432205	17.943	17.943	35.1488	17.2058	NM_012455	PSD4	24787	+	0	1	0	1	1	0	0	hypo_control	IM_NEC	NEC	0.0249	2.4	2.4	29.04	12.11
chr2	113198770	113198770	*	0.00914269	0.401015	18.0724	18.0724	35.0744	17.0019	NM_012455	PSD4	24789	+	0	1	0	1	1	0	0	hypo_control	IM_NEC	NEC	0.0249	2.4	2.4	29.04	12.11
chr2	113198772	113198772	*	0.00684233	0.357337	18.0129	18.0129	35.0253	17.0124	NM_012455	PSD4	24791	+	0	1	0	1	1	0	0	hypo_control	IM_NEC	NEC	0.0249	2.4	2.4	29.04	12.11
chr2	113198788	113198788	*	0.00683281	0.357227	18.4867	18.4867	34.6075	16.1208	NM_012455	PSD4	24807	+	0	1	0	1	1	0	0	hypo_control	IM_NEC	NEC	0.0249	2.4	2.4	29.04	12.11
chr2	113386768	113386768	*	2.62029e-07	0.0122144	-32.2401	32.2401	41.6818	73.9219	NR_138473	CBWD2	-50923	+	0	0	0	0	0	0	0	IM_control	IM_NEC	control	0.0179	1.75	1.75	3.92	2.25
chr2	119432637	119432637	*	0.00370277	0.28227	-10.3058	10.3058	5.82157	16.1274	NM_183240	TMEM37	769	+	0	0	1	1	1	0	0	hypo_control	hypo_NEC	control	0.0085	4.58	4.58	14.65	3.2
chr2	119432640	119432640	*	0.00804902	0.38093	-10.4122	10.4122	5.90138	16.3135	NM_183240	TMEM37	772	+	0	0	1	1	1	0	0	hypo_control	hypo_NEC	control	0.0085	4.58	4.58	14.65	3.2
chr2	119432641	119432641	*	0.0130696	0.462755	-10.4443	10.4443	6.07178	16.5161	NM_183240	TMEM37	773	+	0	0	1	1	1	0	0	hypo_control	hypo_NEC	control	0.0085	4.58	4.58	14.65	3.2
chr2	119432654	119432654	*	0.00488371	0.313384	-10.8911	10.8911	6.46657	17.3577	NM_183240	TMEM37	786	+	0	0	1	1	1	0	0	hypo_control	hypo_NEC	control	0.0085	4.58	4.58	14.65	3.2
chr2	119432655	119432655	*	0.00921285	0.402104	-10.9245	10.9245	6.49609	17.4206	NM_183240	TMEM37	787	+	0	0	1	1	1	0	0	hypo_control	hypo_NEC	control	0.0085	4.58	4.58	14.65	3.2
chr2	119432656	119432656	*	0.0114369	0.438087	-10.9577	10.9577	6.5258	17.4835	NM_183240	TMEM37	788	+	0	0	1	1	1	0	0	hypo_control	hypo_NEC	control	0.0085	4.58	4.58	14.65	3.2
chr2	119432662	119432662	*	0.0440963	0.763083	-11.1564	11.1564	6.75973	17.9161	NM_183240	TMEM37	794	+	0	0	1	1	1	0	0	hypo_control	hypo_NEC	control	0.0085	4.58	4.58	14.65	3.2
chr2	119432663	119432663	*	0.00279655	0.25431	-11.1886	11.1886	6.79088	17.9795	NM_183240	TMEM37	795	+	0	0	1	1	1	0	0	hypo_control	hypo_NEC	control	0.0085	4.58	4.58	14.65	3.2
chr2	119432666	119432666	*	0.00657539	0.352281	-11.2785	11.2785	6.89134	18.1698	NM_183240	TMEM37	798	+	0	0	1	1	1	0	0	hypo_control	hypo_NEC	control	0.0085	4.58	4.58	14.65	3.2
chr2	119432667	119432667	*	0.00114078	0.187155	-11.3103	11.3103	6.92306	18.2334	NM_183240	TMEM37	799	+	0	0	1	1	1	0	0	hypo_control	hypo_NEC	control	0.0085	4.58	4.58	14.65	3.2
chr2	119432682	119432682	*	0.00220205	0.233992	-11.7643	11.7643	7.33623	19.1006	NM_183240	TMEM37	814	+	0	0	1	1	1	0	0	hypo_control	hypo_NEC	control	0.0085	4.58	4.58	14.65	3.2
chr2	119432683	119432683	*	0.0263846	0.618781	-11.7935	11.7935	7.37134	19.1648	NM_183240	TMEM37	815	+	0	0	1	1	1	0	0	hypo_control	hypo_NEC	control	0.0085	4.58	4.58	14.65	3.2
chr2	119432713	119432713	*	0.0195547	0.547332	-12.6154	12.6154	8.37738	20.9927	NM_183240	TMEM37	845	+	0	0	1	1	1	0	0	IM_control	hypo_NEC	control	0.0085	4.58	4.58	14.65	3.2
chr2	119432721	119432721	*	0.0274137	0.628287	-12.823	12.823	8.77049	21.5935	NM_183240	TMEM37	853	+	0	0	1	1	1	0	0	IM_control	hypo_NEC	control	0.0085	4.58	4.58	14.65	3.2
chr2	119432722	119432722	*	0.0155666	0.497733	-12.8431	12.8431	8.82793	21.6711	NM_183240	TMEM37	854	+	0	0	1	1	1	0	0	IM_control	hypo_NEC	control	0.0085	4.58	4.58	14.65	3.2
chr2	119432731	119432731	*	0.0230666	0.58543	-13.0911	13.0911	9.42694	22.518	NM_183240	TMEM37	863	+	0	0	1	1	1	0	0	IM_control	hypo_NEC	control	0.0085	4.58	4.58	14.65	3.2
chr2	119432732	119432732	*	0.0135286	0.469675	-13.1181	13.1181	9.4838	22.6019	NM_183240	TMEM37	864	+	0	0	1	1	1	0	0	IM_control	hypo_NEC	control	0.0085	4.58	4.58	14.65	3.2
chr2	119432763	119432763	*	0.0413274	0.743693	-13.8511	13.8511	11.6835	25.5347	NM_183240	TMEM37	895	+	0	0	1	1	0	1	0	IM_control	hypo_NEC	control	0.0085	4.58	4.58	14.65	3.2
chr2	119678360	119678360	*	0.00165774	0.212808	19.0099	19.0099	71.6288	52.6189	NM_030577	TMEM177	-807	+	1	0	0	0	0	1	0	IM_control	IM_NEC	NEC	0.0235	1.83	1.83	3.32	1.82
chr2	119678373	119678373	*	0.00278566	0.253879	19.0392	19.0392	71.8784	52.8392	NM_030577	TMEM177	-794	+	1	0	0	0	0	1	0	IM_control	IM_NEC	NEC	0.0235	1.83	1.83	3.32	1.82
chr2	119678374	119678374	*	0.000371422	0.129841	19.0387	19.0387	71.8955	52.8568	NM_030577	TMEM177	-793	+	1	0	0	0	0	1	0	IM_control	IM_NEC	NEC	0.0235	1.83	1.83	3.32	1.82
chr2	119678383	119678383	*	0.00710981	0.362624	19.5362	19.5362	72.3736	52.8373	NM_030577	TMEM177	-784	+	1	0	0	0	0	1	0	IM_control	IM_NEC	NEC	0.0235	1.83	1.83	3.32	1.82
chr2	119678384	119678384	*	7.24909e-05	0.0760513	19.5334	19.5334	72.389	52.8556	NM_030577	TMEM177	-783	+	1	0	0	0	0	1	0	IM_control	IM_NEC	NEC	0.0235	1.83	1.83	3.32	1.82
chr2	119678395	119678395	*	0.0260697	0.615686	19.701	19.701	72.6265	52.9255	NM_030577	TMEM177	-772	+	1	0	0	0	0	1	0	IM_control	IM_NEC	NEC	0.0235	1.83	1.83	3.32	1.82
chr2	119678396	119678396	*	0.012132	0.448538	19.6954	19.6954	72.6399	52.9445	NM_030577	TMEM177	-771	+	1	0	0	0	0	1	0	IM_control	IM_NEC	NEC	0.0235	1.83	1.83	3.32	1.82
chr2	119678401	119678401	*	0.00247855	0.243895	19.6668	19.6668	72.706	53.0392	NM_030577	TMEM177	-766	+	1	0	0	0	0	1	0	IM_control	IM_NEC	NEC	0.0235	1.83	1.83	3.32	1.82
chr2	119678447	119678447	*	0.00322793	0.268119	18.7385	18.7385	72.8765	54.138	NM_030577	TMEM177	-720	+	1	0	0	0	0	1	0	IM_control	IM_NEC	NEC	0.0235	1.83	1.83	3.32	1.82
chr2	119678448	119678448	*	0.00138265	0.199703	18.7346	18.7346	72.8898	54.1551	NM_030577	TMEM177	-719	+	1	0	0	0	0	1	0	IM_control	IM_NEC	NEC	0.0235	1.83	1.83	3.32	1.82
chr2	119678463	119678463	*	0.000849538	0.169316	18.5973	18.5973	73.0257	54.4284	NM_030577	TMEM177	-704	+	1	0	0	0	0	1	0	IM_control	IM_NEC	NEC	0.0235	1.83	1.83	3.32	1.82
chr2	121284075	121284075	*	0.0284142	0.637709	14.2306	14.2306	56.6871	42.4565	NM_014553	TFCP2L1	1128	-	0	0	1	1	0	1	0	IM_control	IM_NEC	NEC	0.0001	14.09	14.09	101.98	7.24
chr2	121284166	121284166	*	0.0104926	0.42305	14.1512	14.1512	59.1763	45.0251	NM_014553	TFCP2L1	1037	-	0	0	1	1	0	1	0	IM_control	IM_NEC	NEC	0.0001	14.09	14.09	101.98	7.24
chr2	121284280	121284280	*	0.000533885	0.145434	12.9162	12.9162	36.0576	23.1414	NM_014553	TFCP2L1	923	-	0	0	1	1	0	1	0	IM_control	IM_NEC	NEC	0.0001	14.09	14.09	101.98	7.24
chr2	121284281	121284281	*	0.0469168	0.782711	12.9137	12.9137	35.9571	23.0435	NM_014553	TFCP2L1	922	-	0	0	1	1	0	1	0	IM_control	IM_NEC	NEC	0.0001	14.09	14.09	101.98	7.24
chr2	121284348	121284348	*	0.0110988	0.432808	12.7456	12.7456	32.3592	19.6136	NM_014553	TFCP2L1	855	-	0	0	1	1	0	1	0	hypo_control	IM_NEC	NEC	0.0001	14.09	14.09	101.98	7.24
chr2	121284354	121284354	*	0.000840127	0.16876	12.7473	12.7473	32.2762	19.5289	NM_014553	TFCP2L1	849	-	0	0	1	1	0	1	0	hypo_control	IM_NEC	NEC	0.0001	14.09	14.09	101.98	7.24
chr2	121284355	121284355	*	0.0239472	0.594402	12.748	12.748	32.2645	19.5166	NM_014553	TFCP2L1	848	-	0	0	1	1	0	1	0	hypo_control	IM_NEC	NEC	0.0001	14.09	14.09	101.98	7.24
chr2	121284364	121284364	*	0.0102023	0.418306	12.7916	12.7916	32.3805	19.5889	NM_014553	TFCP2L1	839	-	0	0	1	1	0	1	0	hypo_control	IM_NEC	NEC	0.0001	14.09	14.09	101.98	7.24
chr2	121399341	121399341	*	0.000246776	0.112919	21.7496	21.7496	78.313	56.5634	NM_014553	TFCP2L1	-114140	-	0	0	1	1	0	0	0	IM_control	IM_NEC	NEC	0.0001	14.09	14.09	101.98	7.24
chr2	121399342	121399342	*	0.000129221	0.0906977	21.7259	21.7259	78.3333	56.6074	NM_014553	TFCP2L1	-114141	-	0	0	1	1	0	0	0	IM_control	IM_NEC	NEC	0.0001	14.09	14.09	101.98	7.24
chr2	126507780	126507780	*	0.00023139	0.110677	15.4649	15.4649	64.9341	49.4691	NM_001256584	GYPC	-148155	+	0	0	0	0	0	0	0	IM_control	IM_NEC	NEC	0.0044	-4.39	4.39	2.47	10.86
chr2	126507781	126507781	*	0.0335898	0.683128	15.4442	15.4442	64.8815	49.4373	NM_001256584	GYPC	-148154	+	0	0	0	0	0	0	0	IM_control	IM_NEC	NEC	0.0044	-4.39	4.39	2.47	10.86
chr2	126655757	126655757	*	0.0391512	0.727469	-11.5727	11.5727	7.11257	18.6853	NM_001256584	GYPC	-178	+	1	0	0	0	0	1	0	hypo_control	hypo_NEC	control	0.0044	-4.39	4.39	2.47	10.86
chr2	126655787	126655787	*	0.0170388	0.517103	-10.8215	10.8215	6.6192	17.4407	NM_001256584	GYPC	-148	+	1	0	0	0	0	1	0	hypo_control	hypo_NEC	control	0.0044	-4.39	4.39	2.47	10.86
chr2	126655791	126655791	*	0.00478127	0.310466	-10.6912	10.6912	6.60867	17.2999	NM_001256584	GYPC	-144	+	1	0	0	0	0	1	0	hypo_control	hypo_NEC	control	0.0044	-4.39	4.39	2.47	10.86
chr2	126655792	126655792	*	0.0156841	0.499392	-10.6547	10.6547	6.59084	17.2455	NM_001256584	GYPC	-143	+	1	0	0	0	0	1	0	hypo_control	hypo_NEC	control	0.0044	-4.39	4.39	2.47	10.86
chr2	126655793	126655793	*	0.00216387	0.232624	-10.6174	10.6174	6.57275	17.1901	NM_001256584	GYPC	-142	+	1	0	0	0	0	1	0	hypo_control	hypo_NEC	control	0.0044	-4.39	4.39	2.47	10.86
chr2	126655794	126655794	*	0.012809	0.458937	-10.5793	10.5793	6.5544	17.1337	NM_001256584	GYPC	-141	+	1	0	0	0	0	1	0	hypo_control	hypo_NEC	control	0.0044	-4.39	4.39	2.47	10.86
chr2	126657206	126657206	*	0.000262965	0.11518	-20.5662	20.5662	12.1433	32.7095	NM_002101	GYPC	1273	+	0	0	1	1	0	1	0	IM_control	hypo_NEC	control	0.0044	-4.39	4.39	2.47	10.86
chr2	126657226	126657226	*	0.000273548	0.116733	-20.448	20.448	12.2883	32.7363	NM_002101	GYPC	1293	+	0	0	1	1	0	1	0	IM_control	hypo_NEC	control	0.0044	-4.39	4.39	2.47	10.86
chr2	126657244	126657244	*	0.000934281	0.174862	-20.3504	20.3504	12.5052	32.8555	NM_002101	GYPC	1311	+	0	0	1	1	0	1	0	IM_control	hypo_NEC	control	0.0044	-4.39	4.39	2.47	10.86
chr2	126657245	126657245	*	0.0121863	0.449413	-20.3467	20.3467	12.5071	32.8538	NM_002101	GYPC	1312	+	0	0	1	1	0	1	0	IM_control	hypo_NEC	control	0.0044	-4.39	4.39	2.47	10.86
chr2	126657251	126657251	*	0.000406332	0.133589	-20.3218	20.3218	12.5479	32.8697	NM_002101	GYPC	1318	+	0	0	1	1	0	1	0	IM_control	hypo_NEC	control	0.0044	-4.39	4.39	2.47	10.86
chr2	126657252	126657252	*	0.00943326	0.405967	-20.3178	20.3178	12.5548	32.8726	NM_002101	GYPC	1319	+	0	0	1	1	0	1	0	IM_control	hypo_NEC	control	0.0044	-4.39	4.39	2.47	10.86
chr2	126657261	126657261	*	0.0110086	0.431495	-20.2706	20.2706	12.715	32.9856	NM_002101	GYPC	1328	+	0	0	1	1	0	1	0	IM_control	hypo_NEC	control	0.0044	-4.39	4.39	2.47	10.86
chr2	126657262	126657262	*	0.0037183	0.282769	-20.267	20.267	12.7224	32.9894	NM_002101	GYPC	1329	+	0	0	1	1	0	1	0	IM_control	hypo_NEC	control	0.0044	-4.39	4.39	2.47	10.86
chr2	126657291	126657291	*	0.0135205	0.469545	-20.1188	20.1188	13.1163	33.2351	NM_002101	GYPC	1358	+	0	0	1	1	0	1	0	IM_control	hypo_NEC	control	0.0044	-4.39	4.39	2.47	10.86
chr2	126657292	126657292	*	0.000543462	0.146144	-20.1127	20.1127	13.1237	33.2365	NM_002101	GYPC	1359	+	0	0	1	1	0	1	0	IM_control	hypo_NEC	control	0.0044	-4.39	4.39	2.47	10.86
chr2	126657307	126657307	*	0.00126309	0.193484	-20.0041	20.0041	13.0934	33.0975	NM_002101	GYPC	1374	+	0	0	1	1	0	1	0	IM_control	hypo_NEC	control	0.0044	-4.39	4.39	2.47	10.86
chr2	126657308	126657308	*	0.00514929	0.319837	-19.9925	19.9925	13.1006	33.0932	NM_002101	GYPC	1375	+	0	0	1	1	0	1	0	IM_control	hypo_NEC	control	0.0044	-4.39	4.39	2.47	10.86
chr2	126657332	126657332	*	0.00130335	0.195594	-19.5627	19.5627	13.0246	32.5873	NM_002101	GYPC	1399	+	0	0	1	1	0	1	0	IM_control	hypo_NEC	control	0.0044	-4.39	4.39	2.47	10.86
chr2	126657333	126657333	*	0.00371188	0.282633	-19.5363	19.5363	13.0278	32.5642	NM_002101	GYPC	1400	+	0	0	1	1	0	1	0	IM_control	hypo_NEC	control	0.0044	-4.39	4.39	2.47	10.86
chr2	126657462	126657462	*	0.00677102	0.356048	-13.2748	13.2748	10.5382	23.813	NM_002101	GYPC	1529	+	0	0	1	1	0	1	0	IM_control	hypo_NEC	control	0.0044	-4.39	4.39	2.47	10.86
chr2	126657469	126657469	*	0.000469747	0.139545	-13.0891	13.0891	10.3993	23.4884	NM_002101	GYPC	1536	+	0	0	1	1	0	1	0	IM_control	hypo_NEC	control	0.0044	-4.39	4.39	2.47	10.86
chr2	126657482	126657482	*	0.00285308	0.255761	-12.7568	12.7568	10.0962	22.8529	NM_002101	GYPC	1549	+	0	0	1	1	0	1	0	IM_control	hypo_NEC	control	0.0044	-4.39	4.39	2.47	10.86
chr2	126657483	126657483	*	0.00363007	0.280005	-12.7362	12.7362	10.0826	22.8188	NM_002101	GYPC	1550	+	0	0	1	1	0	1	0	IM_control	hypo_NEC	control	0.0044	-4.39	4.39	2.47	10.86
chr2	126657487	126657487	*	0.00659726	0.352658	-12.6574	12.6574	10.0313	22.6887	NM_002101	GYPC	1554	+	0	0	1	1	0	1	0	IM_control	hypo_NEC	control	0.0044	-4.39	4.39	2.47	10.86
chr2	126657488	126657488	*	0.027518	0.62915	-12.6385	12.6385	10.0191	22.6576	NM_002101	GYPC	1555	+	0	0	1	1	0	1	0	IM_control	hypo_NEC	control	0.0044	-4.39	4.39	2.47	10.86
chr2	126657517	126657517	*	0.0421725	0.749639	-12.2083	12.2083	9.77919	21.9875	NM_002101	GYPC	1584	+	0	0	1	1	0	1	0	IM_control	hypo_NEC	control	0.0044	-4.39	4.39	2.47	10.86
chr2	127535445	127535445	*	0.0131833	0.46436	18.126	18.126	81.8282	63.7022	NM_001080527	MYO7B	-357	+	1	0	0	0	0	0	0	IM_control	hyper_NEC	NEC	0.0137	3.16	3.16	16.89	5.35
chr2	127535446	127535446	*	0.00770994	0.374347	18.1398	18.1398	81.7956	63.6558	NM_001080527	MYO7B	-356	+	1	0	0	0	0	0	0	IM_control	hyper_NEC	NEC	0.0137	3.16	3.16	16.89	5.35
chr2	127535524	127535524	*	0.00402444	0.290727	17.9954	17.9954	75.5309	57.5355	NM_001080527	MYO7B	-278	+	1	0	0	0	0	0	0	IM_control	IM_NEC	NEC	0.0137	3.16	3.16	16.89	5.35
chr2	127535525	127535525	*	0.00445235	0.302072	17.9702	17.9702	75.3869	57.4168	NM_001080527	MYO7B	-277	+	1	0	0	0	0	0	0	IM_control	IM_NEC	NEC	0.0137	3.16	3.16	16.89	5.35
chr2	127535538	127535538	*	0.00073811	0.161363	17.5434	17.5434	73.3334	55.7899	NM_001080527	MYO7B	-264	+	1	0	0	0	0	0	0	IM_control	IM_NEC	NEC	0.0137	3.16	3.16	16.89	5.35
chr2	127535610	127535610	*	0.000206163	0.106823	12.6641	12.6641	58.6954	46.0313	NM_001080527	MYO7B	-192	+	1	0	0	0	0	0	0	IM_control	IM_NEC	NEC	0.0137	3.16	3.16	16.89	5.35
chr2	128280137	128280137	*	0.006565	0.352055	-20.0941	20.0941	52.6435	72.7376	NM_004807	HS6ST1	38461	-	0	0	1	1	0	0	0	IM_control	IM_NEC	control	0.0025	-1.9	1.9	10.77	20.52
chr2	128306312	128306312	*	0.042622	0.752971	10.395	10.395	36.6404	26.2453	NM_004807	HS6ST1	12286	-	0	0	1	1	0	0	0	IM_control	IM_NEC	NEC	0.0025	-1.9	1.9	10.77	20.52
chr2	128309679	128309679	*	0.0112349	0.435202	21.2541	21.2541	53.5011	32.2469	NM_004807	HS6ST1	8919	-	0	0	1	1	0	0	0	IM_control	IM_NEC	NEC	0.0025	-1.9	1.9	10.77	20.52
chr2	128309680	128309680	*	0.00314558	0.265468	21.2731	21.2731	53.4842	32.2111	NM_004807	HS6ST1	8918	-	0	0	1	1	0	0	0	IM_control	IM_NEC	NEC	0.0025	-1.9	1.9	10.77	20.52
chr2	128309720	128309720	*	0.00184937	0.220716	21.7094	21.7094	52.91	31.2007	NM_004807	HS6ST1	8878	-	0	0	1	1	0	0	0	IM_control	IM_NEC	NEC	0.0025	-1.9	1.9	10.77	20.52
chr2	128309756	128309756	*	0.0250505	0.60549	22.5466	22.5466	52.7912	30.2446	NM_004807	HS6ST1	8842	-	0	0	1	1	0	0	0	IM_control	IM_NEC	NEC	0.0025	-1.9	1.9	10.77	20.52
chr2	128325965	128325965	*	0.0283258	0.636984	12.2729	12.2729	81.4387	69.1658	NM_004807	HS6ST1	-7369	-	0	0	0	0	0	0	0	IM_control	hyper_NEC	NEC	0.0025	-1.9	1.9	10.77	20.52
chr2	128347991	128347991	*	0.0494574	0.800522	12.3022	12.3022	46.346	34.0438	NM_004807	HS6ST1	-29395	-	0	0	0	0	0	1	0	IM_control	IM_NEC	NEC	0.0025	-1.9	1.9	10.77	20.52
chr2	128472977	128472977	*	0.016357	0.508356	-14.0969	14.0969	14.5726	28.6695	NM_004807	HS6ST1	-154381	-	0	0	0	0	0	1	0	IM_control	hypo_NEC	control	0.0025	-1.9	1.9	10.77	20.52
chr2	128473041	128473041	*	0.00145203	0.202987	-13.7593	13.7593	12.8448	26.604	NM_004807	HS6ST1	-154445	-	0	0	0	0	0	1	0	IM_control	hypo_NEC	control	0.0025	-1.9	1.9	10.77	20.52
chr2	128473113	128473113	*	0.00550626	0.328411	-12.5276	12.5276	11.5393	24.067	NM_004807	HS6ST1	-154517	-	0	0	0	0	0	1	0	IM_control	hypo_NEC	control	0.0025	-1.9	1.9	10.77	20.52
chr2	128537251	128537251	*	0.00332593	0.271016	12.1853	12.1853	76.115	63.9296	NM_004807	HS6ST1	-218655	-	0	0	0	0	0	0	0	IM_control	IM_NEC	NEC	0.0025	-1.9	1.9	10.77	20.52
chr2	128537324	128537324	*	0.0183131	0.532954	11.3705	11.3705	68.2849	56.9144	NM_004807	HS6ST1	-218728	-	0	0	0	0	0	0	0	IM_control	IM_NEC	NEC	0.0025	-1.9	1.9	10.77	20.52
chr2	128550622	128550622	*	0.0154682	0.49646	10.9258	10.9258	72.3981	61.4723	NM_004807	HS6ST1	-232026	-	0	0	0	0	0	0	0	IM_control	IM_NEC	NEC	0.0025	-1.9	1.9	10.77	20.52
chr2	128550644	128550644	*	0.0400369	0.734267	11.051	11.051	73.7806	62.7297	NM_004807	HS6ST1	-232048	-	0	0	0	0	0	0	0	IM_control	IM_NEC	NEC	0.0025	-1.9	1.9	10.77	20.52
chr2	132417062	132417062	*	0.0318017	0.667638	13.982	13.982	75.4287	61.4467	NM_001508	GPR39	490	+	1	1	0	1	0	1	0	IM_control	IM_NEC	NEC	0.0068	5.94	5.94	6.76	1.14
chr2	132417106	132417106	*	0.0288509	0.641638	12.7584	12.7584	77.8983	65.1399	NM_001508	GPR39	534	+	0	1	0	1	0	1	0	IM_control	IM_NEC	NEC	0.0068	5.94	5.94	6.76	1.14
chr2	132418677	132418677	*	0.0221163	0.575631	11.2705	11.2705	73.3329	62.0625	NM_001508	GPR39	2105	+	0	0	1	1	0	1	0	IM_control	IM_NEC	NEC	0.0068	5.94	5.94	6.76	1.14
chr2	132418839	132418839	*	0.0110402	0.431947	12.7861	12.7861	74.6723	61.8862	NM_001508	GPR39	2267	+	0	0	1	1	0	1	0	IM_control	IM_NEC	NEC	0.0068	5.94	5.94	6.76	1.14
chr2	133422979	133422979	*	0.0128762	0.460002	-11.0981	11.0981	26.2285	37.3266	NM_207363	NCKAP5	145482	-	0	0	1	1	0	0	0	IM_control	IM_NEC	control	0.0418	1.54	1.54	3.3	2.14
chr2	133422989	133422989	*	0.0229434	0.584177	-11.1418	11.1418	26.1783	37.3201	NM_207363	NCKAP5	145472	-	0	0	1	1	0	0	0	IM_control	IM_NEC	control	0.0418	1.54	1.54	3.3	2.14
chr2	133422990	133422990	*	0.00815227	0.382986	-11.1459	11.1459	26.1736	37.3194	NM_207363	NCKAP5	145471	-	0	0	1	1	0	0	0	IM_control	IM_NEC	control	0.0418	1.54	1.54	3.3	2.14
chr2	133497931	133497931	*	0.025684	0.612085	14.9213	14.9213	74.569	59.6476	NM_207363	NCKAP5	70530	-	0	0	1	1	0	0	0	IM_control	IM_NEC	NEC	0.0418	1.54	1.54	3.3	2.14
chr2	133497932	133497932	*	0.00127939	0.194363	14.9095	14.9095	74.5822	59.6727	NM_207363	NCKAP5	70529	-	0	0	1	1	0	0	0	IM_control	IM_NEC	NEC	0.0418	1.54	1.54	3.3	2.14
chr2	133497973	133497973	*	0.00342571	0.274005	14.2304	14.2304	75.1473	60.9169	NM_207363	NCKAP5	70488	-	0	0	1	1	0	0	0	IM_control	IM_NEC	NEC	0.0418	1.54	1.54	3.3	2.14
chr2	133567301	133567301	*	0.0274821	0.628852	11.1872	11.1872	70.9154	59.7283	NM_207363	NCKAP5	1160	-	0	0	1	1	0	0	0	IM_control	IM_NEC	NEC	0.0418	1.54	1.54	3.3	2.14
chr2	133567325	133567325	*	0.0070699	0.362055	11.0516	11.0516	71.1287	60.0771	NM_207363	NCKAP5	1136	-	0	0	1	1	0	0	0	IM_control	IM_NEC	NEC	0.0418	1.54	1.54	3.3	2.14
chr2	133568601	133568601	*	0.0029723	0.260155	15.007	15.007	31.7938	16.7867	NM_207481	NCKAP5	-142	-	1	0	0	0	0	0	0	hypo_control	IM_NEC	NEC	0.0418	1.54	1.54	3.3	2.14
chr2	133568602	133568602	*	0.00407154	0.292059	15.1592	15.1592	32.1785	17.0192	NM_207481	NCKAP5	-143	-	1	0	0	0	0	0	0	hypo_control	IM_NEC	NEC	0.0418	1.54	1.54	3.3	2.14
chr2	133568633	133568633	*	0.000900743	0.172341	17.9849	17.9849	41.3279	23.343	NM_207481	NCKAP5	-174	-	1	0	0	0	0	0	0	IM_control	IM_NEC	NEC	0.0418	1.54	1.54	3.3	2.14
chr2	133568634	133568634	*	0.00355216	0.277712	18.0187	18.0187	41.5234	23.5048	NM_207481	NCKAP5	-175	-	1	0	0	0	0	0	0	IM_control	IM_NEC	NEC	0.0418	1.54	1.54	3.3	2.14
chr2	133568795	133568795	*	0.0121097	0.448213	16.8917	16.8917	55.4483	38.5565	NM_207481	NCKAP5	-336	-	1	0	0	0	0	0	0	IM_control	IM_NEC	NEC	0.0418	1.54	1.54	3.3	2.14
chr2	133568796	133568796	*	0.0017618	0.217131	16.9176	16.9176	55.5307	38.6131	NM_207481	NCKAP5	-337	-	1	0	0	0	0	0	0	IM_control	IM_NEC	NEC	0.0418	1.54	1.54	3.3	2.14
chr2	133568891	133568891	*	0.00152882	0.20662	18.6298	18.6298	63.2239	44.5941	NM_207481	NCKAP5	-432	-	1	0	0	0	0	0	0	IM_control	IM_NEC	NEC	0.0418	1.54	1.54	3.3	2.14
chr2	133569246	133569246	*	0.042795	0.754196	-10.7874	10.7874	57.2628	68.0503	NM_207481	NCKAP5	-787	-	1	0	0	0	0	0	0	IM_control	IM_NEC	control	0.0418	1.54	1.54	3.3	2.14
chr2	133569338	133569338	*	0.00731259	0.366618	-10.9352	10.9352	54.1854	65.1206	NM_207481	NCKAP5	-879	-	1	0	0	0	0	0	0	IM_control	IM_NEC	control	0.0418	1.54	1.54	3.3	2.14
chr2	133569393	133569393	*	0.00309496	0.264262	-10.931	10.931	51.4432	62.3742	NM_207481	NCKAP5	-934	-	1	0	0	0	0	0	0	IM_control	IM_NEC	control	0.0418	1.54	1.54	3.3	2.14
chr2	133602771	133602771	*	0.00039912	0.132746	16.9423	16.9423	62.5602	45.6179	NM_207481	NCKAP5	-34312	-	0	0	0	0	0	0	0	IM_control	IM_NEC	NEC	0.0418	1.54	1.54	3.3	2.14
chr2	133634211	133634211	*	0.0162182	0.506426	14.2421	14.2421	60.6711	46.429	NM_207481	NCKAP5	-65752	-	0	0	0	0	0	0	0	IM_control	IM_NEC	NEC	0.0418	1.54	1.54	3.3	2.14
chr2	133634216	133634216	*	0.0439433	0.76192	14.1751	14.1751	60.6671	46.492	NM_207481	NCKAP5	-65757	-	0	0	0	0	0	0	0	IM_control	IM_NEC	NEC	0.0418	1.54	1.54	3.3	2.14
chr2	133765993	133765993	*	0.00452327	0.304051	18.1722	18.1722	58.7058	40.5336	NM_207481	NCKAP5	-197534	-	0	0	0	0	0	0	0	IM_control	IM_NEC	NEC	0.0418	1.54	1.54	3.3	2.14
chr2	144379622	144379622	*	0.00563592	0.331564	14.1435	14.1435	71.7297	57.5862	NM_001354360	GTDC1	-46554	-	0	0	0	0	0	0	0	IM_control	IM_NEC	NEC	0.0045	-1.9	1.9	3.01	5.72
chr2	144389318	144389318	*	0.00303887	0.262399	11.2856	11.2856	76.5189	65.2332	NM_001354360	GTDC1	-56250	-	0	1	0	1	0	1	0	IM_control	IM_NEC	NEC	0.0045	-1.9	1.9	3.01	5.72
chr2	144389353	144389353	*	0.0214957	0.569003	11.6944	11.6944	77.2185	65.5241	NM_001354360	GTDC1	-56285	-	0	1	0	1	0	1	0	IM_control	IM_NEC	NEC	0.0045	-1.9	1.9	3.01	5.72
chr2	144389362	144389362	*	0.0371993	0.712074	11.8533	11.8533	77.5164	65.6631	NM_001354360	GTDC1	-56294	-	0	1	0	1	0	1	0	IM_control	IM_NEC	NEC	0.0045	-1.9	1.9	3.01	5.72
chr2	144389481	144389481	*	0.00123777	0.192152	14.3678	14.3678	84.2493	69.8815	NM_001354360	GTDC1	-56413	-	0	1	0	1	0	1	0	IM_control	hyper_NEC	NEC	0.0045	-1.9	1.9	3.01	5.72
chr2	144389515	144389515	*	0.000637122	0.15359	14.3103	14.3103	84.7036	70.3933	NM_001354360	GTDC1	-56447	-	0	1	0	1	0	1	0	IM_control	hyper_NEC	NEC	0.0045	-1.9	1.9	3.01	5.72
chr2	144389523	144389523	*	0.000821652	0.167737	14.2842	14.2842	84.7897	70.5054	NM_001354360	GTDC1	-56455	-	0	1	0	1	0	1	0	IM_control	hyper_NEC	NEC	0.0045	-1.9	1.9	3.01	5.72
chr2	144389558	144389558	*	0.00316143	0.266015	14.0333	14.0333	84.417	70.3837	NM_001354360	GTDC1	-56490	-	0	1	0	1	1	0	0	IM_control	hyper_NEC	NEC	0.0045	-1.9	1.9	3.01	5.72
chr2	144389563	144389563	*	0.00144825	0.20287	14.007	14.007	84.3699	70.3629	NM_001354360	GTDC1	-56495	-	0	1	0	1	1	0	0	IM_control	hyper_NEC	NEC	0.0045	-1.9	1.9	3.01	5.72
chr2	144389568	144389568	*	0.000387146	0.131522	13.9825	13.9825	84.3208	70.3383	NM_001354360	GTDC1	-56500	-	0	1	0	1	1	0	0	IM_control	hyper_NEC	NEC	0.0045	-1.9	1.9	3.01	5.72
chr2	144389575	144389575	*	0.00176421	0.217208	13.9482	13.9482	84.2296	70.2814	NM_001354360	GTDC1	-56507	-	0	1	0	1	1	0	0	IM_control	hyper_NEC	NEC	0.0045	-1.9	1.9	3.01	5.72
chr2	144389616	144389616	*	0.00534965	0.324822	13.9187	13.9187	83.4785	69.5598	NM_001354360	GTDC1	-56548	-	0	1	0	1	1	0	0	IM_control	hyper_NEC	NEC	0.0045	-1.9	1.9	3.01	5.72
chr2	144389628	144389628	*	0.0087081	0.393534	13.9759	13.9759	83.1351	69.1592	NM_001354360	GTDC1	-56560	-	0	1	0	1	1	0	0	IM_control	hyper_NEC	NEC	0.0045	-1.9	1.9	3.01	5.72
chr2	144389652	144389652	*	0.0236435	0.59154	14.1422	14.1422	82.0717	67.9295	NM_001354360	GTDC1	-56584	-	0	1	0	1	1	0	0	IM_control	hyper_NEC	NEC	0.0045	-1.9	1.9	3.01	5.72
chr2	144389664	144389664	*	0.00210523	0.230526	14.246	14.246	81.5513	67.3052	NM_001354360	GTDC1	-56596	-	0	1	0	1	1	0	0	IM_control	hyper_NEC	NEC	0.0045	-1.9	1.9	3.01	5.72
chr2	144389676	144389676	*	0.00817993	0.383558	14.3445	14.3445	81.0491	66.7046	NM_001354360	GTDC1	-56608	-	0	1	0	1	1	0	0	IM_control	hyper_NEC	NEC	0.0045	-1.9	1.9	3.01	5.72
chr2	144389688	144389688	*	0.00117768	0.189216	14.4409	14.4409	80.8641	66.4232	NM_001354360	GTDC1	-56620	-	0	1	0	1	1	0	0	IM_control	hyper_NEC	NEC	0.0045	-1.9	1.9	3.01	5.72
chr2	144389694	144389694	*	0.00668051	0.354261	14.4757	14.4757	80.8313	66.3556	NM_001354360	GTDC1	-56626	-	0	1	0	1	1	0	0	IM_control	hyper_NEC	NEC	0.0045	-1.9	1.9	3.01	5.72
chr2	144389704	144389704	*	0.0484761	0.793967	14.522	14.522	80.7143	66.1923	NM_001354360	GTDC1	-56636	-	0	1	0	1	1	0	0	IM_control	hyper_NEC	NEC	0.0045	-1.9	1.9	3.01	5.72
chr2	144389725	144389725	*	0.00824383	0.384758	14.5767	14.5767	80.5444	65.9677	NM_001354360	GTDC1	-56657	-	0	1	0	1	1	0	0	IM_control	hyper_NEC	NEC	0.0045	-1.9	1.9	3.01	5.72
chr2	144389767	144389767	*	0.00572079	0.33384	14.431	14.431	80.7715	66.3405	NM_001354360	GTDC1	-56699	-	0	1	0	1	1	0	0	IM_control	hyper_NEC	NEC	0.0045	-1.9	1.9	3.01	5.72
chr2	144389768	144389768	*	0.00208351	0.229448	14.4237	14.4237	80.7818	66.3581	NM_001354360	GTDC1	-56700	-	0	1	0	1	1	0	0	IM_control	hyper_NEC	NEC	0.0045	-1.9	1.9	3.01	5.72
chr2	144389783	144389783	*	0.0443346	0.764662	14.297	14.297	80.9436	66.6467	NM_001354360	GTDC1	-56715	-	0	1	0	1	1	0	0	IM_control	hyper_NEC	NEC	0.0045	-1.9	1.9	3.01	5.72
chr2	144389784	144389784	*	0.00495797	0.315304	14.2874	14.2874	80.9546	66.6673	NM_001354360	GTDC1	-56716	-	0	1	0	1	1	0	0	IM_control	hyper_NEC	NEC	0.0045	-1.9	1.9	3.01	5.72
chr2	144389807	144389807	*	0.00254359	0.245991	14.0306	14.0306	81.3049	67.2743	NM_001354360	GTDC1	-56739	-	0	1	0	1	1	0	0	IM_control	hyper_NEC	NEC	0.0045	-1.9	1.9	3.01	5.72
chr2	144389808	144389808	*	0.00686307	0.357784	14.0187	14.0187	81.3148	67.2961	NM_001354360	GTDC1	-56740	-	0	1	0	1	1	0	0	IM_control	hyper_NEC	NEC	0.0045	-1.9	1.9	3.01	5.72
chr2	144389809	144389809	*	0.00206941	0.228798	14.0067	14.0067	81.3246	67.3179	NM_001354360	GTDC1	-56741	-	0	1	0	1	1	0	0	IM_control	hyper_NEC	NEC	0.0045	-1.9	1.9	3.01	5.72
chr2	144389810	144389810	*	0.00268353	0.250546	13.9959	13.9959	81.157	67.1611	NM_001354360	GTDC1	-56742	-	0	1	0	1	1	0	0	IM_control	hyper_NEC	NEC	0.0045	-1.9	1.9	3.01	5.72
chr2	144389811	144389811	*	0.0438277	0.761117	13.9834	13.9834	81.1667	67.1833	NM_001354360	GTDC1	-56743	-	0	1	0	1	1	0	0	IM_control	hyper_NEC	NEC	0.0045	-1.9	1.9	3.01	5.72
chr2	144389812	144389812	*	0.00379681	0.284715	13.9708	13.9708	81.1763	67.2055	NM_001354360	GTDC1	-56744	-	0	1	0	1	1	0	0	IM_control	hyper_NEC	NEC	0.0045	-1.9	1.9	3.01	5.72
chr2	144389817	144389817	*	0.0126891	0.457273	13.9078	13.9078	81.2427	67.3349	NM_001354360	GTDC1	-56749	-	0	1	0	1	1	0	0	IM_control	hyper_NEC	NEC	0.0045	-1.9	1.9	3.01	5.72
chr2	144389818	144389818	*	0.00318329	0.266773	13.8954	13.8954	81.4085	67.5132	NM_001354360	GTDC1	-56750	-	0	1	0	1	1	0	0	IM_control	hyper_NEC	NEC	0.0045	-1.9	1.9	3.01	5.72
chr2	144389819	144389819	*	0.00830158	0.385941	13.8826	13.8826	81.418	67.5353	NM_001354360	GTDC1	-56751	-	0	1	0	1	1	0	0	IM_control	hyper_NEC	NEC	0.0045	-1.9	1.9	3.01	5.72
chr2	144389823	144389823	*	0.00388685	0.28693	13.8319	13.8319	81.3631	67.5312	NM_001354360	GTDC1	-56755	-	0	1	0	1	1	0	0	IM_control	hyper_NEC	NEC	0.0045	-1.9	1.9	3.01	5.72
chr2	144389824	144389824	*	0.00308175	0.263823	13.8187	13.8187	81.3722	67.5535	NM_001354360	GTDC1	-56756	-	0	1	0	1	1	0	0	IM_control	hyper_NEC	NEC	0.0045	-1.9	1.9	3.01	5.72
chr2	144389827	144389827	*	0.0219091	0.573498	13.7795	13.7795	81.4179	67.6384	NM_001354360	GTDC1	-56759	-	0	1	0	1	1	0	0	IM_control	hyper_NEC	NEC	0.0045	-1.9	1.9	3.01	5.72
chr2	144389833	144389833	*	0.0142659	0.480347	13.6989	13.6989	81.4506	67.7517	NM_001354360	GTDC1	-56765	-	0	1	0	1	1	0	0	IM_control	hyper_NEC	NEC	0.0045	-1.9	1.9	3.01	5.72
chr2	144389834	144389834	*	0.00198563	0.225831	13.6854	13.6854	81.4585	67.7731	NM_001354360	GTDC1	-56766	-	0	1	0	1	1	0	0	IM_control	hyper_NEC	NEC	0.0045	-1.9	1.9	3.01	5.72
chr2	144389841	144389841	*	0.013423	0.468172	13.5767	13.5767	81.3452	67.7685	NM_001354360	GTDC1	-56773	-	0	1	0	1	1	0	0	IM_control	hyper_NEC	NEC	0.0045	-1.9	1.9	3.01	5.72
chr2	144389842	144389842	*	0.00697821	0.36015	13.5608	13.5608	81.3344	67.7736	NM_001354360	GTDC1	-56774	-	0	1	0	1	1	0	0	IM_control	hyper_NEC	NEC	0.0045	-1.9	1.9	3.01	5.72
chr2	144389848	144389848	*	0.00370409	0.282328	13.4784	13.4784	81.3768	67.8985	NM_001354360	GTDC1	-56780	-	0	1	0	1	1	0	0	IM_control	hyper_NEC	NEC	0.0045	-1.9	1.9	3.01	5.72
chr2	144389849	144389849	*	0.00446607	0.302534	13.4646	13.4646	81.3835	67.9188	NM_001354360	GTDC1	-56781	-	0	1	0	1	1	0	0	IM_control	hyper_NEC	NEC	0.0045	-1.9	1.9	3.01	5.72
chr2	144389883	144389883	*	0.00340282	0.273188	13.0372	13.0372	81.8439	68.8067	NM_001354360	GTDC1	-56815	-	0	1	0	1	1	0	0	IM_control	hyper_NEC	NEC	0.0045	-1.9	1.9	3.01	5.72
chr2	144389884	144389884	*	0.0379708	0.718357	13.0244	13.0244	81.8437	68.8193	NM_001354360	GTDC1	-56816	-	0	1	0	1	1	0	0	IM_control	hyper_NEC	NEC	0.0045	-1.9	1.9	3.01	5.72
chr2	144389889	144389889	*	0.0224388	0.578794	12.9606	12.9606	81.8388	68.8781	NM_001354360	GTDC1	-56821	-	0	1	0	1	1	0	0	IM_control	hyper_NEC	NEC	0.0045	-1.9	1.9	3.01	5.72
chr2	144389895	144389895	*	0.0434324	0.758554	12.8822	12.8822	81.7568	68.8746	NM_001354360	GTDC1	-56827	-	0	1	0	1	1	0	0	IM_control	hyper_NEC	NEC	0.0045	-1.9	1.9	3.01	5.72
chr2	144389896	144389896	*	0.0312724	0.663002	12.8697	12.8697	81.7533	68.8836	NM_001354360	GTDC1	-56828	-	0	1	0	1	1	0	0	IM_control	hyper_NEC	NEC	0.0045	-1.9	1.9	3.01	5.72
chr2	144389908	144389908	*	0.038528	0.722593	12.7249	12.7249	81.7161	68.9913	NM_001354360	GTDC1	-56840	-	0	1	0	1	1	0	0	IM_control	hyper_NEC	NEC	0.0045	-1.9	1.9	3.01	5.72
chr2	144389942	144389942	*	0.0014115	0.200903	12.3519	12.3519	81.252	68.9001	NM_001354360	GTDC1	-56874	-	0	1	0	1	0	1	0	IM_control	hyper_NEC	NEC	0.0045	-1.9	1.9	3.01	5.72
chr2	144389946	144389946	*	0.00116738	0.188705	12.3137	12.3137	81.166	68.8523	NM_001354360	GTDC1	-56878	-	0	1	0	1	0	1	0	IM_control	hyper_NEC	NEC	0.0045	-1.9	1.9	3.01	5.72
chr2	144389991	144389991	*	0.00149265	0.205097	12.0497	12.0497	80.006	67.9563	NM_001354360	GTDC1	-56923	-	0	1	0	1	0	1	0	IM_control	hyper_NEC	NEC	0.0045	-1.9	1.9	3.01	5.72
chr2	144390100	144390100	*	0.0227623	0.582309	13.0374	13.0374	81.5225	68.4851	NM_001354360	GTDC1	-57032	-	0	0	1	1	0	1	0	IM_control	hyper_NEC	NEC	0.0045	-1.9	1.9	3.01	5.72
chr2	144414468	144414468	*	0.0162215	0.506452	-20.2657	20.2657	43.8096	64.0753	NM_001354360	GTDC1	-81400	-	0	0	1	1	0	0	0	IM_control	IM_NEC	control	0.0045	-1.9	1.9	3.01	5.72
chr2	144414469	144414469	*	0.0150298	0.490482	-20.268	20.268	43.7733	64.0413	NM_001354360	GTDC1	-81401	-	0	0	1	1	0	0	0	IM_control	IM_NEC	control	0.0045	-1.9	1.9	3.01	5.72
chr2	144414484	144414484	*	0.0121904	0.449454	-20.2993	20.2993	43.2494	63.5487	NM_001354360	GTDC1	-81416	-	0	0	1	1	0	0	0	IM_control	IM_NEC	control	0.0045	-1.9	1.9	3.01	5.72
chr2	144414505	144414505	*	0.0068245	0.357164	-20.2789	20.2789	42.6931	62.972	NM_001354360	GTDC1	-81437	-	0	0	1	1	0	0	0	IM_control	IM_NEC	control	0.0045	-1.9	1.9	3.01	5.72
chr2	144414514	144414514	*	0.000926812	0.174156	-20.2886	20.2886	42.4086	62.6972	NM_001354360	GTDC1	-81446	-	0	0	1	1	0	0	0	IM_control	IM_NEC	control	0.0045	-1.9	1.9	3.01	5.72
chr2	144520910	144520910	*	0.00547499	0.327814	14.043	14.043	41.7304	27.6875	NR_033258	ZEB2	-520	-	1	0	0	0	0	0	0	IM_control	IM_NEC	NEC	0.0116	-2.64	2.64	39.4	103.96
chr2	144520918	144520918	*	0.00614134	0.343332	13.9782	13.9782	41.678	27.6998	NR_033258	ZEB2	-528	-	1	0	0	0	0	0	0	IM_control	IM_NEC	NEC	0.0116	-2.64	2.64	39.4	103.96
chr2	144520942	144520942	*	0.0118197	0.443749	13.7657	13.7657	41.4767	27.711	NR_033258	ZEB2	-552	-	1	0	0	0	0	0	0	IM_control	IM_NEC	NEC	0.0116	-2.64	2.64	39.4	103.96
chr2	144520997	144520997	*	0.0166529	0.512175	13.0425	13.0425	40.7761	27.7336	NR_033258	ZEB2	-607	-	1	0	0	0	0	0	0	IM_control	IM_NEC	NEC	0.0116	-2.64	2.64	39.4	103.96
chr2	144521048	144521048	*	0.0422639	0.7504	11.9072	11.9072	39.5705	27.6632	NR_033258	ZEB2	-658	-	1	0	0	0	0	0	0	IM_control	IM_NEC	NEC	0.0116	-2.64	2.64	39.4	103.96
chr2	150425328	150425328	*	0.0410383	0.741587	-13.7968	13.7968	54.6728	68.4696	NM_005168	RND3	62368	-	0	0	0	0	0	0	0	IM_control	IM_NEC	control	0.0106	-2.31	2.31	9.8	22.61
chr2	150425342	150425342	*	0.0460348	0.776085	-13.9005	13.9005	55.2782	69.1787	NM_005168	RND3	62354	-	0	0	0	0	0	0	0	IM_control	IM_NEC	control	0.0106	-2.31	2.31	9.8	22.61
chr2	150425356	150425356	*	0.0161709	0.505781	-14.046	14.046	55.5733	69.6192	NM_005168	RND3	62340	-	0	0	0	0	0	0	0	IM_control	IM_NEC	control	0.0106	-2.31	2.31	9.8	22.61
chr2	150425368	150425368	*	0.00725285	0.365494	-14.1439	14.1439	55.8043	69.9482	NM_005168	RND3	62328	-	0	0	0	0	0	0	0	IM_control	IM_NEC	control	0.0106	-2.31	2.31	9.8	22.61
chr2	150477694	150477694	*	0.0173845	0.521707	14.9653	14.9653	65.0413	50.076	NM_005168	RND3	10002	-	0	0	1	1	0	0	0	IM_control	IM_NEC	NEC	0.0106	-2.31	2.31	9.8	22.61
chr2	150477753	150477753	*	0.0040435	0.291355	14.4584	14.4584	64.8105	50.3521	NM_005168	RND3	9943	-	0	0	1	1	0	0	0	IM_control	IM_NEC	NEC	0.0106	-2.31	2.31	9.8	22.61
chr2	150477813	150477813	*	0.0209155	0.562624	13.945	13.945	64.1159	50.1709	NM_005168	RND3	9883	-	0	0	1	1	0	0	0	IM_control	IM_NEC	NEC	0.0106	-2.31	2.31	9.8	22.61
chr2	150484236	150484236	*	0.00184374	0.220497	19.1405	19.1405	60.0808	40.9403	NM_005168	RND3	3460	-	0	0	1	1	0	1	0	IM_control	IM_NEC	NEC	0.0106	-2.31	2.31	9.8	22.61
chr2	150484298	150484298	*	0.0181006	0.53028	18.7217	18.7217	61.5526	42.8309	NM_005168	RND3	3398	-	0	0	1	1	0	1	0	IM_control	IM_NEC	NEC	0.0106	-2.31	2.31	9.8	22.61
chr2	150484835	150484835	*	0.0205967	0.559296	12.4693	12.4693	33.1646	20.6953	NM_005168	RND3	2861	-	0	0	1	1	0	1	0	IM_control	IM_NEC	NEC	0.0106	-2.31	2.31	9.8	22.61
chr2	150484883	150484883	*	0.0489907	0.797485	12.6043	12.6043	33.5561	20.9518	NM_005168	RND3	2813	-	0	0	1	1	0	1	0	IM_control	IM_NEC	NEC	0.0106	-2.31	2.31	9.8	22.61
chr2	150521128	150521128	*	0.0482281	0.792018	14.6356	14.6356	69.9487	55.3131	NM_001254738	RND3	-33434	-	0	0	0	0	0	0	0	IM_control	IM_NEC	NEC	0.0106	-2.31	2.31	9.8	22.61
chr2	156433002	156433002	*	0.00932723	0.404088	-10.9494	10.9494	73.2255	84.1749	NM_001083112	GPD2	-2451	+	0	0	0	0	0	0	0	hyper_control	IM_NEC	control	0.0088	2.11	2.11	15.3	7.25
chr2	156466879	156466879	*	0.000666679	0.156151	14.9471	14.9471	30.5974	15.6502	NM_000408	GPD2	30493	+	0	0	1	1	0	0	0	hypo_control	IM_NEC	NEC	0.0088	2.11	2.11	15.3	7.25
chr2	156466959	156466959	*	7.18202e-05	0.0758759	18.3503	18.3503	37.4763	19.126	NM_000408	GPD2	30573	+	0	0	1	1	0	0	0	hypo_control	IM_NEC	NEC	0.0088	2.11	2.11	15.3	7.25
chr2	156467080	156467080	*	1.33922e-05	0.0446763	30.9017	30.9017	60.182	29.2803	NM_000408	GPD2	30694	+	0	0	1	1	0	0	0	IM_control	IM_NEC	NEC	0.0088	2.11	2.11	15.3	7.25
chr2	156537088	156537088	*	0.00812642	0.382442	13.1957	13.1957	73.7765	60.5808	NM_000408	GPD2	100702	+	0	0	1	1	0	0	0	IM_control	IM_NEC	NEC	0.0088	2.11	2.11	15.3	7.25
chr2	157246791	157246791	*	0.00361789	0.279588	14.421	14.421	71.9599	57.5389	NM_001329868	GALNT5	-10807	+	0	0	0	0	0	0	0	IM_control	IM_NEC	NEC	0.0009	9.75	9.75	42.19	4.33
chr2	157246824	157246824	*	4.65642e-05	0.065261	15.0794	15.0794	69.6299	54.5505	NM_001329868	GALNT5	-10774	+	0	0	0	0	0	0	0	IM_control	IM_NEC	NEC	0.0009	9.75	9.75	42.19	4.33
chr2	157246872	157246872	*	0.000728207	0.160732	15.7648	15.7648	65.1125	49.3476	NM_001329868	GALNT5	-10726	+	0	0	0	0	0	0	0	IM_control	IM_NEC	NEC	0.0009	9.75	9.75	42.19	4.33
chr2	157838702	157838702	*	0.000737912	0.161363	-10.0776	10.0776	7.12952	17.2071	NM_001347667	ACVR1	-425	-	1	0	1	1	0	0	0	hypo_control	hypo_NEC	control	0.002	-2.03	2.03	2.54	5.15
chr2	157932577	157932577	*	0.0222222	0.576622	13.8537	13.8537	44.9641	31.1104	NM_001347663	ACVR1	-56716	-	0	0	0	0	0	0	0	IM_control	IM_NEC	NEC	0.002	-2.03	2.03	2.54	5.15
chr2	157932578	157932578	*	0.0172431	0.519783	13.8524	13.8524	44.9561	31.1037	NM_001347663	ACVR1	-56717	-	0	0	0	0	0	0	0	IM_control	IM_NEC	NEC	0.002	-2.03	2.03	2.54	5.15
chr2	157932600	157932600	*	0.0481849	0.791703	13.8703	13.8703	44.8317	30.9615	NM_001347663	ACVR1	-56739	-	0	0	0	0	0	0	0	IM_control	IM_NEC	NEC	0.002	-2.03	2.03	2.54	5.15
chr2	157932625	157932625	*	0.00660916	0.352842	13.84	13.84	44.8282	30.9883	NM_001347663	ACVR1	-56764	-	0	0	0	0	0	0	0	IM_control	IM_NEC	NEC	0.002	-2.03	2.03	2.54	5.15
chr2	157932631	157932631	*	0.0280735	0.634665	13.8794	13.8794	44.8303	30.9509	NM_001347663	ACVR1	-56770	-	0	0	0	0	0	0	0	IM_control	IM_NEC	NEC	0.002	-2.03	2.03	2.54	5.15
chr2	157932684	157932684	*	0.0205307	0.558588	14.3323	14.3323	45.1012	30.769	NM_001347663	ACVR1	-56823	-	0	0	0	0	0	0	0	IM_control	IM_NEC	NEC	0.002	-2.03	2.03	2.54	5.15
chr2	160473096	160473096	*	0.0270556	0.625171	17.6689	17.6689	48.4377	30.7688	NM_016836	RBMS1	20712	-	0	0	1	1	0	0	0	IM_control	IM_NEC	NEC	0.0004	-3.64	3.64	11.95	43.5
chr2	160492154	160492154	*	0.0132762	0.465824	18.194	18.194	39.3362	21.1422	NM_016836	RBMS1	1654	-	0	0	1	1	0	1	0	IM_control	IM_NEC	NEC	0.0004	-3.64	3.64	11.95	43.5
chr2	160492155	160492155	*	0.0243051	0.598039	18.1679	18.1679	39.2992	21.1313	NM_016836	RBMS1	1653	-	0	0	1	1	0	1	0	IM_control	IM_NEC	NEC	0.0004	-3.64	3.64	11.95	43.5
chr2	160492242	160492242	*	0.0216062	0.570149	14.9017	14.9017	34.9371	20.0355	NM_016836	RBMS1	1566	-	0	0	1	1	0	1	0	IM_control	IM_NEC	NEC	0.0004	-3.64	3.64	11.95	43.5
chr2	160647333	160647333	*	0.0291216	0.644156	17.1724	17.1724	83.6986	66.5261	NM_002897	RBMS1	-153527	-	0	0	0	0	0	0	0	IM_control	hyper_NEC	NEC	0.0004	-3.64	3.64	11.95	43.5
chr2	160647340	160647340	*	0.00133707	0.19715	17.2073	17.2073	83.7715	66.5642	NM_002897	RBMS1	-153534	-	0	0	0	0	0	0	0	IM_control	hyper_NEC	NEC	0.0004	-3.64	3.64	11.95	43.5
chr2	160647341	160647341	*	0.00520531	0.321264	17.2121	17.2121	83.7816	66.5695	NM_002897	RBMS1	-153535	-	0	0	0	0	0	0	0	IM_control	hyper_NEC	NEC	0.0004	-3.64	3.64	11.95	43.5
chr2	160652246	160652246	*	0.0052755	0.322852	-18.3932	18.3932	46.5085	64.9017	NM_002897	RBMS1	-158440	-	0	0	0	0	0	0	0	IM_control	IM_NEC	control	0.0004	-3.64	3.64	11.95	43.5
chr2	160652289	160652289	*	0.0292449	0.645207	-19.5143	19.5143	46.3886	65.903	NM_002897	RBMS1	-158483	-	0	0	0	0	0	0	0	IM_control	IM_NEC	control	0.0004	-3.64	3.64	11.95	43.5
chr2	160652375	160652375	*	0.00448136	0.302962	-22.1309	22.1309	45.0519	67.1829	NM_002897	RBMS1	-158569	-	0	0	0	0	0	0	0	IM_control	IM_NEC	control	0.0004	-3.64	3.64	11.95	43.5
chr2	160652388	160652388	*	0.00318127	0.266699	-22.5886	22.5886	44.8497	67.4384	NM_002897	RBMS1	-158582	-	0	0	0	0	0	0	0	IM_control	IM_NEC	control	0.0004	-3.64	3.64	11.95	43.5
chr2	160652410	160652410	*	0.0240783	0.595639	-23.325	23.325	44.481	67.806	NM_002897	RBMS1	-158604	-	0	0	0	0	0	0	0	IM_control	IM_NEC	control	0.0004	-3.64	3.64	11.95	43.5
chr2	160994068	160994068	*	0.0222289	0.576635	10.026	10.026	72.8095	62.7835	NM_004180	TANK	-142887	+	0	0	0	0	0	0	0	IM_control	IM_NEC	NEC	0.0408	-2.19	2.19	4.77	10.47
chr2	161063496	161063496	*	0.00163709	0.21202	16.0576	16.0576	44.2421	28.1846	NM_004180	TANK	-73459	+	0	0	0	0	0	0	0	IM_control	IM_NEC	NEC	0.0408	-2.19	2.19	4.77	10.47
chr2	161063527	161063527	*	0.0395706	0.730828	15.1979	15.1979	43.581	28.383	NM_004180	TANK	-73428	+	0	0	0	0	0	0	0	IM_control	IM_NEC	NEC	0.0408	-2.19	2.19	4.77	10.47
chr2	164897627	164897627	*	0.0308465	0.659547	11.5544	11.5544	66.7713	55.2169	NM_001278458	COBLL1	-55460	-	0	0	0	0	0	0	0	IM_control	IM_NEC	NEC	0.0103	2.62	2.62	12.78	4.87
chr2	168147339	168147339	*	0.012394	0.452619	-11.864	11.864	52.2528	64.1167	NM_013233	STK39	100257	-	0	0	1	1	0	0	0	IM_control	IM_NEC	control	0.0266	1.74	1.74	5.94	3.42
chr2	168147348	168147348	*	0.00781409	0.376455	-11.9726	11.9726	52.0201	63.9927	NM_013233	STK39	100248	-	0	0	1	1	0	0	0	IM_control	IM_NEC	control	0.0266	1.74	1.74	5.94	3.42
chr2	168147386	168147386	*	0.00453763	0.304388	-12.4447	12.4447	50.8756	63.3203	NM_013233	STK39	100210	-	0	0	1	1	0	0	0	IM_control	IM_NEC	control	0.0266	1.74	1.74	5.94	3.42
chr2	168149494	168149494	*	0.030176	0.653496	-13.2805	13.2805	61.5379	74.8184	NM_013233	STK39	98102	-	0	0	1	1	0	0	0	IM_control	IM_NEC	control	0.0266	1.74	1.74	5.94	3.42
chr2	168149508	168149508	*	0.00454775	0.304689	-13.3032	13.3032	61.3972	74.7005	NM_013233	STK39	98088	-	0	0	1	1	0	0	0	IM_control	IM_NEC	control	0.0266	1.74	1.74	5.94	3.42
chr2	168181242	168181242	*	0.00852812	0.389941	14.6186	14.6186	70.8897	56.2711	NM_013233	STK39	66354	-	0	0	1	1	0	0	0	IM_control	IM_NEC	NEC	0.0266	1.74	1.74	5.94	3.42
chr2	168181256	168181256	*	0.010272	0.41937	14.5633	14.5633	70.8813	56.318	NM_013233	STK39	66340	-	0	0	1	1	0	0	0	IM_control	IM_NEC	NEC	0.0266	1.74	1.74	5.94	3.42
chr2	168181298	168181298	*	0.0199452	0.551834	14.4191	14.4191	70.8866	56.4675	NM_013233	STK39	66298	-	0	0	1	1	0	0	0	IM_control	IM_NEC	NEC	0.0266	1.74	1.74	5.94	3.42
chr2	168182196	168182196	*	0.00716703	0.363841	12.0902	12.0902	77.5772	65.487	NM_013233	STK39	65400	-	0	0	1	1	0	0	0	IM_control	IM_NEC	NEC	0.0266	1.74	1.74	5.94	3.42
chr2	168202011	168202011	*	0.00336566	0.272318	11.1541	11.1541	67.7084	56.5542	NM_013233	STK39	45585	-	0	0	1	1	0	0	0	IM_control	IM_NEC	NEC	0.0266	1.74	1.74	5.94	3.42
chr2	168244374	168244374	*	0.0150616	0.490959	13.121	13.121	62.394	49.2729	NM_013233	STK39	3222	-	0	0	1	1	0	0	0	IM_control	IM_NEC	NEC	0.0266	1.74	1.74	5.94	3.42
chr2	168244380	168244380	*	0.0465613	0.780069	13.0941	13.0941	62.4562	49.3621	NM_013233	STK39	3216	-	0	0	1	1	0	0	0	IM_control	IM_NEC	NEC	0.0266	1.74	1.74	5.94	3.42
chr2	168244499	168244499	*	0.00803801	0.380755	13.0817	13.0817	64.7575	51.6758	NM_013233	STK39	3097	-	0	0	1	1	0	1	0	IM_control	IM_NEC	NEC	0.0266	1.74	1.74	5.94	3.42
chr2	168244506	168244506	*	0.0258217	0.613214	13.1126	13.1126	64.9735	51.861	NM_013233	STK39	3090	-	0	0	1	1	0	1	0	IM_control	IM_NEC	NEC	0.0266	1.74	1.74	5.94	3.42
chr2	168348111	168348111	*	0.00813121	0.38254	11.7176	11.7176	77.9605	66.2429	NM_013233	STK39	-100517	-	0	0	0	0	0	0	0	IM_control	IM_NEC	NEC	0.0266	1.74	1.74	5.94	3.42
chr2	168499447	168499447	*	0.0327071	0.675451	-14.1323	14.1323	65.9811	80.1134	NM_203463	CERS6	43200	+	0	0	1	1	0	0	0	hyper_control	IM_NEC	control	0.008	2.37	2.37	39.33	16.56
chr2	169069577	169069577	*	0.00907349	0.400017	-19.1767	19.1767	41.8553	61.032	NM_199204	DHRS9	2544	+	0	1	1	2	0	0	0	IM_control	IM_NEC	control	0.0038	6.47	6.47	9.93	1.53
chr2	169069594	169069594	*	0.0204774	0.558047	-19.227	19.227	42.1972	61.4242	NM_199204	DHRS9	2561	+	0	1	1	2	0	0	0	IM_control	IM_NEC	control	0.0038	6.47	6.47	9.93	1.53
chr2	169069643	169069643	*	0.00371709	0.282769	-19.3386	19.3386	43.4397	62.7783	NM_199204	DHRS9	2610	+	0	1	1	2	0	0	0	IM_control	IM_NEC	control	0.0038	6.47	6.47	9.93	1.53
chr2	169071739	169071739	*	0.0265232	0.620175	-13.7061	13.7061	58.5811	72.2872	NM_001142270	DHRS9	-836	+	1	0	1	1	0	0	0	IM_control	IM_NEC	control	0.0038	6.47	6.47	9.93	1.53
chr2	169071742	169071742	*	0.0457935	0.774391	-13.6579	13.6579	58.6783	72.3362	NM_001142270	DHRS9	-833	+	1	0	1	1	0	0	0	IM_control	IM_NEC	control	0.0038	6.47	6.47	9.93	1.53
chr2	169083363	169083363	*	0.0186746	0.537046	-23.2969	23.2969	43.4246	66.7215	NM_001142271	DHRS9	2258	+	0	1	0	1	0	0	0	IM_control	IM_NEC	control	0.0038	6.47	6.47	9.93	1.53
chr2	169083364	169083364	*	0.0063398	0.347363	-23.2931	23.2931	43.4312	66.7243	NM_001142271	DHRS9	2259	+	0	1	0	1	0	0	0	IM_control	IM_NEC	control	0.0038	6.47	6.47	9.93	1.53
chr2	169083366	169083366	*	0.0137422	0.472855	-23.2852	23.2852	43.4451	66.7302	NM_001142271	DHRS9	2261	+	0	1	0	1	0	0	0	IM_control	IM_NEC	control	0.0038	6.47	6.47	9.93	1.53
chr2	169083367	169083367	*	0.00841218	0.388007	-23.2811	23.2811	43.4524	66.7335	NM_001142271	DHRS9	2262	+	0	1	0	1	0	0	0	IM_control	IM_NEC	control	0.0038	6.47	6.47	9.93	1.53
chr2	169111031	169111031	*	0.00884525	0.396088	-20.218	20.218	22.9117	43.1297	NM_001142271	DHRS9	29926	+	0	0	0	0	0	0	0	IM_control	IM_NEC	control	0.0038	6.47	6.47	9.93	1.53
chr2	169111046	169111046	*	0.00989857	0.413143	-20.3858	20.3858	23.1019	43.4876	NM_001142271	DHRS9	29941	+	0	0	0	0	0	0	0	IM_control	IM_NEC	control	0.0038	6.47	6.47	9.93	1.53
chr2	169111071	169111071	*	0.00218702	0.233347	-20.6945	20.6945	23.288	43.9824	NM_001142271	DHRS9	29966	+	0	0	0	0	0	0	0	IM_control	IM_NEC	control	0.0038	6.47	6.47	9.93	1.53
chr2	169111074	169111074	*	0.00525694	0.32243	-20.7068	20.7068	23.3745	44.0813	NM_001142271	DHRS9	29969	+	0	0	0	0	0	0	0	IM_control	IM_NEC	control	0.0038	6.47	6.47	9.93	1.53
chr2	169111087	169111087	*	0.017291	0.520396	-20.7051	20.7051	23.9039	44.609	NM_001142271	DHRS9	29982	+	0	0	0	0	0	0	0	IM_control	IM_NEC	control	0.0038	6.47	6.47	9.93	1.53
chr2	169111112	169111112	*	0.00562364	0.33137	-20.2726	20.2726	25.52	45.7925	NM_001142271	DHRS9	30007	+	0	0	0	0	0	0	0	IM_control	IM_NEC	control	0.0038	6.47	6.47	9.93	1.53
chr2	169111150	169111150	*	0.00919064	0.401739	-20.0099	20.0099	27.2103	47.2202	NM_001142271	DHRS9	30045	+	0	0	0	0	0	0	0	IM_control	IM_NEC	control	0.0038	6.47	6.47	9.93	1.53
chr2	169771118	169771118	*	0.00101143	0.179811	-21.0006	21.0006	31.3276	52.3282	NM_003142	SSB	-27694	+	0	0	0	0	0	0	0	IM_control	IM_NEC	control	0.0332	-1.6	1.6	1.42	2.27
chr2	169771119	169771119	*	0.0129321	0.460727	-21.0052	21.0052	31.3473	52.3525	NM_003142	SSB	-27693	+	0	0	0	0	0	0	0	IM_control	IM_NEC	control	0.0332	-1.6	1.6	1.42	2.27
chr2	169771184	169771184	*	0.00661209	0.352893	-20.6436	20.6436	34.3304	54.974	NM_003142	SSB	-27628	+	0	0	0	0	0	0	0	IM_control	IM_NEC	control	0.0332	-1.6	1.6	1.42	2.27
chr2	169771185	169771185	*	0.000856149	0.169659	-20.6307	20.6307	34.3896	55.0203	NM_003142	SSB	-27627	+	0	0	0	0	0	0	0	IM_control	IM_NEC	control	0.0332	-1.6	1.6	1.42	2.27
chr2	169771207	169771207	*	0.000622511	0.152585	-20.2873	20.2873	35.8116	56.0989	NM_003142	SSB	-27605	+	0	0	0	0	0	0	0	IM_control	IM_NEC	control	0.0332	-1.6	1.6	1.42	2.27
chr2	171021320	171021320	*	0.00467735	0.307809	17.7715	17.7715	75.9896	58.2181	NM_001136555	TLK1	45654	-	0	0	1	1	0	0	0	IM_control	IM_NEC	NEC	0.0014	1.82	1.82	17.56	9.65
chr2	171021379	171021379	*	0.00200698	0.226676	18.1966	18.1966	76.2965	58.1	NM_001136555	TLK1	45595	-	0	0	1	1	0	0	0	IM_control	IM_NEC	NEC	0.0014	1.82	1.82	17.56	9.65
chr2	171021426	171021426	*	0.00204673	0.228063	18.4267	18.4267	76.7957	58.369	NM_001136555	TLK1	45548	-	0	0	1	1	0	0	0	IM_control	IM_NEC	NEC	0.0014	1.82	1.82	17.56	9.65
chr2	171021431	171021431	*	0.0118727	0.444469	18.4454	18.4454	76.8658	58.4204	NM_001136555	TLK1	45543	-	0	0	1	1	0	0	0	IM_control	IM_NEC	NEC	0.0014	1.82	1.82	17.56	9.65
chr2	171163469	171163469	*	0.0125643	0.455219	-24.2022	24.2022	47.0844	71.2866	NM_012290	TLK1	-2570	-	0	0	1	1	0	0	0	IM_control	IM_NEC	control	0.0014	1.82	1.82	17.56	9.65
chr2	171163554	171163554	*	0.00249414	0.244473	-25.4745	25.4745	46.3531	71.8277	NM_012290	TLK1	-2655	-	0	0	1	1	0	0	0	IM_control	IM_NEC	control	0.0014	1.82	1.82	17.56	9.65
chr2	171958859	171958859	*	0.0127673	0.458336	-12.7725	12.7725	73.423	86.1955	NR_027862	HAT1	36436	+	0	0	1	1	0	0	0	hyper_control	IM_NEC	control	0.0269	-1.7	1.7	1.85	3.14
chr2	172380976	172380976	*	0.00124196	0.192435	-21.5264	21.5264	35.269	56.7953	NM_001316306	ITGA6	-46378	+	0	0	0	0	0	0	0	IM_control	IM_NEC	control	0.0025	4.43	4.43	54.1	12.21
chr2	172390779	172390779	*	0.00886659	0.396419	12.8868	12.8868	66.5131	53.6263	NM_001316306	ITGA6	-36575	+	0	0	0	0	0	0	0	IM_control	IM_NEC	NEC	0.0025	4.43	4.43	54.1	12.21
chr2	172448726	172448726	*	0.0169541	0.51598	21.4994	21.4994	67.2309	45.7316	NM_001079818	ITGA6	21173	+	0	0	1	1	0	0	0	IM_control	IM_NEC	NEC	0.0025	4.43	4.43	54.1	12.21
chr2	172448727	172448727	*	0.00263731	0.249131	21.4996	21.4996	67.2309	45.7314	NM_001079818	ITGA6	21174	+	0	0	1	1	0	0	0	IM_control	IM_NEC	NEC	0.0025	4.43	4.43	54.1	12.21
chr2	172455216	172455216	*	0.00533437	0.324374	11.4194	11.4194	61.6493	50.2299	NM_001079818	ITGA6	27663	+	0	0	1	1	0	0	0	IM_control	IM_NEC	NEC	0.0025	4.43	4.43	54.1	12.21
chr2	172455263	172455263	*	0.00730385	0.366464	13.0756	13.0756	60.4481	47.3724	NM_001079818	ITGA6	27710	+	0	0	1	1	0	0	0	IM_control	IM_NEC	NEC	0.0025	4.43	4.43	54.1	12.21
chr2	172465546	172465546	*	0.00253512	0.245749	17.5425	17.5425	43.8774	26.3349	NM_001079818	ITGA6	37993	+	0	1	0	1	0	0	0	IM_control	IM_NEC	NEC	0.0025	4.43	4.43	54.1	12.21
chr2	172465557	172465557	*	0.00767816	0.373773	17.6014	17.6014	43.9734	26.372	NM_001079818	ITGA6	38004	+	0	1	0	1	0	0	0	IM_control	IM_NEC	NEC	0.0025	4.43	4.43	54.1	12.21
chr2	172465559	172465559	*	0.00596885	0.339414	17.596	17.596	44.0033	26.4072	NM_001079818	ITGA6	38006	+	0	1	0	1	0	0	0	IM_control	IM_NEC	NEC	0.0025	4.43	4.43	54.1	12.21
chr2	172465569	172465569	*	0.00113226	0.186808	17.706	17.706	44.0952	26.3893	NM_001079818	ITGA6	38016	+	0	1	0	1	0	0	0	IM_control	IM_NEC	NEC	0.0025	4.43	4.43	54.1	12.21
chr2	172465614	172465614	*	0.0443442	0.764744	17.954	17.954	44.8373	26.8833	NM_001079818	ITGA6	38061	+	0	1	0	1	0	0	0	IM_control	IM_NEC	NEC	0.0025	4.43	4.43	54.1	12.21
chr2	172465615	172465615	*	0.034945	0.694147	17.9637	17.9637	44.855	26.8913	NM_001079818	ITGA6	38062	+	0	1	0	1	0	0	0	IM_control	IM_NEC	NEC	0.0025	4.43	4.43	54.1	12.21
chr2	172465624	172465624	*	0.0247393	0.602544	18.1674	18.1674	44.9714	26.804	NM_001079818	ITGA6	38071	+	0	1	0	1	0	0	0	IM_control	IM_NEC	NEC	0.0025	4.43	4.43	54.1	12.21
chr2	172465628	172465628	*	0.0150322	0.490521	18.1777	18.1777	45.0606	26.8829	NM_001079818	ITGA6	38075	+	0	1	0	1	0	0	0	IM_control	IM_NEC	NEC	0.0025	4.43	4.43	54.1	12.21
chr2	172465641	172465641	*	0.00593991	0.338643	18.0368	18.0368	45.4348	27.3981	NM_001079818	ITGA6	38088	+	0	1	0	1	0	0	0	IM_control	IM_NEC	NEC	0.0025	4.43	4.43	54.1	12.21
chr2	172465643	172465643	*	0.00794459	0.37905	18.0549	18.0549	45.4784	27.4235	NM_001079818	ITGA6	38090	+	0	1	0	1	0	0	0	IM_control	IM_NEC	NEC	0.0025	4.43	4.43	54.1	12.21
chr2	172465647	172465647	*	0.0203779	0.55679	18.1131	18.1131	45.5591	27.4459	NM_001079818	ITGA6	38094	+	0	1	0	1	0	0	0	IM_control	IM_NEC	NEC	0.0025	4.43	4.43	54.1	12.21
chr2	172465648	172465648	*	0.00672118	0.355052	18.1222	18.1222	45.5819	27.4597	NM_001079818	ITGA6	38095	+	0	1	0	1	0	0	0	IM_control	IM_NEC	NEC	0.0025	4.43	4.43	54.1	12.21
chr2	172465659	172465659	*	0.00411783	0.293238	18.3041	18.3041	45.8134	27.5093	NM_001079818	ITGA6	38106	+	0	1	0	1	0	0	0	IM_control	IM_NEC	NEC	0.0025	4.43	4.43	54.1	12.21
chr2	172465660	172465660	*	0.0227137	0.581827	18.3131	18.3131	45.8385	27.5254	NM_001079818	ITGA6	38107	+	0	1	0	1	0	0	0	IM_control	IM_NEC	NEC	0.0025	4.43	4.43	54.1	12.21
chr2	172465667	172465667	*	0.0170736	0.517674	18.3763	18.3763	46.0188	27.6424	NM_001079818	ITGA6	38114	+	0	0	1	1	0	0	0	IM_control	IM_NEC	NEC	0.0025	4.43	4.43	54.1	12.21
chr2	172465668	172465668	*	0.0103461	0.420561	18.4984	18.4984	46.0036	27.5052	NM_001079818	ITGA6	38115	+	0	0	1	1	0	0	0	IM_control	IM_NEC	NEC	0.0025	4.43	4.43	54.1	12.21
chr2	172465687	172465687	*	0.0164998	0.510213	18.3682	18.3682	46.6427	28.2745	NM_001079818	ITGA6	38134	+	0	0	1	1	0	0	0	IM_control	IM_NEC	NEC	0.0025	4.43	4.43	54.1	12.21
chr2	172465688	172465688	*	0.0208315	0.56166	18.3784	18.3784	46.6714	28.2929	NM_001079818	ITGA6	38135	+	0	0	1	1	0	0	0	IM_control	IM_NEC	NEC	0.0025	4.43	4.43	54.1	12.21
chr2	173119278	173119278	*	0.0037807	0.284364	11.7198	11.7198	76.2891	64.5693	NM_016653	MAP3K20	43443	+	0	0	1	1	0	0	0	IM_control	IM_NEC	NEC	0.0225	-2.65	2.65	20.36	54.03
chr2	173400939	173400939	*	0.0117534	0.442608	-18.2066	18.2066	21.0227	39.2293	NM_145810	CDCA7	46108	+	0	0	0	0	0	0	0	IM_control	IM_NEC	control	0.0155	2.84	2.84	5.87	2.06
chr2	173401006	173401006	*	0.000578941	0.149497	-19.1394	19.1394	23.206	42.3454	NM_145810	CDCA7	46175	+	0	0	0	0	0	0	0	IM_control	IM_NEC	control	0.0155	2.84	2.84	5.87	2.06
chr2	173631259	173631259	*	0.00229454	0.237241	18.6814	18.6814	43.4105	24.7291	NM_145810	CDCA7	276428	+	0	0	0	0	0	0	0	IM_control	IM_NEC	NEC	0.0155	2.84	2.84	5.87	2.06
chr2	173631260	173631260	*	0.0275282	0.629238	18.6696	18.6696	43.3559	24.6862	NM_145810	CDCA7	276429	+	0	0	0	0	0	0	0	IM_control	IM_NEC	NEC	0.0155	2.84	2.84	5.87	2.06
chr2	173631273	173631273	*	0.00441126	0.300909	18.4909	18.4909	42.6439	24.153	NM_145810	CDCA7	276442	+	0	0	0	0	0	0	0	IM_control	IM_NEC	NEC	0.0155	2.84	2.84	5.87	2.06
chr2	173631274	173631274	*	0.00436271	0.299803	18.4754	18.4754	42.5891	24.1137	NM_145810	CDCA7	276443	+	0	0	0	0	0	0	0	IM_control	IM_NEC	NEC	0.0155	2.84	2.84	5.87	2.06
chr2	173631316	173631316	*	0.0317301	0.667045	17.8544	17.8544	40.2092	22.3547	NM_145810	CDCA7	276485	+	0	0	0	0	0	0	0	IM_control	IM_NEC	NEC	0.0155	2.84	2.84	5.87	2.06
chr2	173631376	173631376	*	0.00227636	0.236611	16.6432	16.6432	36.2295	19.5863	NM_145810	CDCA7	276545	+	0	0	0	0	0	0	0	hypo_control	IM_NEC	NEC	0.0155	2.84	2.84	5.87	2.06
chr2	173652819	173652819	*	0.00880183	0.39531	21.0041	21.0041	48.7224	27.7183	NM_145810	CDCA7	297988	+	0	0	0	0	0	0	0	IM_control	IM_NEC	NEC	0.0155	2.84	2.84	5.87	2.06
chr2	173652820	173652820	*	0.00540079	0.326137	21.0081	21.0081	48.6875	27.6794	NM_145810	CDCA7	297989	+	0	0	0	0	0	0	0	IM_control	IM_NEC	NEC	0.0155	2.84	2.84	5.87	2.06
chr2	173652846	173652846	*	0.00046316	0.139157	21.0864	21.0864	47.7236	26.6372	NM_145810	CDCA7	298015	+	0	0	0	0	0	0	0	IM_control	IM_NEC	NEC	0.0155	2.84	2.84	5.87	2.06
chr2	173652922	173652922	*	0.00116672	0.188686	20.5953	20.5953	44.305	23.7097	NM_145810	CDCA7	298091	+	0	0	0	0	0	0	0	IM_control	IM_NEC	NEC	0.0155	2.84	2.84	5.87	2.06
chr2	173658281	173658281	*	0.0169591	0.516048	13.8719	13.8719	72.2182	58.3463	NM_145810	CDCA7	303450	+	0	0	0	0	0	0	0	IM_control	IM_NEC	NEC	0.0155	2.84	2.84	5.87	2.06
chr2	175373422	175373422	*	0.0190153	0.541087	-18.7868	18.7868	39.4692	58.256	NM_001689	ATP5MC3	-191661	-	0	0	0	0	0	0	0	IM_control	IM_NEC	control	0.02	1.96	1.96	10.73	5.47
chr2	175373423	175373423	*	0.0151946	0.492667	-18.8357	18.8357	39.3688	58.2045	NM_001689	ATP5MC3	-191662	-	0	0	0	0	0	0	0	IM_control	IM_NEC	control	0.02	1.96	1.96	10.73	5.47
chr2	176171709	176171709	*	0.0424072	0.751465	-12.0779	12.0779	27.684	39.762	NR_110458	HAGLR	6421	-	0	1	0	1	1	0	0	IM_control	IM_NEC	control	0.0015	3.91	3.91	13.17	3.37
chr2	176172121	176172121	*	0.0419049	0.747801	-17.5208	17.5208	28.1449	45.6657	NR_110458	HAGLR	6009	-	0	1	0	1	1	0	0	IM_control	IM_NEC	control	0.0015	3.91	3.91	13.17	3.37
chr2	176172527	176172527	*	0.048095	0.791122	-13.6157	13.6157	48.6315	62.2472	NR_110458	HAGLR	5603	-	0	1	0	1	0	1	0	IM_control	IM_NEC	control	0.0015	3.91	3.91	13.17	3.37
chr2	176172634	176172634	*	0.0359381	0.702403	-16.5351	16.5351	47.1739	63.709	NR_110458	HAGLR	5496	-	0	1	0	1	0	1	0	IM_control	IM_NEC	control	0.0015	3.91	3.91	13.17	3.37
chr2	176172636	176172636	*	0.0398463	0.732753	-16.5308	16.5308	47.1643	63.6951	NR_110458	HAGLR	5494	-	0	1	0	1	0	1	0	IM_control	IM_NEC	control	0.0015	3.91	3.91	13.17	3.37
chr2	176172698	176172698	*	0.0119581	0.445735	-16.0606	16.0606	47.5972	63.6578	NR_110458	HAGLR	5432	-	0	1	0	1	0	1	0	IM_control	IM_NEC	control	0.0015	3.91	3.91	13.17	3.37
chr2	176172898	176172898	*	0.047371	0.786191	-14.9919	14.9919	49.8451	64.8371	NR_110458	HAGLR	5232	-	0	1	0	1	0	1	0	IM_control	IM_NEC	control	0.0015	3.91	3.91	13.17	3.37
chr2	176172942	176172942	*	0.0159658	0.503131	-15.8084	15.8084	50.0519	65.8603	NR_110458	HAGLR	5188	-	0	1	0	1	0	1	0	IM_control	IM_NEC	control	0.0015	3.91	3.91	13.17	3.37
chr2	176175504	176175504	*	0.00755389	0.3713	-11.865	11.865	42.9407	54.8057	NR_110458	HAGLR	2626	-	0	1	0	1	0	0	0	IM_control	IM_NEC	control	0.0015	3.91	3.91	13.17	3.37
chr2	176175542	176175542	*	0.0293737	0.646479	-12.695	12.695	41.7517	54.4467	NR_110458	HAGLR	2588	-	0	1	0	1	0	0	0	IM_control	IM_NEC	control	0.0015	3.91	3.91	13.17	3.37
chr2	176176250	176176250	*	0.00514919	0.319837	-11.6114	11.6114	69.5002	81.1116	NR_110458	HAGLR	1880	-	0	1	0	1	0	1	0	hyper_control	IM_NEC	control	0.0015	3.91	3.91	13.17	3.37
chr2	176176251	176176251	*	0.000865571	0.170236	-11.6481	11.6481	69.4787	81.1268	NR_110458	HAGLR	1879	-	0	1	0	1	0	1	0	hyper_control	IM_NEC	control	0.0015	3.91	3.91	13.17	3.37
chr2	176177765	176177765	*	0.00665046	0.353713	-15.9602	15.9602	36.6552	52.6154	NR_110458	HAGLR	365	-	1	1	1	2	0	1	0	IM_control	IM_NEC	control	0.0015	3.91	3.91	13.17	3.37
chr2	176177820	176177820	*	0.00423709	0.296504	-13.6578	13.6578	33.6558	47.3136	NR_110458	HAGLR	310	-	1	1	1	2	0	1	0	IM_control	IM_NEC	control	0.0015	3.91	3.91	13.17	3.37
chr2	176177843	176177843	*	0.0158932	0.502126	-12.4812	12.4812	32.0053	44.4865	NR_110458	HAGLR	287	-	1	1	1	2	0	1	0	IM_control	IM_NEC	control	0.0015	3.91	3.91	13.17	3.37
chr2	176192757	176192757	*	0.00973735	0.410608	-18.7412	18.7412	37.8918	56.633	NR_033979	HAGLR	-3800	-	0	0	0	0	0	0	0	IM_control	IM_NEC	control	0.0015	3.91	3.91	13.17	3.37
chr2	176192758	176192758	*	0.0238748	0.593731	-18.734	18.734	37.8863	56.6203	NR_033979	HAGLR	-3801	-	0	0	0	0	0	0	0	IM_control	IM_NEC	control	0.0015	3.91	3.91	13.17	3.37
chr2	179265355	179265355	*	0.0154319	0.495989	-12.7915	12.7915	66.1518	78.9433	NM_178123	SESTD1	-733	-	1	0	0	0	0	1	0	IM_control	IM_NEC	control	0.0402	-2	2	10.26	20.54
chr2	182866166	182866166	*	0.0101993	0.418259	-10.4991	10.4991	17.0948	27.5939	NM_001463	FRZB	605	-	0	1	0	1	1	0	0	IM_control	hypo_NEC	control	0.0209	2.78	2.78	5.85	2.1
chr2	186598891	186598891	*	0.00318136	0.266699	10.9665	10.9665	74.0347	63.0682	NM_001144999	ITGAV	-1314	+	1	0	1	1	0	0	0	IM_control	IM_NEC	NEC	0.0038	-2.23	2.23	17.9	39.98
chr2	186598962	186598962	*	0.0340444	0.686649	13.1973	13.1973	71.5838	58.3866	NM_001144999	ITGAV	-1243	+	1	0	1	1	0	0	0	IM_control	IM_NEC	NEC	0.0038	-2.23	2.23	17.9	39.98
chr2	187448106	187448106	*	0.00343868	0.274381	-12.1103	12.1103	12.7028	24.813	NM_005795	CALCRL	189	-	1	1	0	1	0	0	0	IM_control	hypo_NEC	control	0.0104	-3.07	3.07	3.01	9.24
chr2	187542207	187542207	*	0.000158414	0.0972457	20.6569	20.6569	77.0313	56.3744	NM_001329240	TFPI	12299	-	0	0	1	1	0	0	0	IM_control	IM_NEC	NEC	0.0023	-2.72	2.72	7.67	20.84
chr2	187542426	187542426	*	0.0103367	0.420403	11.1154	11.1154	88.4486	77.3332	NM_001329240	TFPI	12080	-	0	0	1	1	0	0	0	IM_control	hyper_NEC	NEC	0.0023	-2.72	2.72	7.67	20.84
chr2	188974289	188974289	*	0.00289103	0.257364	14.9086	14.9086	34.9283	20.0197	NM_000090	COL3A1	-84	+	1	0	0	0	0	0	0	IM_control	IM_NEC	NEC	0.0068	-2.42	2.42	218	527.06
chr2	188974388	188974388	*	0.0168804	0.514989	14.3597	14.3597	32.2824	17.9227	NM_000090	COL3A1	17	+	1	1	0	1	0	0	0	hypo_control	IM_NEC	NEC	0.0068	-2.42	2.42	218	527.06
chr2	188974389	188974389	*	0.0220048	0.574505	14.3496	14.3496	32.2704	17.9209	NM_000090	COL3A1	18	+	1	1	0	1	0	0	0	hypo_control	IM_NEC	NEC	0.0068	-2.42	2.42	218	527.06
chr2	188974394	188974394	*	0.0288027	0.641231	14.2968	14.2968	32.2141	17.9172	NM_000090	COL3A1	23	+	1	1	0	1	0	0	0	hypo_control	IM_NEC	NEC	0.0068	-2.42	2.42	218	527.06
chr2	188974395	188974395	*	0.0256605	0.611817	14.2859	14.2859	32.2035	17.9176	NM_000090	COL3A1	24	+	1	1	0	1	0	0	0	hypo_control	IM_NEC	NEC	0.0068	-2.42	2.42	218	527.06
chr2	188974748	188974748	*	0.0302149	0.653895	13.8993	13.8993	40.0996	26.2004	NM_000090	COL3A1	377	+	1	0	1	1	0	0	0	IM_control	IM_NEC	NEC	0.0068	-2.42	2.42	218	527.06
chr2	188974749	188974749	*	0.0370473	0.710914	13.9122	13.9122	40.1301	26.218	NM_000090	COL3A1	378	+	1	0	1	1	0	0	0	IM_control	IM_NEC	NEC	0.0068	-2.42	2.42	218	527.06
chr2	189222603	189222603	*	0.0481972	0.791761	17.6517	17.6517	41.9329	24.2812	NM_000393	COL5A2	-42725	-	0	0	0	0	0	0	0	IM_control	IM_NEC	NEC	0	-4.58	4.58	13.09	59.93
chr2	189222692	189222692	*	0.0128363	0.459323	17.9192	17.9192	40.6564	22.7372	NM_000393	COL5A2	-42814	-	0	0	0	0	0	0	0	IM_control	IM_NEC	NEC	0	-4.58	4.58	13.09	59.93
chr2	189522480	189522480	*	0.0196017	0.547899	11.1784	11.1784	77.6474	66.4689	NM_014585	SLC40A1	58332	-	0	0	0	0	0	0	0	IM_control	IM_NEC	NEC	0.0145	3.1	3.1	46.26	14.91
chr2	189527507	189527507	*	0.00623152	0.345233	16.8631	16.8631	73.299	56.4359	NM_014585	SLC40A1	53305	-	0	0	0	0	0	0	0	IM_control	IM_NEC	NEC	0.0145	3.1	3.1	46.26	14.91
chr2	189527533	189527533	*	0.00876338	0.39465	17.7447	17.7447	72.9962	55.2515	NM_014585	SLC40A1	53279	-	0	0	0	0	0	0	0	IM_control	IM_NEC	NEC	0.0145	3.1	3.1	46.26	14.91
chr2	189527534	189527534	*	0.000980655	0.178022	17.7765	17.7765	72.9834	55.2069	NM_014585	SLC40A1	53278	-	0	0	0	0	0	0	0	IM_control	IM_NEC	NEC	0.0145	3.1	3.1	46.26	14.91
chr2	189527546	189527546	*	0.00155321	0.207713	18.1553	18.1553	72.8204	54.6651	NM_014585	SLC40A1	53266	-	0	0	0	0	0	0	0	IM_control	IM_NEC	NEC	0.0145	3.1	3.1	46.26	14.91
chr2	189527547	189527547	*	0.000683834	0.157686	18.1867	18.1867	72.8061	54.6194	NM_014585	SLC40A1	53265	-	0	0	0	0	0	0	0	IM_control	IM_NEC	NEC	0.0145	3.1	3.1	46.26	14.91
chr2	190136494	190136494	*	0.0225667	0.580138	19.3325	19.3325	79.3665	60.034	NM_001042521	C2orf88	-1266	+	1	0	0	0	0	0	0	IM_control	IM_NEC	NEC	0.001	4.09	4.09	20.51	5.01
chr2	190136495	190136495	*	0.00190744	0.222902	19.3327	19.3327	79.3667	60.034	NM_001042521	C2orf88	-1265	+	1	0	0	0	0	0	0	IM_control	IM_NEC	NEC	0.001	4.09	4.09	20.51	5.01
chr2	190179755	190179755	*	0.0281754	0.6356	10.0325	10.0325	83.9425	73.91	NM_001042519	C2orf88	-1108	+	1	0	1	1	0	1	0	IM_control	hyper_NEC	NEC	0.001	4.09	4.09	20.51	5.01
chr2	190179843	190179843	*	0.0302122	0.653877	10.5833	10.5833	84.3791	73.7957	NM_001042519	C2orf88	-1020	+	1	0	1	1	0	1	0	IM_control	hyper_NEC	NEC	0.001	4.09	4.09	20.51	5.01
chr2	190215691	190215691	*	0.0176022	0.524184	-10.5338	10.5338	35.641	46.1748	NM_032321	C2orf88	34738	+	0	0	1	1	0	0	0	IM_control	IM_NEC	control	0.001	4.09	4.09	20.51	5.01
chr2	190215739	190215739	*	0.0425926	0.752817	-10.3647	10.3647	35.8078	46.1725	NM_032321	C2orf88	34786	+	0	0	1	1	0	0	0	IM_control	IM_NEC	control	0.001	4.09	4.09	20.51	5.01
chr2	190216751	190216751	*	0.00368979	0.281794	-13.9514	13.9514	61.5011	75.4525	NM_032321	C2orf88	35798	+	0	0	1	1	0	0	0	IM_control	IM_NEC	control	0.001	4.09	4.09	20.51	5.01
chr2	190478517	190478517	*	0.00514853	0.319806	13.0651	13.0651	46.5291	33.4641	NR_136298	NEMP2	56226	-	0	0	1	1	0	0	0	IM_control	IM_NEC	NEC	0.0054	2.28	2.28	6.46	2.84
chr2	190478536	190478536	*	0.00454258	0.304504	12.962	12.962	46.5232	33.5612	NR_136298	NEMP2	56207	-	0	0	1	1	0	0	0	IM_control	IM_NEC	NEC	0.0054	2.28	2.28	6.46	2.84
chr2	190478557	190478557	*	0.0219581	0.573995	12.7655	12.7655	46.5807	33.8152	NR_136298	NEMP2	56186	-	0	0	1	1	0	0	0	IM_control	IM_NEC	NEC	0.0054	2.28	2.28	6.46	2.84
chr2	190500412	190500412	*	0.00665157	0.353745	14.4764	14.4764	79.3259	64.8495	NR_136298	NEMP2	34331	-	0	1	0	1	0	0	0	IM_control	IM_NEC	NEC	0.0054	2.28	2.28	6.46	2.84
chr2	190500413	190500413	*	0.0348714	0.693572	14.4476	14.4476	79.3346	64.887	NR_136298	NEMP2	34330	-	0	1	0	1	0	0	0	IM_control	IM_NEC	NEC	0.0054	2.28	2.28	6.46	2.84
chr2	190535885	190535885	*	0.00227859	0.236692	11.673	11.673	63.2355	51.5625	NM_001142645	NEMP2	-1144	-	1	0	0	0	0	1	0	IM_control	IM_NEC	NEC	0.0054	2.28	2.28	6.46	2.84
chr2	191611861	191611861	*	0.00108296	0.183934	-16.281	16.281	58.0647	74.3457	NM_001254736	NABP1	-66211	+	0	0	0	0	0	0	0	IM_control	IM_NEC	control	0.0296	-2.76	2.76	19.47	53.69
chr2	191611908	191611908	*	0.000833882	0.16846	-15.4825	15.4825	59.2326	74.7151	NM_001254736	NABP1	-66164	+	0	0	0	0	0	0	0	IM_control	IM_NEC	control	0.0296	-2.76	2.76	19.47	53.69
chr2	196463833	196463833	*	0.00728056	0.365926	10.4846	10.4846	59.4406	48.956	NM_001304840	HECW2	-101612	-	0	0	1	1	0	0	0	IM_control	IM_NEC	NEC	0.0008	-3.22	3.22	2.33	7.5
chr2	199100620	199100620	*	0.0333887	0.681273	16.6528	16.6528	66.7892	50.1363	NM_001172509	SATB2	357477	-	0	0	0	0	0	0	0	IM_control	IM_NEC	NEC	0.0006	7	7	70.32	10.04
chr2	199100657	199100657	*	0.00671592	0.355002	16.8689	16.8689	66.2737	49.4047	NM_001172509	SATB2	357440	-	0	0	0	0	0	0	0	IM_control	IM_NEC	NEC	0.0006	7	7	70.32	10.04
chr2	199411444	199411444	*	0.0170795	0.517701	14.4867	14.4867	62.1439	47.6572	NM_001172509	SATB2	46653	-	0	0	1	1	0	0	0	IM_control	IM_NEC	NEC	0.0006	7	7	70.32	10.04
chr2	199446813	199446813	*	0.0112492	0.435431	12.5842	12.5842	72.0413	59.4571	NM_001172509	SATB2	11284	-	0	0	1	1	0	0	0	IM_control	IM_NEC	NEC	0.0006	7	7	70.32	10.04
chr2	200967047	200967047	*	0.0373675	0.713428	11.8542	11.8542	61.7422	49.888	NM_006190	ORC2	-3347	-	0	0	0	0	0	0	0	IM_control	IM_NEC	NEC	0.0061	1.95	1.95	6.32	3.25
chr2	201466267	201466267	*	0.025991	0.614933	17.4807	17.4807	53.2939	35.8132	NM_018571	STRADB	14600	+	0	0	1	1	0	0	0	IM_control	IM_NEC	NEC	0.0016	2.6	2.6	3.96	1.52
chr2	201466268	201466268	*	0.0173437	0.521194	17.4807	17.4807	53.2938	35.8131	NM_018571	STRADB	14601	+	0	0	1	1	0	0	0	IM_control	IM_NEC	NEC	0.0016	2.6	2.6	3.96	1.52
chr2	202200403	202200403	*	0.0175222	0.523316	-24.4872	24.4872	56.8684	81.3557	NM_003352	SUMO1	38197	-	0	0	1	1	0	0	0	hyper_control	IM_NEC	control	0.023	-1.63	1.63	6.47	10.56
chr2	202773587	202773587	*	0.0196719	0.548672	12.0296	12.0296	77.625	65.5954	NM_001288624	ICA1L	55648	-	0	1	0	1	0	1	0	IM_control	IM_NEC	NEC	0.0401	1.58	1.58	6.45	4.09
chr2	205140131	205140131	*	0.0314002	0.664112	-14.5164	14.5164	47.2551	61.7715	NM_003872	NRP2	-542369	+	0	0	1	1	0	0	0	IM_control	IM_NEC	control	0.0022	-3.64	3.64	18.3	66.59
chr2	205140132	205140132	*	0.0268919	0.623649	-14.4222	14.4222	47.4049	61.827	NM_003872	NRP2	-542368	+	0	0	1	1	0	0	0	IM_control	IM_NEC	control	0.0022	-3.64	3.64	18.3	66.59
chr2	205140153	205140153	*	0.0018499	0.220744	-14.3227	14.3227	47.4237	61.7464	NM_003872	NRP2	-542347	+	0	0	1	1	0	0	0	IM_control	IM_NEC	control	0.0022	-3.64	3.64	18.3	66.59
chr2	205140175	205140175	*	0.0375641	0.715101	-14.2222	14.2222	47.4707	61.6929	NM_003872	NRP2	-542325	+	0	0	1	1	0	0	0	IM_control	IM_NEC	control	0.0022	-3.64	3.64	18.3	66.59
chr2	205140176	205140176	*	0.0251996	0.607074	-14.2153	14.2153	47.4769	61.6922	NM_003872	NRP2	-542324	+	0	0	1	1	0	0	0	IM_control	IM_NEC	control	0.0022	-3.64	3.64	18.3	66.59
chr2	205140213	205140213	*	0.0465863	0.78028	-13.732	13.732	48.0514	61.7835	NM_003872	NRP2	-542287	+	0	0	1	1	0	0	0	IM_control	IM_NEC	control	0.0022	-3.64	3.64	18.3	66.59
chr2	205275170	205275170	*	0.00452236	0.304026	11.5325	11.5325	51.6117	40.0791	NM_003872	NRP2	-407330	+	0	0	1	1	0	0	0	IM_control	IM_NEC	NEC	0.0022	-3.64	3.64	18.3	66.59
chr2	205275171	205275171	*	0.0105664	0.424315	11.527	11.527	51.6523	40.1252	NM_003872	NRP2	-407329	+	0	0	1	1	0	0	0	IM_control	IM_NEC	NEC	0.0022	-3.64	3.64	18.3	66.59
chr2	205298097	205298097	*	0.0138674	0.474497	11.4829	11.4829	55.8356	44.3527	NM_003872	NRP2	-384403	+	0	0	1	1	0	0	0	IM_control	IM_NEC	NEC	0.0022	-3.64	3.64	18.3	66.59
chr2	205477502	205477502	*	0.00379507	0.284704	14.7459	14.7459	54.0729	39.327	NM_003872	NRP2	-204998	+	0	0	1	1	0	0	0	IM_control	IM_NEC	NEC	0.0022	-3.64	3.64	18.3	66.59
chr2	205477564	205477564	*	0.0107039	0.426551	14.5616	14.5616	53.9731	39.4115	NM_003872	NRP2	-204936	+	0	0	1	1	0	0	0	IM_control	IM_NEC	NEC	0.0022	-3.64	3.64	18.3	66.59
chr2	205546307	205546307	*	9.91691e-07	0.0193916	-24.1202	24.1202	26.7048	50.825	NM_003872	NRP2	-136193	+	0	0	1	1	0	0	0	IM_control	IM_NEC	control	0.0022	-3.64	3.64	18.3	66.59
chr2	205546319	205546319	*	5.0732e-06	0.0335839	-23.9011	23.9011	26.1548	50.0558	NM_003872	NRP2	-136181	+	0	0	1	1	0	0	0	IM_control	IM_NEC	control	0.0022	-3.64	3.64	18.3	66.59
chr2	205609344	205609344	*	0.0405278	0.73803	-14.852	14.852	13.5126	28.3646	NM_003872	NRP2	-73156	+	0	0	1	1	0	0	0	IM_control	hypo_NEC	control	0.0022	-3.64	3.64	18.3	66.59
chr2	205609414	205609414	*	0.00516932	0.320427	-18.8576	18.8576	9.45015	28.3077	NM_003872	NRP2	-73086	+	0	0	1	1	0	0	0	IM_control	hypo_NEC	control	0.0022	-3.64	3.64	18.3	66.59
chr2	205683422	205683422	*	3.05587e-05	0.0575003	-17.4698	17.4698	4.90493	22.3748	NM_201267	NRP2	924	+	0	0	1	1	0	1	0	IM_control	hypo_NEC	control	0.0022	-3.64	3.64	18.3	66.59
chr2	205683441	205683441	*	3.35142e-06	0.0287804	-17.6893	17.6893	5.05671	22.746	NM_201267	NRP2	943	+	0	0	1	1	0	1	0	IM_control	hypo_NEC	control	0.0022	-3.64	3.64	18.3	66.59
chr2	205683448	205683448	*	2.61303e-06	0.0269239	-17.7861	17.7861	5.08953	22.8756	NM_201267	NRP2	950	+	0	0	1	1	0	1	0	IM_control	hypo_NEC	control	0.0022	-3.64	3.64	18.3	66.59
chr2	205683501	205683501	*	0.0010667	0.183156	-18.5373	18.5373	5.67852	24.2158	NM_201267	NRP2	1003	+	0	0	1	1	0	1	0	IM_control	hypo_NEC	control	0.0022	-3.64	3.64	18.3	66.59
chr2	205683521	205683521	*	0.000113446	0.0869029	-18.9513	18.9513	5.84151	24.7928	NM_201267	NRP2	1023	+	0	0	1	1	0	1	0	IM_control	hypo_NEC	control	0.0022	-3.64	3.64	18.3	66.59
chr2	205686775	205686775	*	0.0183284	0.533039	-10.0189	10.0189	3.26465	13.2835	NM_201267	NRP2	4277	+	0	0	1	1	0	1	0	hypo_control	hypo_NEC	control	0.0022	-3.64	3.64	18.3	66.59
chr2	205686776	205686776	*	0.00254371	0.245991	-10.024	10.024	3.26421	13.2882	NM_201267	NRP2	4278	+	0	0	1	1	0	1	0	hypo_control	hypo_NEC	control	0.0022	-3.64	3.64	18.3	66.59
chr2	205687086	205687086	*	0.0430115	0.755728	-13.1987	13.1987	54.2311	67.4297	NM_201267	NRP2	4588	+	0	0	1	1	0	1	0	IM_control	IM_NEC	control	0.0022	-3.64	3.64	18.3	66.59
chr2	205687120	205687120	*	0.00301159	0.26155	-12.527	12.527	54.6034	67.1303	NM_201267	NRP2	4622	+	0	0	1	1	0	1	0	IM_control	IM_NEC	control	0.0022	-3.64	3.64	18.3	66.59
chr2	205687137	205687137	*	0.0187411	0.537765	-11.8075	11.8075	54.7987	66.6062	NM_201267	NRP2	4639	+	0	0	1	1	0	1	0	IM_control	IM_NEC	control	0.0022	-3.64	3.64	18.3	66.59
chr2	205687139	205687139	*	0.00706501	0.361972	-11.7264	11.7264	54.8322	66.5586	NM_201267	NRP2	4641	+	0	0	1	1	0	1	0	IM_control	IM_NEC	control	0.0022	-3.64	3.64	18.3	66.59
chr2	205687149	205687149	*	0.0224795	0.579236	-11.24	11.24	54.9793	66.2193	NM_201267	NRP2	4651	+	0	0	1	1	0	1	0	IM_control	IM_NEC	control	0.0022	-3.64	3.64	18.3	66.59
chr2	205687166	205687166	*	0.0258204	0.613201	-10.484	10.484	55.479	65.963	NM_201267	NRP2	4668	+	0	0	1	1	0	1	0	IM_control	IM_NEC	control	0.0022	-3.64	3.64	18.3	66.59
chr2	205688620	205688620	*	0.0076749	0.373738	15.9592	15.9592	49.857	33.8978	NM_201267	NRP2	6122	+	0	0	1	1	0	0	0	IM_control	IM_NEC	NEC	0.0022	-3.64	3.64	18.3	66.59
chr2	205707266	205707266	*	0.0156411	0.498793	-15.7596	15.7596	21.9306	37.6902	NM_201267	NRP2	24768	+	0	0	1	1	0	0	0	IM_control	IM_NEC	control	0.0022	-3.64	3.64	18.3	66.59
chr2	205707283	205707283	*	0.00777438	0.375724	-15.7774	15.7774	22.3407	38.1182	NM_201267	NRP2	24785	+	0	0	1	1	0	0	0	IM_control	IM_NEC	control	0.0022	-3.64	3.64	18.3	66.59
chr2	205707284	205707284	*	0.00326959	0.269408	-15.7757	15.7757	22.3618	38.1375	NM_201267	NRP2	24786	+	0	0	1	1	0	0	0	IM_control	IM_NEC	control	0.0022	-3.64	3.64	18.3	66.59
chr2	205707289	205707289	*	0.0095158	0.40715	-15.7671	15.7671	22.4664	38.2335	NM_201267	NRP2	24791	+	0	0	1	1	0	0	0	IM_control	IM_NEC	control	0.0022	-3.64	3.64	18.3	66.59
chr2	205707290	205707290	*	0.0120624	0.447385	-15.7653	15.7653	22.4872	38.2525	NM_201267	NRP2	24792	+	0	0	1	1	0	0	0	IM_control	IM_NEC	control	0.0022	-3.64	3.64	18.3	66.59
chr2	205707332	205707332	*	0.00901246	0.398954	-15.5991	15.5991	23.2931	38.8922	NM_201267	NRP2	24834	+	0	0	1	1	0	0	0	IM_control	IM_NEC	control	0.0022	-3.64	3.64	18.3	66.59
chr2	205707340	205707340	*	0.0309807	0.660807	-15.5746	15.5746	23.4713	39.0458	NM_201267	NRP2	24842	+	0	0	1	1	0	0	0	IM_control	IM_NEC	control	0.0022	-3.64	3.64	18.3	66.59
chr2	205707341	205707341	*	0.0103601	0.420807	-15.5721	15.5721	23.4932	39.0653	NM_201267	NRP2	24843	+	0	0	1	1	0	0	0	IM_control	IM_NEC	control	0.0022	-3.64	3.64	18.3	66.59
chr2	205734592	205734592	*	0.00372318	0.282946	-13.9375	13.9375	24.7663	38.7038	NM_201267	NRP2	52094	+	0	0	1	1	0	0	0	IM_control	IM_NEC	control	0.0022	-3.64	3.64	18.3	66.59
chr2	205768909	205768909	*	0.00598226	0.339747	14.7209	14.7209	63.2704	48.5495	NM_201267	NRP2	86411	+	0	0	1	1	0	0	0	IM_control	IM_NEC	NEC	0.0022	-3.64	3.64	18.3	66.59
chr2	205803103	205803103	*	0.00304049	0.26249	-17.548	17.548	56.3377	73.8857	NM_201267	NRP2	120605	+	0	0	0	0	0	0	0	IM_control	IM_NEC	control	0.0022	-3.64	3.64	18.3	66.59
chr2	205803104	205803104	*	0.0117952	0.443354	-17.5815	17.5815	56.2841	73.8656	NM_201267	NRP2	120606	+	0	0	0	0	0	0	0	IM_control	IM_NEC	control	0.0022	-3.64	3.64	18.3	66.59
chr2	205803158	205803158	*	0.00604364	0.341225	-18.9381	18.9381	53.8494	72.7875	NM_201267	NRP2	120660	+	0	0	0	0	0	0	0	IM_control	IM_NEC	control	0.0022	-3.64	3.64	18.3	66.59
chr2	205803159	205803159	*	0.00429948	0.298144	-18.9583	18.9583	53.8174	72.7757	NM_201267	NRP2	120661	+	0	0	0	0	0	0	0	IM_control	IM_NEC	control	0.0022	-3.64	3.64	18.3	66.59
chr2	205827961	205827961	*	0.00235332	0.239577	-11.3101	11.3101	48.3615	59.6715	NM_201267	NRP2	145463	+	0	0	0	0	0	0	0	IM_control	IM_NEC	control	0.0022	-3.64	3.64	18.3	66.59
chr2	205828009	205828009	*	0.00342279	0.273949	-10.9316	10.9316	50.9594	61.891	NM_201267	NRP2	145511	+	0	0	0	0	0	0	0	IM_control	IM_NEC	control	0.0022	-3.64	3.64	18.3	66.59
chr2	205828030	205828030	*	0.00502136	0.316802	-10.6644	10.6644	52.529	63.1933	NM_201267	NRP2	145532	+	0	0	0	0	0	0	0	IM_control	IM_NEC	control	0.0022	-3.64	3.64	18.3	66.59
chr2	205828049	205828049	*	0.00748504	0.370035	-10.2671	10.2671	54.3839	64.651	NM_201267	NRP2	145551	+	0	0	0	0	0	0	0	IM_control	IM_NEC	control	0.0022	-3.64	3.64	18.3	66.59
chr2	205866056	205866056	*	0.0194184	0.545838	11.9875	11.9875	70.1259	58.1384	NM_201267	NRP2	183558	+	0	0	0	0	0	0	0	IM_control	IM_NEC	NEC	0.0022	-3.64	3.64	18.3	66.59
chr2	205866065	205866065	*	0.0190588	0.541651	12.0607	12.0607	69.966	57.9053	NM_201267	NRP2	183567	+	0	0	0	0	0	0	0	IM_control	IM_NEC	NEC	0.0022	-3.64	3.64	18.3	66.59
chr2	205866201	205866201	*	0.00269537	0.250998	13.9725	13.9725	60.8853	46.9129	NM_201267	NRP2	183703	+	0	0	0	0	0	0	0	IM_control	IM_NEC	NEC	0.0022	-3.64	3.64	18.3	66.59
chr2	205866251	205866251	*	0.000301336	0.120646	14.3782	14.3782	56.1171	41.7389	NM_201267	NRP2	183753	+	0	0	0	0	0	0	0	IM_control	IM_NEC	NEC	0.0022	-3.64	3.64	18.3	66.59
chr2	205866324	205866324	*	0.0398714	0.732951	14.7147	14.7147	50.0922	35.3775	NM_201267	NRP2	183826	+	0	0	0	0	0	0	0	IM_control	IM_NEC	NEC	0.0022	-3.64	3.64	18.3	66.59
chr2	207143295	207143295	*	0.0239045	0.593972	-11.8143	11.8143	23.3311	35.1454	NM_001270944	KLF7	-9159	-	0	0	1	1	0	0	0	IM_control	IM_NEC	control	0.0005	-2.89	2.89	14.37	41.58
chr2	207143328	207143328	*	0.0140872	0.477914	-11.9968	11.9968	23.2809	35.2777	NM_001270944	KLF7	-9192	-	0	0	1	1	0	0	0	IM_control	IM_NEC	control	0.0005	-2.89	2.89	14.37	41.58
chr2	207408804	207408804	*	0.000592279	0.15032	21.3777	21.3777	61.2878	39.9101	NM_001320793	CREB1	-121088	+	0	0	0	0	0	0	0	IM_control	IM_NEC	NEC	0.049	-1.37	1.37	16.06	22.04
chr2	207408805	207408805	*	0.0020089	0.226693	21.3777	21.3777	61.2873	39.9096	NM_001320793	CREB1	-121087	+	0	0	0	0	0	0	0	IM_control	IM_NEC	NEC	0.049	-1.37	1.37	16.06	22.04
chr2	207763073	207763073	*	0.00119505	0.189995	12.6354	12.6354	74.3197	61.6843	NM_003468	FZD5	6347	-	0	1	0	1	0	0	0	IM_control	IM_NEC	NEC	0.0013	5.34	5.34	110.72	20.72
chr2	207763100	207763100	*	0.0144229	0.482313	12.1491	12.1491	74.1995	62.0504	NM_003468	FZD5	6320	-	0	1	0	1	0	0	0	IM_control	IM_NEC	NEC	0.0013	5.34	5.34	110.72	20.72
chr2	207763101	207763101	*	0.00668024	0.354261	12.1323	12.1323	74.1957	62.0634	NM_003468	FZD5	6319	-	0	1	0	1	0	0	0	IM_control	IM_NEC	NEC	0.0013	5.34	5.34	110.72	20.72
chr2	207764992	207764992	*	0.00113737	0.187002	13.6629	13.6629	75.4536	61.7906	NM_003468	FZD5	4428	-	0	1	0	1	0	1	0	IM_control	IM_NEC	NEC	0.0013	5.34	5.34	110.72	20.72
chr2	207766536	207766536	*	0.00134655	0.197711	-10.3684	10.3684	25.3698	35.7382	NM_003468	FZD5	2884	-	0	1	0	1	0	1	0	IM_control	IM_NEC	control	0.0013	5.34	5.34	110.72	20.72
chr2	207766574	207766574	*	0.00192517	0.223622	-10.8383	10.8383	26.114	36.9523	NM_003468	FZD5	2846	-	0	1	0	1	0	1	0	IM_control	IM_NEC	control	0.0013	5.34	5.34	110.72	20.72
chr2	207767618	207767618	*	0.00226094	0.236153	14.5969	14.5969	85.7149	71.118	NM_003468	FZD5	1802	-	0	1	0	1	1	0	0	IM_control	hyper_NEC	NEC	0.0013	5.34	5.34	110.72	20.72
chr2	207767632	207767632	*	0.00598969	0.339942	14.4864	14.4864	85.479	70.9927	NM_003468	FZD5	1788	-	0	1	0	1	1	0	0	IM_control	hyper_NEC	NEC	0.0013	5.34	5.34	110.72	20.72
chr2	207767648	207767648	*	0.00507562	0.318032	14.3416	14.3416	85.1859	70.8442	NM_003468	FZD5	1772	-	0	1	0	1	1	0	0	IM_control	hyper_NEC	NEC	0.0013	5.34	5.34	110.72	20.72
chr2	207767669	207767669	*	0.0275852	0.62981	14.1369	14.1369	84.7052	70.5683	NM_003468	FZD5	1751	-	0	1	0	1	1	0	0	IM_control	hyper_NEC	NEC	0.0013	5.34	5.34	110.72	20.72
chr2	207767671	207767671	*	0.0186988	0.537247	14.106	14.106	84.6543	70.5483	NM_003468	FZD5	1749	-	0	1	0	1	1	0	0	IM_control	hyper_NEC	NEC	0.0013	5.34	5.34	110.72	20.72
chr2	207767680	207767680	*	0.00895391	0.397983	13.9579	13.9579	84.4423	70.4844	NM_003468	FZD5	1740	-	0	1	0	1	1	0	0	IM_control	hyper_NEC	NEC	0.0013	5.34	5.34	110.72	20.72
chr2	207767689	207767689	*	0.00497702	0.315765	13.6835	13.6835	84.0948	70.4114	NM_003468	FZD5	1731	-	0	1	0	1	1	0	0	IM_control	hyper_NEC	NEC	0.0013	5.34	5.34	110.72	20.72
chr2	207767710	207767710	*	0.00429387	0.298012	13.3144	13.3144	83.4381	70.1238	NM_003468	FZD5	1710	-	0	1	0	1	1	0	0	IM_control	hyper_NEC	NEC	0.0013	5.34	5.34	110.72	20.72
chr2	207897233	207897233	*	0.0295836	0.648495	11.7932	11.7932	85.9395	74.1463	NM_003468	FZD5	-127815	-	0	0	1	1	0	0	0	IM_control	hyper_NEC	NEC	0.0013	5.34	5.34	110.72	20.72
chr2	207897324	207897324	*	0.00822388	0.384417	11.4859	11.4859	85.6007	74.1148	NM_003468	FZD5	-127906	-	0	0	1	1	0	0	0	IM_control	hyper_NEC	NEC	0.0013	5.34	5.34	110.72	20.72
chr2	213119114	213119114	*	0.00659712	0.352658	-28.7586	28.7586	41.6482	70.4068	NM_016260	IKZF2	31221	-	0	0	1	1	0	0	0	IM_control	IM_NEC	control	0.0228	2.54	2.54	6.03	2.38
chr2	213119115	213119115	*	0.00695215	0.359675	-28.7596	28.7596	41.6473	70.4069	NM_016260	IKZF2	31220	-	0	0	1	1	0	0	0	IM_control	IM_NEC	control	0.0228	2.54	2.54	6.03	2.38
chr2	213119127	213119127	*	0.00211744	0.230916	-28.7719	28.7719	41.6359	70.4078	NM_016260	IKZF2	31208	-	0	0	1	1	0	0	0	IM_control	IM_NEC	control	0.0228	2.54	2.54	6.03	2.38
chr2	213119128	213119128	*	0.00357186	0.278158	-28.773	28.773	41.6349	70.4079	NM_016260	IKZF2	31207	-	0	0	1	1	0	0	0	IM_control	IM_NEC	control	0.0228	2.54	2.54	6.03	2.38
chr2	217912735	217912735	*	0.0480154	0.790532	-10.1333	10.1333	45.8645	55.9978	NM_001308022	TNS1	7502	-	0	0	1	1	0	0	0	IM_control	IM_NEC	control	0.0425	-2.59	2.59	120.1	311.38
chr2	217951558	217951558	*	0.0022868	0.236932	12.2604	12.2604	75.41	63.1495	NM_022648	TNS1	-7486	-	0	0	0	0	0	0	0	IM_control	IM_NEC	NEC	0.0425	-2.59	2.59	120.1	311.38
chr2	218417664	218417664	*	0.00683229	0.357222	10.6127	10.6127	61.0767	50.464	NM_007127	VIL1	-1451	+	1	0	0	0	0	0	0	IM_control	IM_NEC	NEC	0.0026	6.29	6.29	30.82	4.9
chr2	218417775	218417775	*	0.0339112	0.685678	14.7786	14.7786	49.1482	34.3696	NM_007127	VIL1	-1340	+	1	0	0	0	0	0	0	IM_control	IM_NEC	NEC	0.0026	6.29	6.29	30.82	4.9
chr2	218417796	218417796	*	0.0116056	0.440537	15.0725	15.0725	47.0103	31.9378	NM_007127	VIL1	-1319	+	1	0	0	0	0	0	0	IM_control	IM_NEC	NEC	0.0026	6.29	6.29	30.82	4.9
chr2	218417805	218417805	*	0.0227063	0.581756	15.1381	15.1381	46.1965	31.0584	NM_007127	VIL1	-1310	+	1	0	0	0	0	0	0	IM_control	IM_NEC	NEC	0.0026	6.29	6.29	30.82	4.9
chr2	219142700	219142700	*	0.0417195	0.746312	-11.1874	11.1874	69.2075	80.395	NM_024782	NHEJ1	18166	-	0	0	1	1	0	0	0	hyper_control	IM_NEC	control	0.003	3.07	3.07	4.62	1.5
chr2	219175983	219175983	*	0.000551926	0.14682	15.2753	15.2753	83.5619	68.2866	NR_135629	CNPPD1	1011	-	0	0	1	1	0	1	0	IM_control	hyper_NEC	NEC	0.0165	1.71	1.71	14.49	8.48
chr2	219369232	219369232	*	0.0385327	0.722627	16.4344	16.4344	59.4514	43.017	NM_001319118	DNPEP	18131	-	0	0	0	0	0	0	0	IM_control	IM_NEC	NEC	0.0128	1.72	1.72	3.39	1.97
chr2	219369263	219369263	*	0.042518	0.752279	16.2471	16.2471	59.2449	42.9978	NM_001319118	DNPEP	18100	-	0	0	0	0	0	0	0	IM_control	IM_NEC	NEC	0.0128	1.72	1.72	3.39	1.97
chr2	219388931	219388931	*	0.0010265	0.180651	11.7369	11.7369	38.1148	26.3779	NM_001319121	DNPEP	-56	-	1	0	1	1	0	1	0	IM_control	IM_NEC	NEC	0.0128	1.72	1.72	3.39	1.97
chr2	219388934	219388934	*	0.0130179	0.462022	11.9096	11.9096	38.4926	26.583	NM_001319121	DNPEP	-59	-	1	0	1	1	0	1	0	IM_control	IM_NEC	NEC	0.0128	1.72	1.72	3.39	1.97
chr2	219388946	219388946	*	0.000820396	0.167619	12.4213	12.4213	39.982	27.5607	NM_001319121	DNPEP	-71	-	1	0	1	1	0	1	0	IM_control	IM_NEC	NEC	0.0128	1.72	1.72	3.39	1.97
chr2	219398894	219398894	*	0.0075862	0.371905	21.3643	21.3643	55.0075	33.6432	NM_001319117	DNPEP	1129	-	0	0	1	1	0	0	0	IM_control	IM_NEC	NEC	0.0128	1.72	1.72	3.39	1.97
chr2	219398960	219398960	*	0.0135209	0.469545	22.3828	22.3828	48.7736	26.3908	NM_001319117	DNPEP	1063	-	0	0	1	1	0	0	0	IM_control	IM_NEC	NEC	0.0128	1.72	1.72	3.39	1.97
chr2	219398961	219398961	*	0.00411939	0.293259	22.3958	22.3958	48.7016	26.3058	NM_001319117	DNPEP	1062	-	0	0	1	1	0	0	0	IM_control	IM_NEC	NEC	0.0128	1.72	1.72	3.39	1.97
chr2	219399012	219399012	*	0.00643784	0.349197	22.8997	22.8997	45.7546	22.8549	NM_001319117	DNPEP	1011	-	0	0	1	1	0	0	0	IM_control	IM_NEC	NEC	0.0128	1.72	1.72	3.39	1.97
chr2	219399046	219399046	*	0.00022261	0.109342	23.4163	23.4163	44.8313	21.4151	NM_001319117	DNPEP	977	-	0	0	1	1	0	0	0	IM_control	IM_NEC	NEC	0.0128	1.72	1.72	3.39	1.97
chr2	220847570	220847570	*	0.00811266	0.382071	12.0588	12.0588	71.1894	59.1305	NM_001304537	EPHA4	724789	-	0	0	0	0	0	0	0	IM_control	IM_NEC	NEC	0.0453	1.76	1.76	5.48	3.11
chr2	220847653	220847653	*	0.0331584	0.679235	13.9158	13.9158	63.6255	49.7097	NM_001304537	EPHA4	724706	-	0	0	0	0	0	0	0	IM_control	IM_NEC	NEC	0.0453	1.76	1.76	5.48	3.11
chr2	220966819	220966819	*	0.0283381	0.637092	12.8829	12.8829	75.0505	62.1676	NM_001304537	EPHA4	605540	-	0	0	0	0	0	0	0	IM_control	IM_NEC	NEC	0.0453	1.76	1.76	5.48	3.11
chr2	220966832	220966832	*	0.0244516	0.599492	12.9725	12.9725	75.1469	62.1744	NM_001304537	EPHA4	605527	-	0	0	0	0	0	0	0	IM_control	IM_NEC	NEC	0.0453	1.76	1.76	5.48	3.11
chr2	221104481	221104481	*	0.0105902	0.424683	-11.4932	11.4932	22.8454	34.3386	NM_001304537	EPHA4	467878	-	0	0	0	0	0	0	0	IM_control	IM_NEC	control	0.0453	1.76	1.76	5.48	3.11
chr2	221104528	221104528	*	0.00831372	0.386151	-11.7513	11.7513	21.2984	33.0497	NM_001304537	EPHA4	467831	-	0	0	0	0	0	0	0	IM_control	IM_NEC	control	0.0453	1.76	1.76	5.48	3.11
chr2	221104537	221104537	*	0.00249268	0.244417	-11.1795	11.1795	21.1276	32.3071	NM_001304537	EPHA4	467822	-	0	0	0	0	0	0	0	IM_control	IM_NEC	control	0.0453	1.76	1.76	5.48	3.11
chr2	221104540	221104540	*	0.00320026	0.267305	-11.1897	11.1897	21.0545	32.2442	NM_001304537	EPHA4	467819	-	0	0	0	0	0	0	0	IM_control	IM_NEC	control	0.0453	1.76	1.76	5.48	3.11
chr2	221104577	221104577	*	0.0197013	0.548995	-11.2567	11.2567	20.2698	31.5265	NM_001304537	EPHA4	467782	-	0	0	0	0	0	0	0	IM_control	IM_NEC	control	0.0453	1.76	1.76	5.48	3.11
chr2	221455817	221455817	*	0.0486047	0.794926	-12.5595	12.5595	63.7558	76.3153	NM_001304537	EPHA4	116542	-	0	0	1	1	0	0	0	IM_control	IM_NEC	control	0.0453	1.76	1.76	5.48	3.11
chr2	221511475	221511475	*	0.000441717	0.137302	-19.5514	19.5514	67.4876	87.039	NM_001304537	EPHA4	60884	-	0	0	1	1	0	0	0	hyper_control	IM_NEC	control	0.0453	1.76	1.76	5.48	3.11
chr2	221511495	221511495	*	0.000603123	0.151095	-19.6668	19.6668	67.3402	87.007	NM_001304537	EPHA4	60864	-	0	0	1	1	0	0	0	hyper_control	IM_NEC	control	0.0453	1.76	1.76	5.48	3.11
chr2	221511515	221511515	*	0.023767	0.592736	-19.7354	19.7354	67.2187	86.9542	NM_001304537	EPHA4	60844	-	0	0	1	1	0	0	0	hyper_control	IM_NEC	control	0.0453	1.76	1.76	5.48	3.11
chr2	221530381	221530381	*	0.0157427	0.500111	18.2855	18.2855	69.356	51.0705	NM_001304537	EPHA4	41978	-	0	0	1	1	0	0	0	IM_control	IM_NEC	NEC	0.0453	1.76	1.76	5.48	3.11
chr2	221530382	221530382	*	0.0146565	0.48537	18.2726	18.2726	69.4552	51.1826	NM_001304537	EPHA4	41977	-	0	0	1	1	0	0	0	IM_control	IM_NEC	NEC	0.0453	1.76	1.76	5.48	3.11
chr2	221530435	221530435	*	0.0430973	0.756321	17.6912	17.6912	73.7236	56.0324	NM_001304537	EPHA4	41924	-	0	0	1	1	0	0	0	IM_control	IM_NEC	NEC	0.0453	1.76	1.76	5.48	3.11
chr2	221530437	221530437	*	0.0287956	0.641198	17.6732	17.6732	73.87	56.1969	NM_001304537	EPHA4	41922	-	0	0	1	1	0	0	0	IM_control	IM_NEC	NEC	0.0453	1.76	1.76	5.48	3.11
chr2	221546815	221546815	*	0.000218565	0.108601	18.2711	18.2711	76.4636	58.1925	NM_001304537	EPHA4	25544	-	0	0	1	1	0	0	0	IM_control	IM_NEC	NEC	0.0453	1.76	1.76	5.48	3.11
chr2	221546816	221546816	*	0.0449123	0.768314	18.2708	18.2708	76.4635	58.1927	NM_001304537	EPHA4	25543	-	0	0	1	1	0	0	0	IM_control	IM_NEC	NEC	0.0453	1.76	1.76	5.48	3.11
chr2	221569629	221569629	*	0.00284772	0.255565	-12.5106	12.5106	44.8131	57.3237	NM_001304537	EPHA4	2730	-	0	0	1	1	0	1	0	IM_control	IM_NEC	control	0.0453	1.76	1.76	5.48	3.11
chr2	221569659	221569659	*	0.000496135	0.141866	-12.7966	12.7966	44.1355	56.9321	NM_001304537	EPHA4	2700	-	0	0	1	1	0	1	0	IM_control	IM_NEC	control	0.0453	1.76	1.76	5.48	3.11
chr2	221570058	221570058	*	0.0489517	0.797176	-10.7188	10.7188	38.8503	49.5691	NM_001304537	EPHA4	2301	-	0	0	1	1	0	1	0	IM_control	IM_NEC	control	0.0453	1.76	1.76	5.48	3.11
chr2	221705526	221705526	*	0.0274743	0.628779	16.8732	16.8732	60.6211	43.7478	NM_001304536	EPHA4	-131325	-	0	0	0	0	0	0	0	IM_control	IM_NEC	NEC	0.0453	1.76	1.76	5.48	3.11
chr2	222425491	222425491	*	0.0207522	0.560768	-17.5486	17.5486	16.9723	34.5209	NM_001320833	SGPP2	986	+	0	0	1	1	0	1	0	IM_control	hypo_NEC	control	0.0041	3.22	3.22	24	7.45
chr2	222425492	222425492	*	0.0152955	0.494218	-17.5853	17.5853	17.0377	34.6229	NM_001320833	SGPP2	987	+	0	0	1	1	0	1	0	IM_control	hypo_NEC	control	0.0041	3.22	3.22	24	7.45
chr2	222425496	222425496	*	0.00581513	0.335976	-17.7223	17.7223	17.2978	35.02	NM_001320833	SGPP2	991	+	0	0	1	1	0	1	0	IM_control	hypo_NEC	control	0.0041	3.22	3.22	24	7.45
chr2	222425497	222425497	*	0.0452947	0.770957	-17.7541	17.7541	17.3626	35.1168	NM_001320833	SGPP2	992	+	0	0	1	1	0	1	0	IM_control	hypo_NEC	control	0.0041	3.22	3.22	24	7.45
chr2	222425502	222425502	*	0.0065201	0.351027	-17.8208	17.8208	17.6251	35.4459	NM_001320833	SGPP2	997	+	0	0	1	1	0	1	0	IM_control	hypo_NEC	control	0.0041	3.22	3.22	24	7.45
chr2	222425518	222425518	*	8.59014e-06	0.0391979	-18.3566	18.3566	19.0984	37.455	NM_001320833	SGPP2	1013	+	0	0	1	1	0	1	0	IM_control	hypo_NEC	control	0.0041	3.22	3.22	24	7.45
chr2	222425519	222425519	*	4.81049e-05	0.0658859	-18.366	18.366	19.1688	37.5348	NM_001320833	SGPP2	1014	+	0	0	1	1	0	1	0	IM_control	hypo_NEC	control	0.0041	3.22	3.22	24	7.45
chr2	222425538	222425538	*	0.00145857	0.203342	-18.258	18.258	20.0363	38.2943	NM_001320833	SGPP2	1033	+	0	0	1	1	0	1	0	IM_control	IM_NEC	control	0.0041	3.22	3.22	24	7.45
chr2	222425557	222425557	*	0.000320815	0.122837	-18.0282	18.0282	21.4695	39.4977	NM_001320833	SGPP2	1052	+	0	0	1	1	0	1	0	IM_control	IM_NEC	control	0.0041	3.22	3.22	24	7.45
chr2	222425560	222425560	*	0.00107409	0.183579	-17.9844	17.9844	21.73	39.7143	NM_001320833	SGPP2	1055	+	0	0	1	1	0	1	0	IM_control	IM_NEC	control	0.0041	3.22	3.22	24	7.45
chr2	222425561	222425561	*	0.000153768	0.096489	-17.9298	17.9298	21.7944	39.7242	NM_001320833	SGPP2	1056	+	0	0	1	1	0	1	0	IM_control	IM_NEC	control	0.0041	3.22	3.22	24	7.45
chr2	222425564	222425564	*	0.0105116	0.423369	-17.9048	17.9048	22.0776	39.9825	NM_001320833	SGPP2	1059	+	0	0	1	1	0	1	0	IM_control	IM_NEC	control	0.0041	3.22	3.22	24	7.45
chr2	222425566	222425566	*	0.000217434	0.108589	-17.9515	17.9515	22.4741	40.4256	NM_001320833	SGPP2	1061	+	0	0	1	1	0	1	0	IM_control	IM_NEC	control	0.0041	3.22	3.22	24	7.45
chr2	222425567	222425567	*	0.000600867	0.150991	-17.8635	17.8635	22.3705	40.2339	NM_001320833	SGPP2	1062	+	0	0	1	1	0	1	0	IM_control	IM_NEC	control	0.0041	3.22	3.22	24	7.45
chr2	222425570	222425570	*	0.00691652	0.358971	-17.8045	17.8045	22.6539	40.4584	NM_001320833	SGPP2	1065	+	0	0	1	1	0	1	0	IM_control	IM_NEC	control	0.0041	3.22	3.22	24	7.45
chr2	222425605	222425605	*	0.0166995	0.512813	-16.7337	16.7337	26.6893	43.423	NM_001320833	SGPP2	1100	+	0	0	1	1	0	1	0	IM_control	IM_NEC	control	0.0041	3.22	3.22	24	7.45
chr2	222425606	222425606	*	0.0100002	0.414907	-16.6944	16.6944	26.9031	43.5975	NM_001320833	SGPP2	1101	+	0	0	1	1	0	1	0	IM_control	IM_NEC	control	0.0041	3.22	3.22	24	7.45
chr2	222425629	222425629	*	0.0027164	0.251823	-15.5812	15.5812	30.3916	45.9728	NM_001320833	SGPP2	1124	+	0	0	1	1	0	1	0	IM_control	IM_NEC	control	0.0041	3.22	3.22	24	7.45
chr2	222425630	222425630	*	0.00373463	0.283231	-15.5271	15.5271	30.5501	46.0772	NM_001320833	SGPP2	1125	+	0	0	1	1	0	1	0	IM_control	IM_NEC	control	0.0041	3.22	3.22	24	7.45
chr2	222425640	222425640	*	0.00633867	0.347335	-14.9295	14.9295	32.3131	47.2426	NM_001320833	SGPP2	1135	+	0	0	1	1	0	1	0	IM_control	IM_NEC	control	0.0041	3.22	3.22	24	7.45
chr2	222425641	222425641	*	0.0342359	0.688258	-14.8692	14.8692	32.4846	47.3538	NM_001320833	SGPP2	1136	+	0	0	1	1	0	1	0	IM_control	IM_NEC	control	0.0041	3.22	3.22	24	7.45
chr2	222478232	222478232	*	0.0109759	0.431068	-11.5511	11.5511	47.292	58.8431	NM_001320833	SGPP2	53727	+	0	0	1	1	0	0	0	IM_control	IM_NEC	control	0.0041	3.22	3.22	24	7.45
chr2	222478250	222478250	*	0.0377302	0.71641	-11.3616	11.3616	49.103	60.4645	NM_001320833	SGPP2	53745	+	0	0	1	1	0	0	0	IM_control	IM_NEC	control	0.0041	3.22	3.22	24	7.45
chr2	222478300	222478300	*	0.0397523	0.732075	-10.1387	10.1387	54.4501	64.5888	NM_001320833	SGPP2	53795	+	0	0	1	1	0	0	0	IM_control	IM_NEC	control	0.0041	3.22	3.22	24	7.45
chr2	222652706	222652706	*	0.0143862	0.481827	14.4779	14.4779	80.9281	66.4502	NM_005687	FARSB	3650	-	0	0	1	1	0	0	0	IM_control	hyper_NEC	NEC	0.0498	1.67	1.67	4.76	2.85
chr2	222652707	222652707	*	0.00575377	0.334613	14.4792	14.4792	80.9295	66.4503	NM_005687	FARSB	3649	-	0	0	1	1	0	0	0	IM_control	hyper_NEC	NEC	0.0498	1.67	1.67	4.76	2.85
chr2	223026566	223026566	*	0.0365309	0.706989	10.8607	10.8607	57.6207	46.76	NM_080671	KCNE4	-25364	+	0	0	0	0	0	0	0	IM_control	IM_NEC	NEC	0.0005	-9.78	9.78	1.47	14.41
chr2	223026620	223026620	*	0.0337996	0.684733	10.3203	10.3203	55.9497	45.6294	NM_080671	KCNE4	-25310	+	0	0	0	0	0	0	0	IM_control	IM_NEC	NEC	0.0005	-9.78	9.78	1.47	14.41
chr2	223051699	223051699	*	0.00482575	0.311858	13.7531	13.7531	31.751	17.9979	NM_080671	KCNE4	-231	+	1	0	0	0	0	1	0	hypo_control	IM_NEC	NEC	0.0005	-9.78	9.78	1.47	14.41
chr2	223051784	223051784	*	0.0160262	0.503866	15.4575	15.4575	36.9811	21.5236	NM_080671	KCNE4	-146	+	1	0	0	0	0	1	0	IM_control	IM_NEC	NEC	0.0005	-9.78	9.78	1.47	14.41
chr2	223051785	223051785	*	0.00362733	0.279935	15.4697	15.4697	37.0456	21.576	NM_080671	KCNE4	-145	+	1	0	0	0	0	1	0	IM_control	IM_NEC	NEC	0.0005	-9.78	9.78	1.47	14.41
chr2	223051875	223051875	*	0.0179394	0.528234	15.8772	15.8772	40.1533	24.2761	NM_080671	KCNE4	-55	+	1	0	0	0	0	1	0	IM_control	IM_NEC	NEC	0.0005	-9.78	9.78	1.47	14.41
chr2	223051878	223051878	*	0.0324557	0.673278	15.7394	15.7394	40.2257	24.4863	NM_080671	KCNE4	-52	+	1	0	0	0	0	1	0	IM_control	IM_NEC	NEC	0.0005	-9.78	9.78	1.47	14.41
chr2	223051879	223051879	*	0.00927956	0.403195	15.736	15.736	40.2306	24.4946	NM_080671	KCNE4	-51	+	1	0	0	0	0	1	0	IM_control	IM_NEC	NEC	0.0005	-9.78	9.78	1.47	14.41
chr2	223051905	223051905	*	0.0111384	0.433529	15.584	15.584	40.2629	24.6788	NM_080671	KCNE4	-25	+	1	0	0	0	0	1	0	IM_control	IM_NEC	NEC	0.0005	-9.78	9.78	1.47	14.41
chr2	223051922	223051922	*	0.0231386	0.586186	15.5896	15.5896	40.0865	24.4969	NM_080671	KCNE4	-8	+	1	0	0	0	0	1	0	IM_control	IM_NEC	NEC	0.0005	-9.78	9.78	1.47	14.41
chr2	223051964	223051964	*	0.0195218	0.546942	15.0782	15.0782	38.8182	23.74	NM_080671	KCNE4	36	+	1	1	0	1	0	1	0	IM_control	IM_NEC	NEC	0.0005	-9.78	9.78	1.47	14.41
chr2	223051970	223051970	*	0.00707827	0.36213	14.979	14.979	38.4824	23.5034	NM_080671	KCNE4	42	+	1	1	0	1	0	1	0	IM_control	IM_NEC	NEC	0.0005	-9.78	9.78	1.47	14.41
chr2	223051990	223051990	*	0.0392746	0.728405	14.5921	14.5921	36.9849	22.3927	NM_080671	KCNE4	62	+	1	1	0	1	0	1	0	IM_control	IM_NEC	NEC	0.0005	-9.78	9.78	1.47	14.41
chr2	223052139	223052139	*	0.00459281	0.305726	15.3968	15.3968	33.1773	17.7805	NM_080671	KCNE4	211	+	1	1	0	1	0	1	0	hypo_control	IM_NEC	NEC	0.0005	-9.78	9.78	1.47	14.41
chr2	223052144	223052144	*	0.000389845	0.131724	15.2964	15.2964	33.5365	18.2401	NM_080671	KCNE4	216	+	1	1	0	1	0	1	0	hypo_control	IM_NEC	NEC	0.0005	-9.78	9.78	1.47	14.41
chr2	223052181	223052181	*	0.00075688	0.162848	16.2976	16.2976	35.573	19.2755	NM_080671	KCNE4	253	+	1	1	0	1	0	1	0	hypo_control	IM_NEC	NEC	0.0005	-9.78	9.78	1.47	14.41
chr2	223052194	223052194	*	0.0197116	0.549112	16.7463	16.7463	36.1501	19.4038	NM_080671	KCNE4	266	+	1	1	0	1	0	1	0	hypo_control	IM_NEC	NEC	0.0005	-9.78	9.78	1.47	14.41
chr2	223052195	223052195	*	0.000407583	0.13371	16.7773	16.7773	36.1949	19.4176	NM_080671	KCNE4	267	+	1	1	0	1	0	1	0	hypo_control	IM_NEC	NEC	0.0005	-9.78	9.78	1.47	14.41
chr2	223052202	223052202	*	0.0362835	0.704965	16.9953	16.9953	36.5075	19.5122	NM_080671	KCNE4	274	+	1	1	0	1	0	1	0	hypo_control	IM_NEC	NEC	0.0005	-9.78	9.78	1.47	14.41
chr2	223052203	223052203	*	0.000622655	0.152585	17.0263	17.0263	36.5518	19.5255	NM_080671	KCNE4	275	+	1	1	0	1	0	1	0	hypo_control	IM_NEC	NEC	0.0005	-9.78	9.78	1.47	14.41
chr2	223052234	223052234	*	0.0186195	0.536423	18.0858	18.0858	37.8189	19.7331	NM_080671	KCNE4	306	+	1	1	0	1	0	1	0	hypo_control	IM_NEC	NEC	0.0005	-9.78	9.78	1.47	14.41
chr2	223052235	223052235	*	0.000861771	0.170118	18.116	18.116	37.8595	19.7435	NM_080671	KCNE4	307	+	1	1	0	1	0	1	0	hypo_control	IM_NEC	NEC	0.0005	-9.78	9.78	1.47	14.41
chr2	223052465	223052465	*	0.00190053	0.222696	27.6384	27.6384	53.4236	25.7852	NM_080671	KCNE4	537	+	0	0	1	1	0	1	0	IM_control	IM_NEC	NEC	0.0005	-9.78	9.78	1.47	14.41
chr2	223124336	223124336	*	0.0180224	0.529323	10.5328	10.5328	57.5941	47.0612	NM_080671	KCNE4	72408	+	0	0	0	0	0	0	0	IM_control	IM_NEC	NEC	0.0005	-9.78	9.78	1.47	14.41
chr2	227805729	227805729	*	0.010102	0.416829	-19.1267	19.1267	57.1116	76.2383	NM_004591	CCL20	-8113	+	0	0	0	0	0	0	0	IM_control	IM_NEC	control	0.0011	-39.59	39.59	1.83	72.34
chr2	227805730	227805730	*	0.00941925	0.405797	-19.1324	19.1324	57.1144	76.2467	NM_004591	CCL20	-8112	+	0	0	0	0	0	0	0	IM_control	IM_NEC	control	0.0011	-39.59	39.59	1.83	72.34
chr2	227805755	227805755	*	0.01155	0.439765	-18.1904	18.1904	56.4	74.5904	NM_004591	CCL20	-8087	+	0	0	0	0	0	0	0	IM_control	IM_NEC	control	0.0011	-39.59	39.59	1.83	72.34
chr2	227805765	227805765	*	0.0247523	0.602685	-18.3777	18.3777	56.4629	74.8406	NM_004591	CCL20	-8077	+	0	0	0	0	0	0	0	IM_control	IM_NEC	control	0.0011	-39.59	39.59	1.83	72.34
chr2	227805777	227805777	*	0.000699328	0.158561	-19.7642	19.7642	57.2995	77.0637	NM_004591	CCL20	-8065	+	0	0	0	0	0	0	0	IM_control	IM_NEC	control	0.0011	-39.59	39.59	1.83	72.34
chr2	227805778	227805778	*	0.0236696	0.591864	-19.773	19.773	57.2964	77.0694	NM_004591	CCL20	-8064	+	0	0	0	0	0	0	0	IM_control	IM_NEC	control	0.0011	-39.59	39.59	1.83	72.34
chr2	227805779	227805779	*	0.0021748	0.232983	-19.7819	19.7819	57.2933	77.0752	NM_004591	CCL20	-8063	+	0	0	0	0	0	0	0	IM_control	IM_NEC	control	0.0011	-39.59	39.59	1.83	72.34
chr2	227805780	227805780	*	0.0305945	0.657363	-19.7526	19.7526	57.2623	77.0149	NM_004591	CCL20	-8062	+	0	0	0	0	0	0	0	IM_control	IM_NEC	control	0.0011	-39.59	39.59	1.83	72.34
chr2	227805792	227805792	*	0.00225108	0.235826	-19.9556	19.9556	57.2847	77.2402	NM_004591	CCL20	-8050	+	0	0	0	0	0	0	0	IM_control	IM_NEC	control	0.0011	-39.59	39.59	1.83	72.34
chr2	227805793	227805793	*	0.00145453	0.203145	-19.9647	19.9647	57.2802	77.2448	NM_004591	CCL20	-8049	+	0	0	0	0	0	0	0	IM_control	IM_NEC	control	0.0011	-39.59	39.59	1.83	72.34
chr2	227805801	227805801	*	0.00212932	0.231346	-20.0384	20.0384	57.2411	77.2795	NM_004591	CCL20	-8041	+	0	0	0	0	0	0	0	IM_control	IM_NEC	control	0.0011	-39.59	39.59	1.83	72.34
chr2	227805802	227805802	*	0.00161242	0.210678	-20.0477	20.0477	57.2358	77.2835	NM_004591	CCL20	-8040	+	0	0	0	0	0	0	0	IM_control	IM_NEC	control	0.0011	-39.59	39.59	1.83	72.34
chr2	227805852	227805852	*	0.000284278	0.118139	-20.8022	20.8022	57.0301	77.8323	NM_004591	CCL20	-7990	+	0	0	0	0	0	0	0	IM_control	IM_NEC	control	0.0011	-39.59	39.59	1.83	72.34
chr2	227805863	227805863	*	0.00495286	0.315199	-20.9274	20.9274	56.9035	77.8309	NM_004591	CCL20	-7979	+	0	0	0	0	0	0	0	IM_control	IM_NEC	control	0.0011	-39.59	39.59	1.83	72.34
chr2	227805873	227805873	*	0.00123915	0.192234	-20.717	20.717	56.5391	77.256	NM_004591	CCL20	-7969	+	0	0	0	0	0	0	0	IM_control	IM_NEC	control	0.0011	-39.59	39.59	1.83	72.34
chr2	227805881	227805881	*	0.015762	0.500263	-20.6584	20.6584	56.3063	76.9647	NM_004591	CCL20	-7961	+	0	0	0	0	0	0	0	IM_control	IM_NEC	control	0.0011	-39.59	39.59	1.83	72.34
chr2	227805882	227805882	*	0.00403958	0.291204	-20.6714	20.6714	56.2891	76.9605	NM_004591	CCL20	-7960	+	0	0	0	0	0	0	0	IM_control	IM_NEC	control	0.0011	-39.59	39.59	1.83	72.34
chr2	227805883	227805883	*	0.0357256	0.700554	-20.4502	20.4502	56.125	76.5752	NM_004591	CCL20	-7959	+	0	0	0	0	0	0	0	IM_control	IM_NEC	control	0.0011	-39.59	39.59	1.83	72.34
chr2	227805884	227805884	*	0.0101772	0.417923	-20.463	20.463	56.107	76.57	NM_004591	CCL20	-7958	+	0	0	0	0	0	0	0	IM_control	IM_NEC	control	0.0011	-39.59	39.59	1.83	72.34
chr2	227805890	227805890	*	0.00440613	0.3008	-20.4464	20.4464	55.9356	76.382	NM_004591	CCL20	-7952	+	0	0	0	0	0	0	0	IM_control	IM_NEC	control	0.0011	-39.59	39.59	1.83	72.34
chr2	227805891	227805891	*	0.0122555	0.450467	-20.4597	20.4597	55.9154	76.3751	NM_004591	CCL20	-7951	+	0	0	0	0	0	0	0	IM_control	IM_NEC	control	0.0011	-39.59	39.59	1.83	72.34
chr2	230796602	230796602	*	0.00280764	0.254665	18.2161	18.2161	69.7853	51.5692	NM_001287241	ITM2C	-67996	+	0	0	1	1	0	0	0	IM_control	IM_NEC	NEC	0.0013	4.75	4.75	194.36	40.95
chr2	230796603	230796603	*	0.00152055	0.206155	18.2169	18.2169	69.7876	51.5708	NM_001287241	ITM2C	-67995	+	0	0	1	1	0	0	0	IM_control	IM_NEC	NEC	0.0013	4.75	4.75	194.36	40.95
chr2	230831943	230831943	*	0.0133424	0.46689	-10.9018	10.9018	64.836	75.7378	NM_001287241	ITM2C	-32655	+	0	0	0	0	0	0	0	IM_control	IM_NEC	control	0.0013	4.75	4.75	194.36	40.95
chr2	230831944	230831944	*	0.0042434	0.296632	-11.0074	11.0074	64.7369	75.7442	NM_001287241	ITM2C	-32654	+	0	0	0	0	0	0	0	IM_control	IM_NEC	control	0.0013	4.75	4.75	194.36	40.95
chr2	230870322	230870322	*	0.0239523	0.594483	-14.3909	14.3909	31.1912	45.5821	NM_001012516	ITM2C	5374	+	0	0	1	1	0	0	0	IM_control	IM_NEC	control	0.0013	4.75	4.75	194.36	40.95
chr2	230870344	230870344	*	0.0321998	0.671093	-14.8327	14.8327	30.7524	45.5851	NM_001012516	ITM2C	5396	+	0	0	1	1	0	0	0	IM_control	IM_NEC	control	0.0013	4.75	4.75	194.36	40.95
chr2	230870345	230870345	*	0.00542085	0.326521	-14.8546	14.8546	30.7322	45.5868	NM_001012516	ITM2C	5397	+	0	0	1	1	0	0	0	IM_control	IM_NEC	control	0.0013	4.75	4.75	194.36	40.95
chr2	230872953	230872953	*	0.022953	0.584309	11.1516	11.1516	84.4851	73.3334	NM_001012516	ITM2C	8005	+	0	0	1	1	0	0	0	IM_control	hyper_NEC	NEC	0.0013	4.75	4.75	194.36	40.95
chr2	230873076	230873076	*	0.00310975	0.264711	14.4774	14.4774	86.232	71.7545	NM_001012516	ITM2C	8128	+	0	0	1	1	0	0	0	IM_control	hyper_NEC	NEC	0.0013	4.75	4.75	194.36	40.95
chr2	230873082	230873082	*	0.00043057	0.136565	14.677	14.677	86.4051	71.7281	NM_001012516	ITM2C	8134	+	0	0	1	1	0	0	0	IM_control	hyper_NEC	NEC	0.0013	4.75	4.75	194.36	40.95
chr2	230873155	230873155	*	0.00159236	0.209775	15.9024	15.9024	87.019	71.1167	NM_001012516	ITM2C	8207	+	0	0	1	1	0	0	0	IM_control	hyper_NEC	NEC	0.0013	4.75	4.75	194.36	40.95
chr2	230873188	230873188	*	0.000564665	0.148025	15.915	15.915	87.0169	71.1019	NM_001012516	ITM2C	8240	+	0	0	1	1	0	0	0	IM_control	hyper_NEC	NEC	0.0013	4.75	4.75	194.36	40.95
chr2	230873212	230873212	*	0.00410393	0.292895	15.7928	15.7928	86.9821	71.1892	NM_001012516	ITM2C	8264	+	0	0	1	1	0	0	0	IM_control	hyper_NEC	NEC	0.0013	4.75	4.75	194.36	40.95
chr2	230873224	230873224	*	0.00283681	0.255339	15.6694	15.6694	86.8769	71.2075	NM_001012516	ITM2C	8276	+	0	0	1	1	0	0	0	IM_control	hyper_NEC	NEC	0.0013	4.75	4.75	194.36	40.95
chr2	230873244	230873244	*	0.0154304	0.495984	15.4269	15.4269	86.6448	71.2179	NM_001012516	ITM2C	8296	+	0	0	1	1	0	0	0	IM_control	hyper_NEC	NEC	0.0013	4.75	4.75	194.36	40.95
chr2	230873250	230873250	*	0.000882864	0.171057	15.3486	15.3486	86.5645	71.2159	NM_001012516	ITM2C	8302	+	0	0	1	1	0	0	0	IM_control	hyper_NEC	NEC	0.0013	4.75	4.75	194.36	40.95
chr2	231388336	231388336	*	0.00333277	0.271271	-13.3718	13.3718	35.4712	48.843	NM_145236	B3GNT7	-7288	+	0	0	0	0	0	0	0	IM_control	IM_NEC	control	0.0014	12.73	12.73	88.94	6.99
chr2	231388438	231388438	*	0.00252132	0.245287	-21.3717	21.3717	21.9256	43.2973	NM_145236	B3GNT7	-7186	+	0	0	0	0	0	0	0	IM_control	IM_NEC	control	0.0014	12.73	12.73	88.94	6.99
chr2	231393652	231393652	*	0.00442219	0.301207	-21.9219	21.9219	54.8132	76.7351	NM_145236	B3GNT7	-1972	+	0	0	0	0	0	1	0	IM_control	IM_NEC	control	0.0014	12.73	12.73	88.94	6.99
chr2	231393653	231393653	*	0.0199403	0.5518	-21.9262	21.9262	54.79	76.7161	NM_145236	B3GNT7	-1971	+	0	0	0	0	0	1	0	IM_control	IM_NEC	control	0.0014	12.73	12.73	88.94	6.99
chr2	231393706	231393706	*	0.0303396	0.654945	-21.8765	21.8765	54.3531	76.2295	NM_145236	B3GNT7	-1918	+	0	0	0	0	0	1	0	IM_control	IM_NEC	control	0.0014	12.73	12.73	88.94	6.99
chr2	231393707	231393707	*	0.000657095	0.1556	-21.8705	21.8705	54.3602	76.2307	NM_145236	B3GNT7	-1917	+	0	0	0	0	0	1	0	IM_control	IM_NEC	control	0.0014	12.73	12.73	88.94	6.99
chr2	231400373	231400373	*	0.0275296	0.629254	10.3483	10.3483	46.2089	35.8606	NM_145236	B3GNT7	4751	+	0	1	0	1	0	1	0	IM_control	IM_NEC	NEC	0.0014	12.73	12.73	88.94	6.99
chr2	231400424	231400424	*	0.0133367	0.466806	12.0669	12.0669	46.0249	33.958	NM_145236	B3GNT7	4802	+	0	1	0	1	0	1	0	IM_control	IM_NEC	NEC	0.0014	12.73	12.73	88.94	6.99
chr2	231400959	231400959	*	0.0213127	0.567079	-11.24	11.24	45.4854	56.7255	NM_145236	B3GNT7	5337	+	0	1	0	1	0	0	0	IM_control	IM_NEC	control	0.0014	12.73	12.73	88.94	6.99
chr2	231400960	231400960	*	0.0247681	0.60284	-11.253	11.253	45.7817	57.0347	NM_145236	B3GNT7	5338	+	0	1	0	1	0	0	0	IM_control	IM_NEC	control	0.0014	12.73	12.73	88.94	6.99
chr2	231401005	231401005	*	0.00468186	0.30796	-10.0278	10.0278	59.3491	69.3769	NM_145236	B3GNT7	5383	+	0	1	0	1	0	0	0	IM_control	IM_NEC	control	0.0014	12.73	12.73	88.94	6.99
chr2	232574803	232574803	*	0.00522146	0.321614	14.4689	14.4689	77.1155	62.6465	NM_001330202	EIF4E2	23999	+	0	0	1	1	0	0	0	IM_control	IM_NEC	NEC	0.0214	1.58	1.58	12.32	7.78
chr2	232574823	232574823	*	0.0473261	0.785852	14.4356	14.4356	77.2226	62.787	NM_001330202	EIF4E2	24019	+	0	0	1	1	0	0	0	IM_control	IM_NEC	NEC	0.0214	1.58	1.58	12.32	7.78
chr2	233487192	233487192	*	0.00290474	0.257684	16.7643	16.7643	67.9681	51.2038	NM_018218	USP40	78399	-	0	0	1	1	0	0	0	IM_control	IM_NEC	NEC	0.0397	1.6	1.6	6.1	3.8
chr2	233636424	233636424	*	0.0106094	0.425062	11.2859	11.2859	79.8178	68.5319	NM_019075	UGT1A10	-53	+	1	0	1	1	0	0	0	IM_control	IM_NEC	NEC	0.0016	10.23	10.23	12.07	1.18
chr2	233636425	233636425	*	0.00695331	0.359675	11.3114	11.3114	79.8829	68.5715	NM_019075	UGT1A10	-52	+	1	0	1	1	0	0	0	IM_control	IM_NEC	NEC	0.0016	10.23	10.23	12.07	1.18
chr2	233636464	233636464	*	0.00899905	0.398722	12.0686	12.0686	82.1513	70.0827	NM_019075	UGT1A10	-13	+	1	0	1	1	0	0	0	IM_control	hyper_NEC	NEC	0.0016	10.23	10.23	12.07	1.18
chr2	233636465	233636465	*	0.0421111	0.749306	12.0826	12.0826	82.2018	70.1192	NM_019075	UGT1A10	-12	+	1	0	1	1	0	0	0	IM_control	hyper_NEC	NEC	0.0016	10.23	10.23	12.07	1.18
chr2	233636506	233636506	*	0.00315563	0.265848	12.5333	12.5333	83.9141	71.3808	NM_019075	UGT1A10	31	+	1	1	1	2	0	0	0	IM_control	hyper_NEC	NEC	0.0016	10.23	10.23	12.07	1.18
chr2	233636507	233636507	*	0.0390625	0.726815	12.5402	12.5402	83.9412	71.4011	NM_019075	UGT1A10	32	+	1	1	1	2	0	0	0	IM_control	hyper_NEC	NEC	0.0016	10.23	10.23	12.07	1.18
chr2	233636529	233636529	*	0.00757073	0.37157	12.6093	12.6093	84.2692	71.66	NM_019075	UGT1A10	54	+	1	1	1	2	0	0	0	IM_control	hyper_NEC	NEC	0.0016	10.23	10.23	12.07	1.18
chr2	233636530	233636530	*	0.00163471	0.211888	12.6132	12.6132	84.2843	71.6711	NM_019075	UGT1A10	55	+	1	1	1	2	0	0	0	IM_control	hyper_NEC	NEC	0.0016	10.23	10.23	12.07	1.18
chr2	233636531	233636531	*	0.0036078	0.279242	12.6171	12.6171	84.299	71.6819	NM_019075	UGT1A10	56	+	1	1	1	2	0	0	0	IM_control	hyper_NEC	NEC	0.0016	10.23	10.23	12.07	1.18
chr2	233636532	233636532	*	0.0111198	0.433181	12.6209	12.6209	84.3132	71.6924	NM_019075	UGT1A10	57	+	1	1	1	2	0	0	0	IM_control	hyper_NEC	NEC	0.0016	10.23	10.23	12.07	1.18
chr2	233636549	233636549	*	0.000401779	0.133004	12.6341	12.6341	84.3931	71.759	NM_019075	UGT1A10	74	+	1	1	1	2	0	0	0	IM_control	hyper_NEC	NEC	0.0016	10.23	10.23	12.07	1.18
chr2	233636550	233636550	*	0.0492758	0.799334	12.6366	12.6366	84.4012	71.7646	NM_019075	UGT1A10	75	+	1	1	1	2	0	0	0	IM_control	hyper_NEC	NEC	0.0016	10.23	10.23	12.07	1.18
chr2	233636591	233636591	*	0.00294491	0.259186	12.7209	12.7209	84.6049	71.884	NM_019075	UGT1A10	116	+	1	1	1	2	0	0	0	IM_control	hyper_NEC	NEC	0.0016	10.23	10.23	12.07	1.18
chr2	236551901	236551901	*	0.00421236	0.295794	-16.4509	16.4509	62.9362	79.3871	NM_020311	ACKR3	-17836	+	0	0	0	0	0	0	0	IM_control	IM_NEC	control	0.0003	-3.85	3.85	6.07	23.39
chr2	236551919	236551919	*	0.0208214	0.561629	-16.6531	16.6531	62.2285	78.8816	NM_020311	ACKR3	-17818	+	0	0	0	0	0	0	0	IM_control	IM_NEC	control	0.0003	-3.85	3.85	6.07	23.39
chr2	236551972	236551972	*	0.00407651	0.292215	-17.094	17.094	59.812	76.906	NM_020311	ACKR3	-17765	+	0	0	0	0	0	0	0	IM_control	IM_NEC	control	0.0003	-3.85	3.85	6.07	23.39
chr2	236551999	236551999	*	6.865e-05	0.0744198	-17.155	17.155	58.3067	75.4616	NM_020311	ACKR3	-17738	+	0	0	0	0	0	0	0	IM_control	IM_NEC	control	0.0003	-3.85	3.85	6.07	23.39
chr2	236565185	236565185	*	0.00201579	0.227023	11.2511	11.2511	86.8011	75.55	NM_020311	ACKR3	-4552	+	0	0	0	0	0	0	0	IM_control	hyper_NEC	NEC	0.0003	-3.85	3.85	6.07	23.39
chr2	236565186	236565186	*	0.0114356	0.438059	11.2794	11.2794	86.7856	75.5062	NM_020311	ACKR3	-4551	+	0	0	0	0	0	0	0	IM_control	hyper_NEC	NEC	0.0003	-3.85	3.85	6.07	23.39
chr2	236569296	236569296	*	0.0072468	0.365446	10.8348	10.8348	29.6666	18.8318	NM_020311	ACKR3	-441	+	1	0	0	0	0	1	0	hypo_control	IM_NEC	NEC	0.0003	-3.85	3.85	6.07	23.39
chr2	236569307	236569307	*	0.021617	0.57022	10.9442	10.9442	29.5084	18.5642	NM_020311	ACKR3	-430	+	1	0	0	0	0	1	0	hypo_control	IM_NEC	NEC	0.0003	-3.85	3.85	6.07	23.39
chr2	236569440	236569440	*	0.000113979	0.0869613	13.8483	13.8483	31.3037	17.4554	NM_020311	ACKR3	-297	+	1	0	0	0	0	1	0	hypo_control	IM_NEC	NEC	0.0003	-3.85	3.85	6.07	23.39
chr2	236569441	236569441	*	0.00276301	0.253175	13.8581	13.8581	31.3111	17.453	NM_020311	ACKR3	-296	+	1	0	0	0	0	1	0	hypo_control	IM_NEC	NEC	0.0003	-3.85	3.85	6.07	23.39
chr2	236570372	236570372	*	0.000613873	0.151842	20.9367	20.9367	52.8448	31.9081	NM_020311	ACKR3	637	+	0	0	1	1	0	1	0	IM_control	IM_NEC	NEC	0.0003	-3.85	3.85	6.07	23.39
chr2	236572359	236572359	*	0.0170182	0.51693	11.8177	11.8177	68.9581	57.1403	NM_020311	ACKR3	2624	+	0	0	1	1	0	0	0	IM_control	IM_NEC	NEC	0.0003	-3.85	3.85	6.07	23.39
chr2	236572409	236572409	*	0.00223039	0.235083	11.3429	11.3429	68.6031	57.2602	NM_020311	ACKR3	2674	+	0	0	1	1	0	0	0	IM_control	IM_NEC	NEC	0.0003	-3.85	3.85	6.07	23.39
chr2	236572437	236572437	*	0.0230677	0.585439	11.1019	11.1019	68.4298	57.3279	NM_020311	ACKR3	2702	+	0	0	1	1	0	0	0	IM_control	IM_NEC	NEC	0.0003	-3.85	3.85	6.07	23.39
chr2	236579123	236579123	*	0.000490872	0.141446	10.4893	10.4893	87.434	76.9447	NM_020311	ACKR3	9388	+	0	0	1	1	0	0	0	IM_control	hyper_NEC	NEC	0.0003	-3.85	3.85	6.07	23.39
chr2	236579158	236579158	*	0.00644829	0.349471	11.3541	11.3541	87.106	75.7519	NM_020311	ACKR3	9423	+	0	0	1	1	0	0	0	IM_control	hyper_NEC	NEC	0.0003	-3.85	3.85	6.07	23.39
chr2	236579159	236579159	*	0.0072174	0.364934	11.367	11.367	87.0988	75.7318	NM_020311	ACKR3	9424	+	0	0	1	1	0	0	0	IM_control	hyper_NEC	NEC	0.0003	-3.85	3.85	6.07	23.39
chr2	236579164	236579164	*	0.0167622	0.51348	11.4322	11.4322	87.062	75.6298	NM_020311	ACKR3	9429	+	0	0	1	1	0	0	0	IM_control	hyper_NEC	NEC	0.0003	-3.85	3.85	6.07	23.39
chr2	236579165	236579165	*	0.00797516	0.379731	11.4454	11.4454	87.0545	75.6091	NM_020311	ACKR3	9430	+	0	0	1	1	0	0	0	IM_control	hyper_NEC	NEC	0.0003	-3.85	3.85	6.07	23.39
chr2	236579174	236579174	*	0.0470326	0.783584	11.5679	11.5679	86.9828	75.4149	NM_020311	ACKR3	9439	+	0	0	1	1	0	0	0	IM_control	hyper_NEC	NEC	0.0003	-3.85	3.85	6.07	23.39
chr2	236579175	236579175	*	0.00710257	0.362516	11.5816	11.5816	86.9747	75.3931	NM_020311	ACKR3	9440	+	0	0	1	1	0	0	0	IM_control	hyper_NEC	NEC	0.0003	-3.85	3.85	6.07	23.39
chr2	236680868	236680868	*	0.0449332	0.768479	10.8816	10.8816	86.7203	75.8388	NM_020311	ACKR3	111133	+	0	0	0	0	0	0	0	IM_control	hyper_NEC	NEC	0.0003	-3.85	3.85	6.07	23.39
chr2	236715219	236715219	*	0.011197	0.434535	-21.3319	21.3319	27.5751	48.907	NM_020311	ACKR3	145484	+	0	0	0	0	0	0	0	IM_control	IM_NEC	control	0.0003	-3.85	3.85	6.07	23.39
chr2	236715261	236715261	*	0.00312623	0.264984	-19.3657	19.3657	26.6971	46.0628	NM_020311	ACKR3	145526	+	0	0	0	0	0	0	0	IM_control	IM_NEC	control	0.0003	-3.85	3.85	6.07	23.39
chr2	236715287	236715287	*	0.0349128	0.693874	-17.862	17.862	26.4008	44.2629	NM_020311	ACKR3	145552	+	0	0	0	0	0	0	0	IM_control	IM_NEC	control	0.0003	-3.85	3.85	6.07	23.39
chr2	236745993	236745993	*	0.00914701	0.40106	13.1835	13.1835	65.5089	52.3253	NM_020311	ACKR3	176258	+	0	0	0	0	0	0	0	IM_control	IM_NEC	NEC	0.0003	-3.85	3.85	6.07	23.39
chr2	237073603	237073603	*	0.01319	0.464461	12.7239	12.7239	75.1373	62.4135	NM_006710	COPS8	-11838	+	0	0	0	0	0	0	0	IM_control	IM_NEC	NEC	0.0057	-2.02	2.02	3.85	7.76
chr2	237073604	237073604	*	0.0221267	0.575698	12.8147	12.8147	75.035	62.2203	NM_006710	COPS8	-11837	+	0	0	0	0	0	0	0	IM_control	IM_NEC	NEC	0.0057	-2.02	2.02	3.85	7.76
chr2	237073673	237073673	*	0.0162961	0.507453	16.8545	16.8545	70.2904	53.4359	NM_006710	COPS8	-11768	+	0	0	0	0	0	0	0	IM_control	IM_NEC	NEC	0.0057	-2.02	2.02	3.85	7.76
chr2	237073709	237073709	*	0.018653	0.536739	17.4895	17.4895	69.8151	52.3256	NM_006710	COPS8	-11732	+	0	0	0	0	0	0	0	IM_control	IM_NEC	NEC	0.0057	-2.02	2.02	3.85	7.76
chr2	237073717	237073717	*	0.012779	0.458551	17.5375	17.5375	69.8587	52.3212	NM_006710	COPS8	-11724	+	0	0	0	0	0	0	0	IM_control	IM_NEC	NEC	0.0057	-2.02	2.02	3.85	7.76
chr2	237097155	237097155	*	0.0381971	0.719976	15.1313	15.1313	71.2401	56.1088	NM_198189	COPS8	11716	+	0	0	1	1	0	0	0	IM_control	IM_NEC	NEC	0.0057	-2.02	2.02	3.85	7.76
chr2	237127928	237127928	*	0.0187282	0.537638	11.2982	11.2982	48.5911	37.2929	NM_198189	COPS8	42489	+	0	0	0	0	0	0	0	IM_control	IM_NEC	NEC	0.0057	-2.02	2.02	3.85	7.76
chr2	237208107	237208107	*	0.0246184	0.601124	-11.4135	11.4135	45.9294	57.343	NM_198189	COPS8	122668	+	0	0	0	0	0	0	0	IM_control	IM_NEC	control	0.0057	-2.02	2.02	3.85	7.76
chr2	237208113	237208113	*	0.0213009	0.566954	-11.3989	11.3989	45.972	57.3709	NM_198189	COPS8	122674	+	0	0	0	0	0	0	0	IM_control	IM_NEC	control	0.0057	-2.02	2.02	3.85	7.76
chr2	237264773	237264773	*	0.0219245	0.573654	13.7084	13.7084	65.9103	52.2019	NM_057166	COL6A3	149435	-	0	0	0	0	0	0	0	IM_control	IM_NEC	NEC	0.0009	-2.92	2.92	87.44	255.74
chr2	237264774	237264774	*	0.0199267	0.551645	13.6828	13.6828	66.1091	52.4262	NM_057166	COL6A3	149434	-	0	0	0	0	0	0	0	IM_control	IM_NEC	NEC	0.0009	-2.92	2.92	87.44	255.74
chr2	237299001	237299001	*	0.0425497	0.752478	15.4438	15.4438	54.9442	39.5004	NM_057166	COL6A3	115207	-	0	0	0	0	0	0	0	IM_control	IM_NEC	NEC	0.0009	-2.92	2.92	87.44	255.74
chr2	237299002	237299002	*	0.00749422	0.370182	15.4513	15.4513	55.0277	39.5764	NM_057166	COL6A3	115206	-	0	0	0	0	0	0	0	IM_control	IM_NEC	NEC	0.0009	-2.92	2.92	87.44	255.74
chr2	237326491	237326491	*	0.0218216	0.572532	14.2019	14.2019	36.3404	22.1385	NM_057166	COL6A3	87717	-	0	0	1	1	0	0	0	IM_control	IM_NEC	NEC	0.0009	-2.92	2.92	87.44	255.74
chr2	237326530	237326530	*	0.042992	0.755563	14.2799	14.2799	36.5922	22.3123	NM_057166	COL6A3	87678	-	0	0	1	1	0	0	0	IM_control	IM_NEC	NEC	0.0009	-2.92	2.92	87.44	255.74
chr2	237332999	237332999	*	0.0397559	0.732076	12.1125	12.1125	56.1829	44.0704	NM_057166	COL6A3	81209	-	0	0	1	1	0	0	0	IM_control	IM_NEC	NEC	0.0009	-2.92	2.92	87.44	255.74
chr2	237344643	237344643	*	0.0148102	0.487617	-11.4924	11.4924	71.8802	83.3726	NM_057166	COL6A3	69565	-	0	1	0	1	0	0	0	hyper_control	IM_NEC	control	0.0009	-2.92	2.92	87.44	255.74
chr2	237344651	237344651	*	0.0353503	0.697511	-11.3903	11.3903	72.0114	83.4017	NM_057166	COL6A3	69557	-	0	1	0	1	0	0	0	hyper_control	IM_NEC	control	0.0009	-2.92	2.92	87.44	255.74
chr2	237344661	237344661	*	0.00485008	0.312447	-11.0316	11.0316	72.2747	83.3063	NM_057166	COL6A3	69547	-	0	1	0	1	0	0	0	hyper_control	IM_NEC	control	0.0009	-2.92	2.92	87.44	255.74
chr2	237344687	237344687	*	0.00200355	0.226569	-10.5283	10.5283	72.9043	83.4326	NM_057166	COL6A3	69521	-	0	1	0	1	0	0	0	hyper_control	IM_NEC	control	0.0009	-2.92	2.92	87.44	255.74
chr2	237344696	237344696	*	0.005438	0.326806	-10.3559	10.3559	73.1515	83.5074	NM_057166	COL6A3	69512	-	0	1	0	1	0	0	0	hyper_control	IM_NEC	control	0.0009	-2.92	2.92	87.44	255.74
chr2	237344753	237344753	*	0.0438534	0.76133	-10.0208	10.0208	74.4966	84.5174	NM_057166	COL6A3	69455	-	0	1	0	1	0	0	0	hyper_control	IM_NEC	control	0.0009	-2.92	2.92	87.44	255.74
chr2	237384424	237384424	*	0.0344533	0.690035	12.0744	12.0744	82.6512	70.5767	NM_057166	COL6A3	29784	-	0	0	1	1	0	0	0	IM_control	hyper_NEC	NEC	0.0009	-2.92	2.92	87.44	255.74
chr2	237413614	237413614	*	0.0039251	0.288054	19.1382	19.1382	52.9296	33.7914	NM_057166	COL6A3	594	-	0	0	1	1	0	0	0	IM_control	IM_NEC	NEC	0.0009	-2.92	2.92	87.44	255.74
chr2	237413632	237413632	*	0.0264878	0.619821	18.9544	18.9544	53.1283	34.1739	NM_057166	COL6A3	576	-	0	0	1	1	0	0	0	IM_control	IM_NEC	NEC	0.0009	-2.92	2.92	87.44	255.74
chr2	237413658	237413658	*	0.0259026	0.613987	18.8553	18.8553	53.3483	34.493	NM_057166	COL6A3	550	-	0	0	1	1	0	0	0	IM_control	IM_NEC	NEC	0.0009	-2.92	2.92	87.44	255.74
chr2	237413659	237413659	*	0.0253939	0.608997	18.845	18.845	53.3559	34.5108	NM_057166	COL6A3	549	-	0	0	1	1	0	0	0	IM_control	IM_NEC	NEC	0.0009	-2.92	2.92	87.44	255.74
chr2	237413671	237413671	*	0.0444005	0.765036	18.7793	18.7793	53.4364	34.6571	NM_057166	COL6A3	537	-	0	0	1	1	0	0	0	IM_control	IM_NEC	NEC	0.0009	-2.92	2.92	87.44	255.74
chr2	237413672	237413672	*	0.040445	0.73746	18.7662	18.7662	53.4428	34.6766	NM_057166	COL6A3	536	-	0	0	1	1	0	0	0	IM_control	IM_NEC	NEC	0.0009	-2.92	2.92	87.44	255.74
chr2	237413675	237413675	*	0.0168542	0.514666	18.7314	18.7314	53.4612	34.7298	NM_057166	COL6A3	533	-	0	0	1	1	0	0	0	IM_control	IM_NEC	NEC	0.0009	-2.92	2.92	87.44	255.74
chr2	237413676	237413676	*	0.0238911	0.593931	18.7173	18.7173	53.4673	34.75	NM_057166	COL6A3	532	-	0	0	1	1	0	0	0	IM_control	IM_NEC	NEC	0.0009	-2.92	2.92	87.44	255.74
chr2	237413689	237413689	*	0.0254486	0.609651	18.6211	18.6211	53.5272	34.9061	NM_057166	COL6A3	519	-	0	0	1	1	0	0	0	IM_control	IM_NEC	NEC	0.0009	-2.92	2.92	87.44	255.74
chr2	237413692	237413692	*	0.0176055	0.524207	18.5646	18.5646	53.5407	34.9761	NM_057166	COL6A3	516	-	0	0	1	1	0	0	0	IM_control	IM_NEC	NEC	0.0009	-2.92	2.92	87.44	255.74
chr2	237413710	237413710	*	0.00700369	0.360791	18.159	18.159	53.5966	35.4376	NM_057166	COL6A3	498	-	1	0	1	1	0	0	0	IM_control	IM_NEC	NEC	0.0009	-2.92	2.92	87.44	255.74
chr2	237413712	237413712	*	0.00963318	0.40912	18.1045	18.1045	53.6001	35.4956	NM_057166	COL6A3	496	-	1	0	1	1	0	0	0	IM_control	IM_NEC	NEC	0.0009	-2.92	2.92	87.44	255.74
chr2	237473998	237473998	*	0.0273225	0.627436	-16.7982	16.7982	63.805	80.6032	NM_001281474	MLPH	-12412	+	0	0	0	0	0	1	0	hyper_control	IM_NEC	control	0.0033	5.21	5.21	8.14	1.56
chr2	237474006	237474006	*	0.000116578	0.0879365	-17.2771	17.2771	62.6627	79.9398	NM_001281474	MLPH	-12404	+	0	0	0	0	0	1	0	IM_control	IM_NEC	control	0.0033	5.21	5.21	8.14	1.56
chr2	237474077	237474077	*	0.00544913	0.327118	-18.8887	18.8887	57.0305	75.9192	NM_001281474	MLPH	-12333	+	0	0	0	0	0	1	0	IM_control	IM_NEC	control	0.0033	5.21	5.21	8.14	1.56
chr2	237474101	237474101	*	0.0180312	0.529391	-19.2607	19.2607	55.5805	74.8413	NM_001281474	MLPH	-12309	+	0	0	0	0	0	1	0	IM_control	IM_NEC	control	0.0033	5.21	5.21	8.14	1.56
chr2	237474118	237474118	*	0.007501	0.370292	-19.5048	19.5048	54.746	74.2508	NM_001281474	MLPH	-12292	+	0	0	0	0	0	1	0	IM_control	IM_NEC	control	0.0033	5.21	5.21	8.14	1.56
chr2	237489848	237489848	*	0.00848142	0.389164	14.6188	14.6188	79.4107	64.792	NM_001042467	MLPH	2631	+	0	0	1	1	0	0	0	IM_control	IM_NEC	NEC	0.0033	5.21	5.21	8.14	1.56
chr2	237868849	237868849	*	0.013386	0.46765	-11.5286	11.5286	42.7572	54.2858	NM_005855	RAMP1	9307	+	0	0	1	1	0	0	0	IM_control	IM_NEC	control	0.003	-5.4	5.4	1.37	7.41
chr2	237868913	237868913	*	0.0497261	0.802251	-10.3226	10.3226	49.2883	59.6108	NM_005855	RAMP1	9371	+	0	0	1	1	0	0	0	IM_control	IM_NEC	control	0.003	-5.4	5.4	1.37	7.41
chr2	237905363	237905363	*	0.0491751	0.798726	-10.5745	10.5745	7.35581	17.9304	NM_005855	RAMP1	45821	+	0	0	1	1	0	0	0	hypo_control	hypo_NEC	control	0.003	-5.4	5.4	1.37	7.41
chr2	237905390	237905390	*	0.0156171	0.498433	-11.2829	11.2829	8.33349	19.6164	NM_005855	RAMP1	45848	+	0	0	1	1	0	0	0	hypo_control	hypo_NEC	control	0.003	-5.4	5.4	1.37	7.41
chr2	237905466	237905466	*	0.0103891	0.42118	-12.5649	12.5649	11.5488	24.1137	NM_005855	RAMP1	45924	+	0	0	1	1	0	0	0	IM_control	hypo_NEC	control	0.003	-5.4	5.4	1.37	7.41
chr2	238286961	238286961	*	0.0052936	0.323412	11.328	11.328	57.7611	46.433	NM_022817	PER2	1606	-	0	0	1	1	0	1	0	IM_control	IM_NEC	NEC	0.0074	3.25	3.25	16.56	5.1
chr2	238286962	238286962	*	0.00561077	0.331099	11.3783	11.3783	57.8858	46.5075	NM_022817	PER2	1605	-	0	0	1	1	0	1	0	IM_control	IM_NEC	NEC	0.0074	3.25	3.25	16.56	5.1
chr2	238287628	238287628	*	0.00399024	0.289876	15.6576	15.6576	50.6041	34.9466	NM_022817	PER2	939	-	0	0	1	1	0	1	0	IM_control	IM_NEC	NEC	0.0074	3.25	3.25	16.56	5.1
chr2	238290177	238290177	*	0.000819347	0.167536	13.5581	13.5581	38.463	24.905	NM_022817	PER2	-1612	-	0	0	0	0	0	1	0	IM_control	IM_NEC	NEC	0.0074	3.25	3.25	16.56	5.1
chr2	238290178	238290178	*	0.0492365	0.799111	13.5812	13.5812	38.5664	24.9852	NM_022817	PER2	-1613	-	0	0	0	0	0	1	0	IM_control	IM_NEC	NEC	0.0074	3.25	3.25	16.56	5.1
chr2	238290203	238290203	*	0.0035428	0.277461	14.1921	14.1921	41.3796	27.1875	NM_022817	PER2	-1638	-	0	0	0	0	0	1	0	IM_control	IM_NEC	NEC	0.0074	3.25	3.25	16.56	5.1
chr2	238290275	238290275	*	0.0162459	0.506756	17.1009	17.1009	53.5877	36.4868	NM_022817	PER2	-1710	-	0	0	0	0	0	1	0	IM_control	IM_NEC	NEC	0.0074	3.25	3.25	16.56	5.1
chr2	238290287	238290287	*	0.0038054	0.284858	17.5374	17.5374	56.281	38.7436	NM_022817	PER2	-1722	-	0	0	0	0	0	1	0	IM_control	IM_NEC	NEC	0.0074	3.25	3.25	16.56	5.1
chr2	240562050	240562050	*	0.00707401	0.362099	-14.3719	14.3719	52.8162	67.1882	NR_148698	ANKMY1	-941	-	1	0	1	1	0	1	0	IM_control	IM_NEC	control	0.0047	2.23	2.23	6.38	2.86
chr2	240562060	240562060	*	0.00309195	0.264143	-15.245	15.245	56.633	71.878	NR_148698	ANKMY1	-951	-	1	0	1	1	0	1	0	IM_control	IM_NEC	control	0.0047	2.23	2.23	6.38	2.86
chr2	240621821	240621821	*	0.00321661	0.267791	-21.0352	21.0352	58.4159	79.4511	NM_005301	GPR35	-3424	+	0	0	1	1	0	1	0	IM_control	IM_NEC	control	0.0026	4.57	4.57	21.99	4.81
chr2	240622613	240622613	*	0.0312713	0.662992	-14.3142	14.3142	43.5875	57.9017	NM_005301	GPR35	-2632	+	0	0	1	1	0	1	0	IM_control	IM_NEC	control	0.0026	4.57	4.57	21.99	4.81
chr2	240622668	240622668	*	0.0003906	0.131879	-15.6424	15.6424	38.2473	53.8897	NM_005301	GPR35	-2577	+	0	0	1	1	0	1	0	IM_control	IM_NEC	control	0.0026	4.57	4.57	21.99	4.81
chr2	240622672	240622672	*	0.00450032	0.303535	-15.7285	15.7285	37.8852	53.6137	NM_005301	GPR35	-2573	+	0	0	1	1	0	1	0	IM_control	IM_NEC	control	0.0026	4.57	4.57	21.99	4.81
chr2	240623007	240623007	*	0.0297997	0.650338	-21.2577	21.2577	36.0323	57.29	NM_005301	GPR35	-2238	+	0	0	1	1	0	1	0	IM_control	IM_NEC	control	0.0026	4.57	4.57	21.99	4.81
chr2	240623017	240623017	*	6.17887e-07	0.0165336	-21.4628	21.4628	35.5571	57.02	NM_005301	GPR35	-2228	+	0	0	1	1	0	1	0	IM_control	IM_NEC	control	0.0026	4.57	4.57	21.99	4.81
chr2	240623053	240623053	*	0.000865068	0.170236	-22.2563	22.2563	33.3536	55.6099	NM_005301	GPR35	-2192	+	0	0	1	1	1	0	0	IM_control	IM_NEC	control	0.0026	4.57	4.57	21.99	4.81
chr2	240623068	240623068	*	0.00293958	0.258998	-22.2642	22.2642	32.7002	54.9644	NM_005301	GPR35	-2177	+	0	0	1	1	1	0	0	IM_control	IM_NEC	control	0.0026	4.57	4.57	21.99	4.81
chr2	240623072	240623072	*	0.00180753	0.218992	-22.2835	22.2835	32.547	54.8305	NM_005301	GPR35	-2173	+	0	0	1	1	1	0	0	IM_control	IM_NEC	control	0.0026	4.57	4.57	21.99	4.81
chr2	240623075	240623075	*	0.0100707	0.416191	-22.2795	22.2795	32.4404	54.7199	NM_005301	GPR35	-2170	+	0	0	1	1	1	0	0	IM_control	IM_NEC	control	0.0026	4.57	4.57	21.99	4.81
chr2	240623078	240623078	*	0.0176477	0.5248	-22.3455	22.3455	32.3166	54.6621	NM_005301	GPR35	-2167	+	0	0	1	1	1	0	0	IM_control	IM_NEC	control	0.0026	4.57	4.57	21.99	4.81
chr2	240623081	240623081	*	0.0005994	0.150901	-22.3873	22.3873	32.218	54.6053	NM_005301	GPR35	-2164	+	0	0	1	1	1	0	0	IM_control	IM_NEC	control	0.0026	4.57	4.57	21.99	4.81
chr2	240623104	240623104	*	0.00161884	0.211074	-22.3346	22.3346	31.4759	53.8105	NM_005301	GPR35	-2141	+	0	0	1	1	1	0	0	IM_control	IM_NEC	control	0.0026	4.57	4.57	21.99	4.81
chr2	240623105	240623105	*	0.000495348	0.141813	-22.3311	22.3311	31.4471	53.7782	NM_005301	GPR35	-2140	+	0	0	1	1	1	0	0	IM_control	IM_NEC	control	0.0026	4.57	4.57	21.99	4.81
chr2	240623111	240623111	*	0.00310125	0.264496	-22.3055	22.3055	31.2795	53.5851	NM_005301	GPR35	-2134	+	0	0	1	1	1	0	0	IM_control	IM_NEC	control	0.0026	4.57	4.57	21.99	4.81
chr2	240623112	240623112	*	0.000836004	0.168509	-22.3005	22.3005	31.2525	53.5529	NM_005301	GPR35	-2133	+	0	0	1	1	1	0	0	IM_control	IM_NEC	control	0.0026	4.57	4.57	21.99	4.81
chr2	240623119	240623119	*	0.000859678	0.169893	-22.266	22.266	31.0692	53.3352	NM_005301	GPR35	-2126	+	0	0	1	1	1	0	0	IM_control	IM_NEC	control	0.0026	4.57	4.57	21.99	4.81
chr2	240623121	240623121	*	0.00176848	0.217446	-22.2511	22.2511	31.0195	53.2707	NM_005301	GPR35	-2124	+	0	0	1	1	1	0	0	IM_control	IM_NEC	control	0.0026	4.57	4.57	21.99	4.81
chr2	240623131	240623131	*	0.0144388	0.482528	-22.1238	22.1238	30.7995	52.9233	NM_005301	GPR35	-2114	+	0	0	1	1	1	0	0	IM_control	IM_NEC	control	0.0026	4.57	4.57	21.99	4.81
chr2	240623132	240623132	*	0.0236374	0.591483	-22.1125	22.1125	30.7783	52.8909	NM_005301	GPR35	-2113	+	0	0	1	1	1	0	0	IM_control	IM_NEC	control	0.0026	4.57	4.57	21.99	4.81
chr2	240623144	240623144	*	7.44398e-05	0.0766107	-21.9707	21.9707	30.5892	52.5599	NM_005301	GPR35	-2101	+	0	0	1	1	1	0	0	IM_control	IM_NEC	control	0.0026	4.57	4.57	21.99	4.81
chr2	240623145	240623145	*	0.00524941	0.322268	-21.9523	21.9523	30.5746	52.5268	NM_005301	GPR35	-2100	+	0	0	1	1	1	0	0	IM_control	IM_NEC	control	0.0026	4.57	4.57	21.99	4.81
chr2	240623148	240623148	*	7.65119e-05	0.0773959	-21.8932	21.8932	30.5345	52.4277	NM_005301	GPR35	-2097	+	0	0	1	1	1	0	0	IM_control	IM_NEC	control	0.0026	4.57	4.57	21.99	4.81
chr2	240623149	240623149	*	0.0213608	0.567567	-21.7949	21.7949	30.6312	52.426	NM_005301	GPR35	-2096	+	0	0	1	1	1	0	0	IM_control	IM_NEC	control	0.0026	4.57	4.57	21.99	4.81
chr2	240623151	240623151	*	0.000284095	0.118114	-21.7503	21.7503	30.6106	52.3608	NM_005301	GPR35	-2094	+	0	0	1	1	1	0	0	IM_control	IM_NEC	control	0.0026	4.57	4.57	21.99	4.81
chr2	240623167	240623167	*	2.81037e-05	0.0566539	-21.3167	21.3167	30.5201	51.8368	NM_005301	GPR35	-2078	+	0	0	1	1	1	0	0	IM_control	IM_NEC	control	0.0026	4.57	4.57	21.99	4.81
chr2	240623187	240623187	*	0.000933325	0.174792	-20.2385	20.2385	31.1906	51.429	NM_005301	GPR35	-2058	+	0	0	1	1	1	0	0	IM_control	IM_NEC	control	0.0026	4.57	4.57	21.99	4.81
chr2	240623233	240623233	*	0.0009919	0.17848	-15.7372	15.7372	36.6074	52.3446	NM_005301	GPR35	-2012	+	0	0	1	1	1	0	0	IM_control	IM_NEC	control	0.0026	4.57	4.57	21.99	4.81
chr2	240625527	240625527	*	0.018029	0.529372	-12.5629	12.5629	33.5754	46.1383	NM_005301	GPR35	284	+	1	1	1	2	0	0	0	IM_control	IM_NEC	control	0.0026	4.57	4.57	21.99	4.81
chr2	240625578	240625578	*	0.00435053	0.299593	-13.6324	13.6324	37.019	50.6514	NM_005301	GPR35	335	+	1	0	1	1	0	0	0	IM_control	IM_NEC	control	0.0026	4.57	4.57	21.99	4.81
chr2	240646339	240646339	*	0.0207653	0.560899	-16.2159	16.2159	57.7042	73.9201	NM_005301	GPR35	21096	+	0	0	0	0	0	1	0	IM_control	IM_NEC	control	0.0026	4.57	4.57	21.99	4.81
chr2	240646368	240646368	*	0.007202	0.364565	-14.7669	14.7669	60.4272	75.1941	NM_005301	GPR35	21125	+	0	0	0	0	0	1	0	IM_control	IM_NEC	control	0.0026	4.57	4.57	21.99	4.81
chr2	240646384	240646384	*	0.0180877	0.530096	-14.0283	14.0283	62.1205	76.1488	NM_005301	GPR35	21141	+	0	0	0	0	0	1	0	IM_control	IM_NEC	control	0.0026	4.57	4.57	21.99	4.81
chr2	240646400	240646400	*	0.00255998	0.246451	-13.2993	13.2993	63.74	77.0394	NM_005301	GPR35	21157	+	0	0	0	0	0	1	0	IM_control	IM_NEC	control	0.0026	4.57	4.57	21.99	4.81
chr2	240646416	240646416	*	0.00104469	0.181893	-12.6104	12.6104	65.3005	77.9109	NM_005301	GPR35	21173	+	0	0	0	0	0	1	0	IM_control	IM_NEC	control	0.0026	4.57	4.57	21.99	4.81
chr2	240646432	240646432	*	0.000702187	0.158822	-12.0057	12.0057	66.8189	78.8246	NM_005301	GPR35	21189	+	0	0	0	0	0	1	0	IM_control	IM_NEC	control	0.0026	4.57	4.57	21.99	4.81
chr2	240646433	240646433	*	0.0398588	0.732852	-11.9626	11.9626	66.9063	78.869	NM_005301	GPR35	21190	+	0	0	0	0	0	1	0	IM_control	IM_NEC	control	0.0026	4.57	4.57	21.99	4.81
chr2	240646457	240646457	*	0.0103265	0.420178	-11.0421	11.0421	68.9742	80.0163	NM_005301	GPR35	21214	+	0	0	0	0	0	1	0	hyper_control	IM_NEC	control	0.0026	4.57	4.57	21.99	4.81
chr2	240646458	240646458	*	0.00512422	0.319247	-11.001	11.001	69.0571	80.0582	NM_005301	GPR35	21215	+	0	0	0	0	0	1	0	hyper_control	IM_NEC	control	0.0026	4.57	4.57	21.99	4.81
chr2	240646460	240646460	*	0.00123847	0.192181	-10.9191	10.9191	69.2226	80.1417	NM_005301	GPR35	21217	+	0	0	0	0	0	1	0	hyper_control	IM_NEC	control	0.0026	4.57	4.57	21.99	4.81
chr2	240646461	240646461	*	0.0151553	0.492161	-10.8781	10.8781	69.3052	80.1834	NM_005301	GPR35	21218	+	0	0	0	0	0	1	0	hyper_control	IM_NEC	control	0.0026	4.57	4.57	21.99	4.81
chr2	240646465	240646465	*	0.00123682	0.192107	-10.7717	10.7717	69.6301	80.4017	NM_005301	GPR35	21222	+	0	0	0	0	0	1	0	hyper_control	IM_NEC	control	0.0026	4.57	4.57	21.99	4.81
chr2	240651165	240651165	*	0.000497644	0.142052	14.2057	14.2057	88.8451	74.6394	NM_005301	GPR35	25922	+	0	0	0	0	0	0	0	IM_control	hyper_NEC	NEC	0.0026	4.57	4.57	21.99	4.81
chr2	241063661	241063661	*	0.0106004	0.424898	11.4576	11.4576	35.3598	23.9022	NR_028051	MTERF4	38672	-	0	1	0	1	0	1	0	IM_control	IM_NEC	NEC	0.0408	1.86	1.86	9.66	5.2
chr2	241063662	241063662	*	0.045043	0.769318	11.4797	11.4797	35.3424	23.8627	NR_028051	MTERF4	38671	-	0	1	0	1	0	1	0	IM_control	IM_NEC	NEC	0.0408	1.86	1.86	9.66	5.2
chr2	241063679	241063679	*	0.010415	0.421687	11.826	11.826	35.0514	23.2254	NR_028051	MTERF4	38654	-	0	1	0	1	0	1	0	IM_control	IM_NEC	NEC	0.0408	1.86	1.86	9.66	5.2
chr2	241081786	241081786	*	0.0209013	0.562412	12.745	12.745	64.7157	51.9707	NR_028051	MTERF4	20547	-	0	1	1	2	0	0	0	IM_control	IM_NEC	NEC	0.0408	1.86	1.86	9.66	5.2
chr2	241081792	241081792	*	0.0394918	0.730083	12.4959	12.4959	64.8368	52.3409	NR_028051	MTERF4	20541	-	0	1	1	2	0	0	0	IM_control	IM_NEC	NEC	0.0408	1.86	1.86	9.66	5.2
chr2	241101470	241101470	*	0.00779995	0.376195	17.9181	17.9181	39.8108	21.8927	NR_028051	MTERF4	863	-	0	0	1	1	0	1	0	IM_control	IM_NEC	NEC	0.0408	1.86	1.86	9.66	5.2
chr2	241101513	241101513	*	0.00175847	0.217074	16.3602	16.3602	34.7476	18.3874	NR_028051	MTERF4	820	-	0	0	1	1	0	1	0	hypo_control	IM_NEC	NEC	0.0408	1.86	1.86	9.66	5.2
chr2	241101540	241101540	*	0.00359324	0.278888	14.7716	14.7716	31.0481	16.2765	NR_028051	MTERF4	793	-	0	0	1	1	0	1	0	hypo_control	IM_NEC	NEC	0.0408	1.86	1.86	9.66	5.2
chr2	241101547	241101547	*	0.000969353	0.177097	14.4508	14.4508	30.2098	15.759	NR_028051	MTERF4	786	-	0	0	1	1	0	1	0	hypo_control	IM_NEC	NEC	0.0408	1.86	1.86	9.66	5.2
chr2	241101617	241101617	*	0.000280055	0.117736	11.1805	11.1805	23.7838	12.6033	NR_028051	MTERF4	716	-	0	0	1	1	0	1	0	hypo_control	IM_NEC	NEC	0.0408	1.86	1.86	9.66	5.2
chr2	241101649	241101649	*	0.0212727	0.566608	10.3077	10.3077	22.1641	11.8564	NR_028051	MTERF4	684	-	0	0	1	1	0	1	0	hypo_control	IM_NEC	NEC	0.0408	1.86	1.86	9.66	5.2
chr2	241101653	241101653	*	0.00346634	0.275314	10.2292	10.2292	22.0031	11.7738	NR_028051	MTERF4	680	-	0	0	1	1	0	1	0	hypo_control	IM_NEC	NEC	0.0408	1.86	1.86	9.66	5.2
chr2	241101660	241101660	*	0.0490454	0.79782	10.0905	10.0905	21.7544	11.664	NR_028051	MTERF4	673	-	0	0	1	1	0	1	0	hypo_control	IM_NEC	NEC	0.0408	1.86	1.86	9.66	5.2
chr2	241188345	241188345	*	0.0345192	0.690622	11.2702	11.2702	49.7177	38.4475	NM_001001891	ANO7	-164	+	1	0	0	0	0	0	0	IM_control	IM_NEC	NEC	0.0003	4.35	4.35	12.73	2.93
chr2	241188422	241188422	*	0.0238728	0.593727	13.6248	13.6248	44.3468	30.722	NM_001001891	ANO7	-87	+	1	0	0	0	0	0	0	IM_control	IM_NEC	NEC	0.0003	4.35	4.35	12.73	2.93
chr2	241188437	241188437	*	0.0114805	0.438761	13.6466	13.6466	43.7035	30.0569	NM_001001891	ANO7	-72	+	1	0	0	0	0	0	0	IM_control	IM_NEC	NEC	0.0003	4.35	4.35	12.73	2.93
chr2	241188438	241188438	*	0.0144161	0.482233	13.6442	13.6442	43.663	30.0188	NM_001001891	ANO7	-71	+	1	0	0	0	0	0	0	IM_control	IM_NEC	NEC	0.0003	4.35	4.35	12.73	2.93
chr2	241200121	241200121	*	0.00559398	0.330734	-17.9547	17.9547	52.3217	70.2764	NM_001001666	ANO7	11614	+	0	1	0	1	0	1	0	IM_control	IM_NEC	control	0.0003	4.35	4.35	12.73	2.93
chr2	241200151	241200151	*	0.0128701	0.459914	-16.6306	16.6306	56.0138	72.6444	NM_001001666	ANO7	11644	+	0	1	0	1	0	1	0	IM_control	IM_NEC	control	0.0003	4.35	4.35	12.73	2.93
chr2	241200175	241200175	*	0.00673729	0.35542	-15.4844	15.4844	58.5002	73.9846	NM_001001666	ANO7	11668	+	0	1	0	1	0	1	0	IM_control	IM_NEC	control	0.0003	4.35	4.35	12.73	2.93
chr2	241200184	241200184	*	0.00673457	0.355387	-14.9714	14.9714	59.6597	74.6311	NM_001001666	ANO7	11677	+	0	1	0	1	0	1	0	IM_control	IM_NEC	control	0.0003	4.35	4.35	12.73	2.93
chr2	241200200	241200200	*	0.0122911	0.451032	-14.0243	14.0243	62.2314	76.2557	NM_001001666	ANO7	11693	+	0	1	0	1	0	1	0	IM_control	IM_NEC	control	0.0003	4.35	4.35	12.73	2.93
chr2	241200248	241200248	*	0.0174476	0.522442	-10.7022	10.7022	71.0073	81.7095	NM_001001666	ANO7	11741	+	0	0	1	1	0	1	0	hyper_control	IM_NEC	control	0.0003	4.35	4.35	12.73	2.93
chr2	241208199	241208199	*	0.0159611	0.503046	11.1395	11.1395	65.3028	54.1633	NM_001001666	ANO7	19692	+	0	0	1	1	0	1	0	IM_control	IM_NEC	NEC	0.0003	4.35	4.35	12.73	2.93
chr2	241224601	241224601	*	0.00399729	0.289989	14.224	14.224	67.8109	53.5869	NM_001001666	ANO7	36094	+	0	1	0	1	0	0	0	IM_control	IM_NEC	NEC	0.0003	4.35	4.35	12.73	2.93
chr2	241224622	241224622	*	0.00547853	0.327885	14.2611	14.2611	68.1537	53.8926	NM_001001666	ANO7	36115	+	0	1	0	1	0	0	0	IM_control	IM_NEC	NEC	0.0003	4.35	4.35	12.73	2.93
chr2	241224653	241224653	*	0.0174652	0.522717	14.1733	14.1733	68.4917	54.3184	NM_001001666	ANO7	36146	+	0	1	0	1	0	0	0	IM_control	IM_NEC	NEC	0.0003	4.35	4.35	12.73	2.93
chr2	241355008	241355008	*	0.0257515	0.61257	17.2054	17.2054	40.5583	23.3528	NM_001282984	FARP2	-1241	+	1	0	0	0	0	1	0	IM_control	IM_NEC	NEC	0.0028	2.23	2.23	38.23	17.17
chr2	241355067	241355067	*	0.0476083	0.787811	14.5388	14.5388	36.1974	21.6585	NM_001282984	FARP2	-1182	+	1	0	0	0	0	1	0	IM_control	IM_NEC	NEC	0.0028	2.23	2.23	38.23	17.17
chr2	241357040	241357040	*	0.0199642	0.552039	13.9329	13.9329	29.9189	15.986	NM_014808	FARP2	793	+	0	0	1	1	0	1	0	hypo_control	IM_NEC	NEC	0.0028	2.23	2.23	38.23	17.17
chr2	241357052	241357052	*	0.0476336	0.787975	14.0132	14.0132	30.1154	16.1022	NM_014808	FARP2	805	+	0	0	1	1	0	1	0	hypo_control	IM_NEC	NEC	0.0028	2.23	2.23	38.23	17.17
chr2	241357053	241357053	*	0.0044548	0.302157	14.0196	14.0196	30.126	16.1064	NM_014808	FARP2	806	+	0	0	1	1	0	1	0	hypo_control	IM_NEC	NEC	0.0028	2.23	2.23	38.23	17.17
chr2	241357058	241357058	*	0.00420651	0.295626	14.051	14.051	30.1787	16.1277	NM_014808	FARP2	811	+	0	0	1	1	0	1	0	hypo_control	IM_NEC	NEC	0.0028	2.23	2.23	38.23	17.17
chr2	241357059	241357059	*	0.00265177	0.249505	14.0572	14.0572	30.1893	16.132	NM_014808	FARP2	812	+	0	0	1	1	0	1	0	hypo_control	IM_NEC	NEC	0.0028	2.23	2.23	38.23	17.17
chr2	241357521	241357521	*	0.0111836	0.434343	24.0925	24.0925	63.2604	39.1679	NM_014808	FARP2	1274	+	0	0	1	1	0	1	0	IM_control	IM_NEC	NEC	0.0028	2.23	2.23	38.23	17.17
chr2	241357522	241357522	*	0.000515769	0.143729	24.0948	24.0948	63.2628	39.168	NM_014808	FARP2	1275	+	0	0	1	1	0	1	0	IM_control	IM_NEC	NEC	0.0028	2.23	2.23	38.23	17.17
chr2	241357577	241357577	*	0.00154958	0.207512	24.2221	24.2221	63.3898	39.1677	NM_014808	FARP2	1330	+	0	0	1	1	0	1	0	IM_control	IM_NEC	NEC	0.0028	2.23	2.23	38.23	17.17
chr2	241357578	241357578	*	0.000338488	0.125318	24.2247	24.2247	63.3922	39.1675	NM_014808	FARP2	1331	+	0	0	1	1	0	1	0	IM_control	IM_NEC	NEC	0.0028	2.23	2.23	38.23	17.17
chr2	241358542	241358542	*	0.0457625	0.774156	15.1911	15.1911	63.814	48.6229	NM_014808	FARP2	2295	+	0	0	1	1	0	1	0	IM_control	IM_NEC	NEC	0.0028	2.23	2.23	38.23	17.17
chr2	241358648	241358648	*	0.0190036	0.540946	18.0604	18.0604	72.7655	54.7051	NM_014808	FARP2	2401	+	0	0	1	1	0	1	0	IM_control	IM_NEC	NEC	0.0028	2.23	2.23	38.23	17.17
chr2	241358733	241358733	*	0.00153748	0.207028	19.1343	19.1343	83.3897	64.2554	NM_014808	FARP2	2486	+	0	0	1	1	0	1	0	IM_control	hyper_NEC	NEC	0.0028	2.23	2.23	38.23	17.17
chr2	241358778	241358778	*	0.018404	0.533942	18.0611	18.0611	86.8722	68.8111	NM_014808	FARP2	2531	+	0	0	1	1	0	1	0	IM_control	hyper_NEC	NEC	0.0028	2.23	2.23	38.23	17.17
chr2	241504567	241504567	*	0.0417169	0.746312	-28.3758	28.3758	9.04261	37.4184	NM_001271978	STK25	3794	-	0	0	1	1	0	0	0	IM_control	hypo_NEC	control	0.0289	1.45	1.45	14.79	10.2
chr2	241531061	241531061	*	0.0449762	0.768813	11.7603	11.7603	46.2826	34.5223	NM_001282305	STK25	-21490	-	0	0	0	0	0	0	0	IM_control	IM_NEC	NEC	0.0289	1.45	1.45	14.79	10.2
chr2	241531098	241531098	*	0.00398752	0.289876	11.736	11.736	46.7755	35.0395	NM_001282305	STK25	-21527	-	0	0	0	0	0	0	0	IM_control	IM_NEC	NEC	0.0289	1.45	1.45	14.79	10.2
chr2	241531120	241531120	*	0.00281325	0.254738	11.607	11.607	47.2038	35.5969	NM_001282305	STK25	-21549	-	0	0	0	0	0	0	0	IM_control	IM_NEC	NEC	0.0289	1.45	1.45	14.79	10.2
chr2	241545254	241545254	*	0.0275922	0.629884	11.3894	11.3894	47.7999	36.4105	NM_032515	BOK	-13477	+	0	0	1	1	0	0	0	IM_control	IM_NEC	NEC	0.0276	-1.77	1.77	4.28	7.59
chr2	241545331	241545331	*	0.0139006	0.474961	13.4426	13.4426	50.8106	37.368	NM_032515	BOK	-13400	+	0	0	1	1	0	0	0	IM_control	IM_NEC	NEC	0.0276	-1.77	1.77	4.28	7.59
chr2	241545351	241545351	*	0.0129396	0.460792	13.8896	13.8896	51.5176	37.628	NM_032515	BOK	-13380	+	0	0	1	1	0	0	0	IM_control	IM_NEC	NEC	0.0276	-1.77	1.77	4.28	7.59
chr2	241545354	241545354	*	0.0202797	0.555747	13.9488	13.9488	51.6252	37.6764	NM_032515	BOK	-13377	+	0	0	1	1	0	0	0	IM_control	IM_NEC	NEC	0.0276	-1.77	1.77	4.28	7.59
chr2	241688452	241688452	*	0.00180093	0.218708	16.4604	16.4604	83.2872	66.8268	NM_001330161	ING5	1442	+	1	0	1	1	0	1	0	IM_control	hyper_NEC	NEC	0.0165	1.81	1.81	12.13	6.7
chr2	241688481	241688481	*	0.0391591	0.727525	16.4708	16.4708	83.3607	66.8899	NM_001330161	ING5	1471	+	0	0	1	1	0	1	0	IM_control	hyper_NEC	NEC	0.0165	1.81	1.81	12.13	6.7
chr2	241688482	241688482	*	0.000679771	0.157365	16.4701	16.4701	83.3739	66.9039	NM_001330161	ING5	1472	+	0	0	1	1	0	1	0	IM_control	hyper_NEC	NEC	0.0165	1.81	1.81	12.13	6.7
chr2	241688484	241688484	*	5.20396e-05	0.0677696	16.4683	16.4683	83.4009	66.9326	NM_001330161	ING5	1474	+	0	0	1	1	0	1	0	IM_control	hyper_NEC	NEC	0.0165	1.81	1.81	12.13	6.7
chr20	508490	508490	*	0.00686158	0.357769	20.6588	20.6588	58.7053	38.0466	NM_177559	CSNK2A1	35349	-	0	1	1	2	0	0	0	IM_control	IM_NEC	NEC	0.0082	1.44	1.44	35.8	24.81
chr20	640122	640122	*	0.0141945	0.479353	12.3446	12.3446	64.1979	51.8534	NM_080725	SRXN1	13249	-	0	0	0	0	0	0	0	IM_control	IM_NEC	NEC	0.0067	-3.99	3.99	3.18	12.7
chr20	640192	640192	*	0.0224241	0.578656	15.1733	15.1733	70.1503	54.977	NM_080725	SRXN1	13179	-	0	0	0	0	0	0	0	IM_control	IM_NEC	NEC	0.0067	-3.99	3.99	3.18	12.7
chr20	723962	723962	*	0.0390747	0.726904	11.6327	11.6327	57.173	45.5403	NM_033409	SLC52A3	44623	-	0	0	0	0	0	0	0	IM_control	IM_NEC	NEC	0.0024	3.97	3.97	6.51	1.64
chr20	768327	768327	*	0.00059076	0.150313	13.273	13.273	78.6623	65.3893	NM_033409	SLC52A3	258	-	1	1	0	1	0	0	0	IM_control	IM_NEC	NEC	0.0024	3.97	3.97	6.51	1.64
chr20	768348	768348	*	0.00190923	0.222993	13.2744	13.2744	78.0791	64.8048	NM_033409	SLC52A3	237	-	1	1	0	1	0	0	0	IM_control	IM_NEC	NEC	0.0024	3.97	3.97	6.51	1.64
chr20	768366	768366	*	0.00407981	0.292274	13.0892	13.0892	77.3522	64.263	NM_033409	SLC52A3	219	-	1	1	0	1	0	0	0	IM_control	IM_NEC	NEC	0.0024	3.97	3.97	6.51	1.64
chr20	768367	768367	*	0.0115532	0.439809	13.0754	13.0754	77.3052	64.2299	NM_033409	SLC52A3	218	-	1	1	0	1	0	0	0	IM_control	IM_NEC	NEC	0.0024	3.97	3.97	6.51	1.64
chr20	768373	768373	*	0.0446038	0.766395	12.9821	12.9821	77.0031	64.0211	NM_033409	SLC52A3	212	-	1	1	0	1	0	0	0	IM_control	IM_NEC	NEC	0.0024	3.97	3.97	6.51	1.64
chr20	768374	768374	*	0.0139613	0.475897	12.9648	12.9648	76.9489	63.9842	NM_033409	SLC52A3	211	-	1	1	0	1	0	0	0	IM_control	IM_NEC	NEC	0.0024	3.97	3.97	6.51	1.64
chr20	768425	768425	*	0.0308771	0.6598	11.5364	11.5364	72.2077	60.6713	NM_033409	SLC52A3	160	-	1	1	0	1	0	0	0	IM_control	IM_NEC	NEC	0.0024	3.97	3.97	6.51	1.64
chr20	768426	768426	*	0.0268077	0.622849	11.485	11.485	72.0613	60.5763	NM_033409	SLC52A3	159	-	1	1	0	1	0	0	0	IM_control	IM_NEC	NEC	0.0024	3.97	3.97	6.51	1.64
chr20	768435	768435	*	0.019956	0.551906	10.9811	10.9811	70.6391	59.6579	NM_033409	SLC52A3	150	-	1	1	0	1	0	0	0	IM_control	IM_NEC	NEC	0.0024	3.97	3.97	6.51	1.64
chr20	1329078	1329078	*	0.00979366	0.411378	11.8089	11.8089	76.4529	64.6439	NM_080489	SDCBP2	158	-	1	0	1	1	0	0	0	IM_control	IM_NEC	NEC	0.004	5.01	5.01	10.98	2.19
chr20	1329079	1329079	*	0.0257096	0.612305	11.7924	11.7924	76.4048	64.6124	NM_080489	SDCBP2	157	-	1	0	1	1	0	0	0	IM_control	IM_NEC	NEC	0.004	5.01	5.01	10.98	2.19
chr20	1329108	1329108	*	0.0216178	0.570221	11.2328	11.2328	74.9778	63.745	NM_080489	SDCBP2	128	-	1	1	1	2	0	0	0	IM_control	IM_NEC	NEC	0.004	5.01	5.01	10.98	2.19
chr20	1329128	1329128	*	0.032572	0.674319	10.6352	10.6352	73.8578	63.2225	NM_080489	SDCBP2	108	-	1	1	1	2	0	0	0	IM_control	IM_NEC	NEC	0.004	5.01	5.01	10.98	2.19
chr20	1329356	1329356	*	0.0120219	0.446731	20.8128	20.8128	63.1766	42.3638	NM_080489	SDCBP2	-122	-	1	0	1	1	0	0	0	IM_control	IM_NEC	NEC	0.004	5.01	5.01	10.98	2.19
chr20	1329781	1329781	*	4.0066e-07	0.0140142	12.0547	12.0547	86.3923	74.3377	NM_080489	SDCBP2	-547	-	1	0	1	1	0	0	0	IM_control	hyper_NEC	NEC	0.004	5.01	5.01	10.98	2.19
chr20	1329807	1329807	*	9.1515e-05	0.0819105	11.8786	11.8786	86.41	74.5314	NM_080489	SDCBP2	-573	-	1	0	1	1	0	0	0	IM_control	hyper_NEC	NEC	0.004	5.01	5.01	10.98	2.19
chr20	1330202	1330202	*	0.00378676	0.284517	16.9231	16.9231	76.4237	59.5006	NM_080489	SDCBP2	-968	-	1	0	1	1	0	0	0	IM_control	IM_NEC	NEC	0.004	5.01	5.01	10.98	2.19
chr20	1330211	1330211	*	0.00354394	0.277493	16.9953	16.9953	75.9221	58.9268	NM_080489	SDCBP2	-977	-	1	0	1	1	0	0	0	IM_control	IM_NEC	NEC	0.004	5.01	5.01	10.98	2.19
chr20	1330240	1330240	*	0.00117031	0.18885	16.9606	16.9606	74.4522	57.4916	NM_080489	SDCBP2	-1006	-	1	0	1	1	0	0	0	IM_control	IM_NEC	NEC	0.004	5.01	5.01	10.98	2.19
chr20	1343804	1343804	*	0.0107068	0.426597	12.3244	12.3244	81.9233	69.5989	NM_080489	SDCBP2	-14570	-	0	0	1	1	0	0	0	IM_control	hyper_NEC	NEC	0.004	5.01	5.01	10.98	2.19
chr20	1844985	1844985	*	3.77294e-05	0.060785	-16.3456	16.3456	4.46527	20.8108	NM_001330728	SIRPA	-49182	+	0	0	0	0	0	0	0	IM_control	hypo_NEC	control	0.0026	-8.94	8.94	6.75	60.38
chr20	1845001	1845001	*	1.78121e-05	0.0487394	-16.7965	16.7965	4.40732	21.2038	NM_001330728	SIRPA	-49166	+	0	0	0	0	0	0	0	IM_control	hypo_NEC	control	0.0026	-8.94	8.94	6.75	60.38
chr20	1845039	1845039	*	8.52938e-05	0.0796668	-17.5929	17.5929	4.27288	21.8658	NM_001330728	SIRPA	-49128	+	0	0	0	0	0	0	0	IM_control	hypo_NEC	control	0.0026	-8.94	8.94	6.75	60.38
chr20	1898000	1898000	*	0.00308558	0.263966	-18.0267	18.0267	53.101	71.1277	NM_001040023	SIRPA	2822	+	0	0	1	1	0	0	0	IM_control	IM_NEC	control	0.0026	-8.94	8.94	6.75	60.38
chr20	1898001	1898001	*	0.0312318	0.66265	-18.0142	18.0142	53.0784	71.0926	NM_001040023	SIRPA	2823	+	0	0	1	1	0	0	0	IM_control	IM_NEC	control	0.0026	-8.94	8.94	6.75	60.38
chr20	1898009	1898009	*	0.0103148	0.420017	-17.9095	17.9095	52.9006	70.8101	NM_001040023	SIRPA	2831	+	0	0	1	1	0	0	0	IM_control	IM_NEC	control	0.0026	-8.94	8.94	6.75	60.38
chr20	1898067	1898067	*	0.0480468	0.790774	-16.9654	16.9654	51.6997	68.6651	NM_001040023	SIRPA	2889	+	0	0	1	1	0	0	0	IM_control	IM_NEC	control	0.0026	-8.94	8.94	6.75	60.38
chr20	3751566	3751566	*	0.0194312	0.545963	17.3767	17.3767	75.396	58.0193	NM_001258430	C20orf27	16240	-	0	1	0	1	1	0	0	IM_control	IM_NEC	NEC	0.029	-1.82	1.82	1.72	3.13
chr20	3751572	3751572	*	0.00190565	0.22279	17.2939	17.2939	75.3198	58.0259	NM_001258430	C20orf27	16234	-	0	1	0	1	1	0	0	IM_control	IM_NEC	NEC	0.029	-1.82	1.82	1.72	3.13
chr20	3751596	3751596	*	0.0204006	0.55712	16.5745	16.5745	74.4722	57.8977	NM_001258430	C20orf27	16210	-	0	1	0	1	1	0	0	IM_control	IM_NEC	NEC	0.029	-1.82	1.82	1.72	3.13
chr20	3751598	3751598	*	0.00144495	0.202712	16.5666	16.5666	74.4422	57.8756	NM_001258430	C20orf27	16208	-	0	1	0	1	1	0	0	IM_control	IM_NEC	NEC	0.029	-1.82	1.82	1.72	3.13
chr20	3751607	3751607	*	0.0019874	0.225931	16.4619	16.4619	74.233	57.7711	NM_001258430	C20orf27	16199	-	0	1	0	1	1	0	0	IM_control	IM_NEC	NEC	0.029	-1.82	1.82	1.72	3.13
chr20	3751610	3751610	*	0.0220753	0.575178	16.9682	16.9682	74.654	57.6858	NM_001258430	C20orf27	16196	-	0	1	0	1	1	0	0	IM_control	IM_NEC	NEC	0.029	-1.82	1.82	1.72	3.13
chr20	3751617	3751617	*	0.000389616	0.1317	16.9374	16.9374	74.5312	57.5938	NM_001258430	C20orf27	16189	-	0	1	0	1	1	0	0	IM_control	IM_NEC	NEC	0.029	-1.82	1.82	1.72	3.13
chr20	3751621	3751621	*	0.0379915	0.718502	16.3605	16.3605	73.9478	57.5873	NM_001258430	C20orf27	16185	-	0	1	0	1	1	0	0	IM_control	IM_NEC	NEC	0.029	-1.82	1.82	1.72	3.13
chr20	3855240	3855240	*	0.00878946	0.395089	12.2397	12.2397	47.1232	34.8835	NM_001206491	MAVS	8443	+	0	0	1	1	0	0	0	IM_control	IM_NEC	NEC	0.0013	2.13	2.13	99.09	46.44
chr20	3855241	3855241	*	0.0384555	0.722026	12.2661	12.2661	47.1251	34.8589	NM_001206491	MAVS	8444	+	0	0	1	1	0	0	0	IM_control	IM_NEC	NEC	0.0013	2.13	2.13	99.09	46.44
chr20	3855288	3855288	*	0.00795709	0.3793	13.4974	13.4974	47.5109	34.0135	NM_001206491	MAVS	8491	+	0	0	1	1	0	0	0	IM_control	IM_NEC	NEC	0.0013	2.13	2.13	99.09	46.44
chr20	3855289	3855289	*	0.00975878	0.410876	13.524	13.524	47.5275	34.0035	NM_001206491	MAVS	8492	+	0	0	1	1	0	0	0	IM_control	IM_NEC	NEC	0.0013	2.13	2.13	99.09	46.44
chr20	4690285	4690285	*	0.0147321	0.486425	13.4927	13.4927	60.6454	47.1526	NM_001080123	PRNP	3781	+	0	0	1	1	0	0	0	IM_control	IM_NEC	NEC	0.0024	-2.33	2.33	16.21	37.75
chr20	4795571	4795571	*	0.0367965	0.708946	-11.4543	11.4543	53.9632	65.4174	NM_170774	RASSF2	19553	-	0	0	1	1	0	0	0	IM_control	IM_NEC	control	0.0053	-4.97	4.97	7.52	37.34
chr20	4814932	4814932	*	0.0322625	0.671689	-13.9214	13.9214	45.5707	59.4921	NM_170774	RASSF2	192	-	1	0	1	1	0	0	0	IM_control	IM_NEC	control	0.0053	-4.97	4.97	7.52	37.34
chr20	4814939	4814939	*	0.0400347	0.734241	-14.1108	14.1108	45.8713	59.9821	NM_170774	RASSF2	185	-	1	0	1	1	0	0	0	IM_control	IM_NEC	control	0.0053	-4.97	4.97	7.52	37.34
chr20	4815086	4815086	*	0.0475281	0.787297	-15.7433	15.7433	52.3507	68.094	NM_170774	RASSF2	38	-	1	0	1	1	0	0	0	IM_control	IM_NEC	control	0.0053	-4.97	4.97	7.52	37.34
chr20	4815169	4815169	*	0.0147208	0.486248	-20.1825	20.1825	47.9649	68.1474	NM_170774	RASSF2	-47	-	1	0	1	1	0	0	0	IM_control	IM_NEC	control	0.0053	-4.97	4.97	7.52	37.34
chr20	4815190	4815190	*	0.0149524	0.489479	-21.2351	21.2351	46.9639	68.199	NM_170774	RASSF2	-68	-	1	0	1	1	0	0	0	IM_control	IM_NEC	control	0.0053	-4.97	4.97	7.52	37.34
chr20	4815191	4815191	*	0.019233	0.543679	-21.2806	21.2806	46.9275	68.2081	NM_170774	RASSF2	-69	-	1	0	1	1	0	0	0	IM_control	IM_NEC	control	0.0053	-4.97	4.97	7.52	37.34
chr20	4815218	4815218	*	0.00583771	0.336332	-21.9679	21.9679	46.0536	68.0215	NM_170774	RASSF2	-96	-	1	0	1	1	0	0	0	IM_control	IM_NEC	control	0.0053	-4.97	4.97	7.52	37.34
chr20	4815219	4815219	*	0.00271072	0.251611	-21.9945	21.9945	46.0494	68.0439	NM_170774	RASSF2	-97	-	1	0	1	1	0	0	0	IM_control	IM_NEC	control	0.0053	-4.97	4.97	7.52	37.34
chr20	4815240	4815240	*	0.0357077	0.70045	-22.3899	22.3899	46.1972	68.587	NM_170774	RASSF2	-118	-	1	0	1	1	0	0	0	IM_control	IM_NEC	control	0.0053	-4.97	4.97	7.52	37.34
chr20	4815241	4815241	*	0.019204	0.543394	-22.4025	22.4025	46.2153	68.6178	NM_170774	RASSF2	-119	-	1	0	1	1	0	0	0	IM_control	IM_NEC	control	0.0053	-4.97	4.97	7.52	37.34
chr20	4815273	4815273	*	0.00974842	0.410683	-22.4452	22.4452	47.1425	69.5878	NM_170774	RASSF2	-151	-	1	0	1	1	0	0	0	IM_control	IM_NEC	control	0.0053	-4.97	4.97	7.52	37.34
chr20	4815274	4815274	*	0.0110151	0.43159	-22.4433	22.4433	47.1835	69.6268	NM_170774	RASSF2	-152	-	1	0	1	1	0	0	0	IM_control	IM_NEC	control	0.0053	-4.97	4.97	7.52	37.34
chr20	4815289	4815289	*	0.0255985	0.611189	-22.379	22.379	47.855	70.234	NM_170774	RASSF2	-167	-	1	0	1	1	0	0	0	IM_control	IM_NEC	control	0.0053	-4.97	4.97	7.52	37.34
chr20	4815290	4815290	*	0.0211295	0.565083	-22.3727	22.3727	47.9032	70.2758	NM_170774	RASSF2	-168	-	1	0	1	1	0	0	0	IM_control	IM_NEC	control	0.0053	-4.97	4.97	7.52	37.34
chr20	4815353	4815353	*	0.0148796	0.488543	-21.7749	21.7749	52.1343	73.9092	NM_170774	RASSF2	-231	-	1	0	1	1	0	0	0	IM_control	IM_NEC	control	0.0053	-4.97	4.97	7.52	37.34
chr20	5608397	5608397	*	0.000379246	0.130889	28.8198	28.8198	59.7068	30.887	NM_019593	GPCPD1	2630	-	0	0	1	1	0	0	0	IM_control	IM_NEC	NEC	0.0058	-1.97	1.97	13.14	25.85
chr20	5645613	5645613	*	0.0354518	0.698401	-12.2718	12.2718	44.8027	57.0745	NM_019593	GPCPD1	-34588	-	0	0	0	0	0	0	0	IM_control	IM_NEC	control	0.0058	-1.97	1.97	13.14	25.85
chr20	6007578	6007578	*	0.00455979	0.305013	11.8293	11.8293	59.4545	47.6252	NM_001323561	CRLS1	328	+	1	0	1	1	0	1	0	IM_control	IM_NEC	NEC	0.0449	1.49	1.49	7.55	5.06
chr20	6124834	6124834	*	0.00206807	0.228736	12.7101	12.7101	92.0504	79.3404	NM_017671	FERMT1	-1291	-	1	0	0	0	0	1	0	IM_control	hyper_NEC	NEC	0.0007	8.64	8.64	17.57	2.03
chr20	6124878	6124878	*	0.00837101	0.387243	11.8242	11.8242	90.9933	79.1691	NM_017671	FERMT1	-1335	-	1	0	0	0	0	1	0	IM_control	hyper_NEC	NEC	0.0007	8.64	8.64	17.57	2.03
chr20	6124923	6124923	*	0.009798	0.411386	11.0413	11.0413	90.0459	79.0046	NM_017671	FERMT1	-1380	-	1	0	0	0	0	1	0	IM_control	hyper_NEC	NEC	0.0007	8.64	8.64	17.57	2.03
chr20	6124931	6124931	*	0.00666195	0.353901	10.9232	10.9232	89.9529	79.0296	NM_017671	FERMT1	-1388	-	1	0	0	0	0	1	0	IM_control	hyper_NEC	NEC	0.0007	8.64	8.64	17.57	2.03
chr20	6124976	6124976	*	0.0365395	0.707009	10.3624	10.3624	89.7334	79.371	NM_017671	FERMT1	-1433	-	1	0	0	0	0	1	0	IM_control	hyper_NEC	NEC	0.0007	8.64	8.64	17.57	2.03
chr20	6125467	6125467	*	0.0249187	0.604329	10.4143	10.4143	78.901	68.4867	NM_017671	FERMT1	-1924	-	0	0	0	0	0	0	0	IM_control	IM_NEC	NEC	0.0007	8.64	8.64	17.57	2.03
chr20	10519881	10519881	*	0.00913363	0.400927	-10.0793	10.0793	55.6211	65.7004	NM_001009608	SLX4IP	84580	+	0	0	1	1	0	0	0	IM_control	IM_NEC	control	0.0076	2.04	2.04	7.61	3.73
chr20	11894194	11894194	*	0.0131938	0.464504	18.6219	18.6219	69.6133	50.9914	NM_001282550	BTBD3	1703	+	0	0	1	1	0	0	0	IM_control	IM_NEC	NEC	0.0496	1.57	1.57	24.16	15.41
chr20	11894205	11894205	*	0.000201579	0.105861	18.8302	18.8302	69.6012	50.7709	NM_001282550	BTBD3	1714	+	0	0	1	1	0	0	0	IM_control	IM_NEC	NEC	0.0496	1.57	1.57	24.16	15.41
chr20	11894218	11894218	*	6.98512e-06	0.0376993	19.2216	19.2216	69.9668	50.7451	NM_001282550	BTBD3	1727	+	0	0	1	1	0	0	0	IM_control	IM_NEC	NEC	0.0496	1.57	1.57	24.16	15.41
chr20	11894219	11894219	*	0.0270992	0.625518	19.2376	19.2376	69.9651	50.7274	NM_001282550	BTBD3	1728	+	0	0	1	1	0	0	0	IM_control	IM_NEC	NEC	0.0496	1.57	1.57	24.16	15.41
chr20	11894280	11894280	*	0.000857704	0.16978	19.9888	19.9888	69.5654	49.5766	NM_001282550	BTBD3	1789	+	0	0	1	1	0	0	0	IM_control	IM_NEC	NEC	0.0496	1.57	1.57	24.16	15.41
chr20	11917830	11917830	*	0.00290495	0.257684	15.8069	15.8069	33.3051	17.4981	NM_014962	BTBD3	-35	+	1	0	1	1	0	0	0	hypo_control	IM_NEC	NEC	0.0496	1.57	1.57	24.16	15.41
chr20	11917831	11917831	*	0.00565117	0.331981	15.8149	15.8149	33.3136	17.4987	NM_014962	BTBD3	-34	+	1	0	1	1	0	0	0	hypo_control	IM_NEC	NEC	0.0496	1.57	1.57	24.16	15.41
chr20	11917883	11917883	*	5.1703e-05	0.0677696	16.246	16.246	33.7415	17.4955	NM_001282551	BTBD3	20	+	1	1	1	2	0	0	0	hypo_control	IM_NEC	NEC	0.0496	1.57	1.57	24.16	15.41
chr20	11917884	11917884	*	5.97216e-05	0.071122	16.2517	16.2517	33.7494	17.4977	NM_001282551	BTBD3	21	+	1	1	1	2	0	0	0	hypo_control	IM_NEC	NEC	0.0496	1.57	1.57	24.16	15.41
chr20	11917909	11917909	*	0.000556053	0.147258	16.3668	16.3668	33.9394	17.5726	NM_001282551	BTBD3	46	+	1	1	1	2	0	0	0	hypo_control	IM_NEC	NEC	0.0496	1.57	1.57	24.16	15.41
chr20	11917910	11917910	*	0.00034578	0.126166	16.3721	16.3721	33.9474	17.5753	NM_001282551	BTBD3	47	+	1	1	1	2	0	0	0	hypo_control	IM_NEC	NEC	0.0496	1.57	1.57	24.16	15.41
chr20	11917925	11917925	*	0.00373986	0.283309	16.4505	16.4505	34.0704	17.6199	NM_001282551	BTBD3	62	+	1	1	1	2	0	0	0	hypo_control	IM_NEC	NEC	0.0496	1.57	1.57	24.16	15.41
chr20	11917926	11917926	*	2.71564e-05	0.0563333	16.4557	16.4557	34.0788	17.6231	NM_001282551	BTBD3	63	+	1	1	1	2	0	0	0	hypo_control	IM_NEC	NEC	0.0496	1.57	1.57	24.16	15.41
chr20	19886005	19886005	*	0.0236213	0.591355	19.1771	19.1771	53.8883	34.7112	NM_001242581	RIN2	-516	+	1	0	0	0	0	0	0	IM_control	IM_NEC	NEC	0.0474	1.48	1.48	16.6	11.22
chr20	19886016	19886016	*	0.0232687	0.58774	19.8486	19.8486	53.5055	33.6568	NM_001242581	RIN2	-505	+	1	0	0	0	0	0	0	IM_control	IM_NEC	NEC	0.0474	1.48	1.48	16.6	11.22
chr20	19886019	19886019	*	0.0117417	0.44244	19.9641	19.9641	53.4087	33.4447	NM_001242581	RIN2	-502	+	1	0	0	0	0	0	0	IM_control	IM_NEC	NEC	0.0474	1.48	1.48	16.6	11.22
chr20	19886099	19886099	*	0.00282794	0.255127	21.0626	21.0626	50.3119	29.2492	NM_001242581	RIN2	-422	+	1	0	0	0	0	0	0	IM_control	IM_NEC	NEC	0.0474	1.48	1.48	16.6	11.22
chr20	19886100	19886100	*	0.0455051	0.772457	21.0602	21.0602	50.2682	29.2081	NM_001242581	RIN2	-421	+	1	0	0	0	0	0	0	IM_control	IM_NEC	NEC	0.0474	1.48	1.48	16.6	11.22
chr20	19886102	19886102	*	0.0143011	0.480775	21.0537	21.0537	50.1809	29.1271	NM_001242581	RIN2	-419	+	1	0	0	0	0	0	0	IM_control	IM_NEC	NEC	0.0474	1.48	1.48	16.6	11.22
chr20	19886167	19886167	*	0.0309963	0.66094	20.2459	20.2459	47.5738	27.3279	NM_001242581	RIN2	-354	+	1	0	0	0	0	0	0	IM_control	IM_NEC	NEC	0.0474	1.48	1.48	16.6	11.22
chr20	19886282	19886282	*	0.033881	0.685444	17.8232	17.8232	42.2403	24.4171	NM_001242581	RIN2	-239	+	1	0	0	0	0	0	0	IM_control	IM_NEC	NEC	0.0474	1.48	1.48	16.6	11.22
chr20	19886331	19886331	*	0.0205364	0.558627	18.1374	18.1374	39.7872	21.6498	NM_001242581	RIN2	-190	+	1	0	0	0	0	0	0	IM_control	IM_NEC	NEC	0.0474	1.48	1.48	16.6	11.22
chr20	19886383	19886383	*	0.0101898	0.418119	17.2992	17.2992	35.5862	18.287	NM_001242581	RIN2	-138	+	1	0	0	0	0	0	0	hypo_control	IM_NEC	NEC	0.0474	1.48	1.48	16.6	11.22
chr20	19886399	19886399	*	0.00807956	0.381405	16.8978	16.8978	34.2922	17.3943	NM_001242581	RIN2	-122	+	1	0	0	0	0	0	0	hypo_control	IM_NEC	NEC	0.0474	1.48	1.48	16.6	11.22
chr20	19886490	19886490	*	0.0270227	0.624792	14.8662	14.8662	29.7687	14.9025	NM_001242581	RIN2	-31	+	1	0	0	0	0	0	0	hypo_control	IM_NEC	NEC	0.0474	1.48	1.48	16.6	11.22
chr20	19886502	19886502	*	0.0273219	0.627436	14.8302	14.8302	29.2323	14.4021	NM_001242581	RIN2	-19	+	1	0	0	0	0	0	0	hypo_control	IM_NEC	NEC	0.0474	1.48	1.48	16.6	11.22
chr20	19886512	19886512	*	0.0455117	0.772515	14.7127	14.7127	28.9873	14.2746	NM_001242581	RIN2	-9	+	1	0	0	0	0	0	0	hypo_control	IM_NEC	NEC	0.0474	1.48	1.48	16.6	11.22
chr20	19888754	19888754	*	0.0486879	0.795496	15.7146	15.7146	60.2439	44.5293	NM_018993	RIN2	-812	+	1	0	1	1	0	0	0	IM_control	IM_NEC	NEC	0.0474	1.48	1.48	16.6	11.22
chr20	19889000	19889000	*	0.0439996	0.762341	13.6463	13.6463	58.8036	45.1573	NM_018993	RIN2	-566	+	1	0	1	1	0	0	0	IM_control	IM_NEC	NEC	0.0474	1.48	1.48	16.6	11.22
chr20	19889335	19889335	*	0.0162344	0.506602	14.2913	14.2913	53.1245	38.8332	NM_018993	RIN2	-231	+	1	0	1	1	0	0	0	IM_control	IM_NEC	NEC	0.0474	1.48	1.48	16.6	11.22
chr20	19889365	19889365	*	0.043082	0.756215	14.7997	14.7997	51.7891	36.9894	NM_018993	RIN2	-201	+	1	0	1	1	0	0	0	IM_control	IM_NEC	NEC	0.0474	1.48	1.48	16.6	11.22
chr20	19889389	19889389	*	0.00141487	0.201136	15.1953	15.1953	50.4376	35.2422	NM_018993	RIN2	-177	+	1	0	1	1	0	0	0	IM_control	IM_NEC	NEC	0.0474	1.48	1.48	16.6	11.22
chr20	19935444	19935444	*	0.00571949	0.333829	21.8209	21.8209	52.5463	30.7254	NM_018993	RIN2	45880	+	0	0	1	1	0	0	0	IM_control	IM_NEC	NEC	0.0474	1.48	1.48	16.6	11.22
chr20	19935516	19935516	*	0.0250833	0.605838	21.5218	21.5218	55.7399	34.2182	NM_018993	RIN2	45952	+	0	0	1	1	0	0	0	IM_control	IM_NEC	NEC	0.0474	1.48	1.48	16.6	11.22
chr20	23053839	23053839	*	0.0195918	0.547756	15.8114	15.8114	70.566	54.7546	NM_000361	THBD	-4176	-	0	0	0	0	0	0	0	IM_control	IM_NEC	NEC	0.0003	-12.31	12.31	3.82	46.98
chr20	23053866	23053866	*	0.0111598	0.433818	15.467	15.467	69.4611	53.9942	NM_000361	THBD	-4203	-	0	0	0	0	0	0	0	IM_control	IM_NEC	NEC	0.0003	-12.31	12.31	3.82	46.98
chr20	23053867	23053867	*	0.0051163	0.319034	15.452	15.452	69.4205	53.9685	NM_000361	THBD	-4204	-	0	0	0	0	0	0	0	IM_control	IM_NEC	NEC	0.0003	-12.31	12.31	3.82	46.98
chr20	23086307	23086307	*	0.0110236	0.431773	-20.2256	20.2256	28.0884	48.314	NM_012072	CD93	34	-	1	1	0	1	0	0	0	IM_control	IM_NEC	control	0.0008	-8.05	8.05	20.89	168.07
chr20	23086308	23086308	*	0.00856194	0.390581	-20.2273	20.2273	27.9943	48.2216	NM_012072	CD93	33	-	1	1	0	1	0	0	0	IM_control	IM_NEC	control	0.0008	-8.05	8.05	20.89	168.07
chr20	23086310	23086310	*	0.0327325	0.675634	-20.2295	20.2295	27.8042	48.0336	NM_012072	CD93	31	-	1	1	0	1	0	0	0	IM_control	IM_NEC	control	0.0008	-8.05	8.05	20.89	168.07
chr20	23086344	23086344	*	0.00312817	0.264984	-19.9545	19.9545	24.0841	44.0386	NM_012072	CD93	-5	-	1	0	0	0	0	0	0	IM_control	IM_NEC	control	0.0008	-8.05	8.05	20.89	168.07
chr20	23086345	23086345	*	0.000324392	0.12328	-19.935	19.935	23.9627	43.8977	NM_012072	CD93	-6	-	1	0	0	0	0	0	0	IM_control	IM_NEC	control	0.0008	-8.05	8.05	20.89	168.07
chr20	23086362	23086362	*	0.00126827	0.193808	-19.4953	19.4953	21.7761	41.2714	NM_012072	CD93	-23	-	1	0	0	0	0	0	0	IM_control	IM_NEC	control	0.0008	-8.05	8.05	20.89	168.07
chr20	23086363	23086363	*	7.23319e-05	0.0760513	-19.4626	19.4626	21.6409	41.1035	NM_012072	CD93	-24	-	1	0	0	0	0	0	0	IM_control	IM_NEC	control	0.0008	-8.05	8.05	20.89	168.07
chr20	23086396	23086396	*	0.00451351	0.30383	-18.0308	18.0308	17.061	35.0918	NM_012072	CD93	-57	-	1	0	0	0	0	0	0	IM_control	hypo_NEC	control	0.0008	-8.05	8.05	20.89	168.07
chr20	23086397	23086397	*	0.00165025	0.212576	-17.9791	17.9791	16.9274	34.9065	NM_012072	CD93	-58	-	1	0	0	0	0	0	0	IM_control	hypo_NEC	control	0.0008	-8.05	8.05	20.89	168.07
chr20	23086451	23086451	*	0.0169468	0.515882	-15.1102	15.1102	11.4988	26.6091	NM_012072	CD93	-112	-	1	0	0	0	0	0	0	IM_control	hypo_NEC	control	0.0008	-8.05	8.05	20.89	168.07
chr20	23086452	23086452	*	0.00314283	0.265461	-15.0633	15.0633	11.4323	26.4956	NM_012072	CD93	-113	-	1	0	0	0	0	0	0	IM_control	hypo_NEC	control	0.0008	-8.05	8.05	20.89	168.07
chr20	23086490	23086490	*	0.0295241	0.647931	-13.7394	13.7394	9.96216	23.7016	NM_012072	CD93	-151	-	1	0	0	0	0	0	0	IM_control	hypo_NEC	control	0.0008	-8.05	8.05	20.89	168.07
chr20	23086519	23086519	*	0.00268352	0.250546	-13.291	13.291	9.54786	22.8389	NM_012072	CD93	-180	-	1	0	0	0	0	0	0	IM_control	hypo_NEC	control	0.0008	-8.05	8.05	20.89	168.07
chr20	23086522	23086522	*	0.00241477	0.241794	-13.2694	13.2694	9.54411	22.8135	NM_012072	CD93	-183	-	1	0	0	0	0	0	0	IM_control	hypo_NEC	control	0.0008	-8.05	8.05	20.89	168.07
chr20	23086523	23086523	*	0.00118221	0.189336	-13.263	13.263	9.5438	22.8068	NM_012072	CD93	-184	-	1	0	0	0	0	0	0	IM_control	hypo_NEC	control	0.0008	-8.05	8.05	20.89	168.07
chr20	23086533	23086533	*	0.00308072	0.263823	-13.1899	13.1899	9.52571	22.7156	NM_012072	CD93	-194	-	1	0	0	0	0	0	0	IM_control	hypo_NEC	control	0.0008	-8.05	8.05	20.89	168.07
chr20	23086534	23086534	*	0.0160199	0.503801	-13.1273	13.1273	9.50074	22.628	NM_012072	CD93	-195	-	1	0	0	0	0	0	0	IM_control	hypo_NEC	control	0.0008	-8.05	8.05	20.89	168.07
chr20	23087054	23087054	*	0.0050335	0.317124	-13.137	13.137	60.9701	74.1071	NM_012072	CD93	-715	-	1	0	0	0	0	0	0	IM_control	IM_NEC	control	0.0008	-8.05	8.05	20.89	168.07
chr20	23087060	23087060	*	0.0250466	0.605434	-13.0736	13.0736	61.0696	74.1432	NM_012072	CD93	-721	-	1	0	0	0	0	0	0	IM_control	IM_NEC	control	0.0008	-8.05	8.05	20.89	168.07
chr20	23087065	23087065	*	0.0103715	0.420912	-12.9885	12.9885	61.1278	74.1163	NM_012072	CD93	-726	-	1	0	0	0	0	0	0	IM_control	IM_NEC	control	0.0008	-8.05	8.05	20.89	168.07
chr20	23087091	23087091	*	0.00433547	0.299097	-12.6653	12.6653	61.8326	74.4978	NM_012072	CD93	-752	-	1	0	0	0	0	0	0	IM_control	IM_NEC	control	0.0008	-8.05	8.05	20.89	168.07
chr20	23087092	23087092	*	0.0378191	0.717186	-12.6462	12.6462	61.8534	74.4996	NM_012072	CD93	-753	-	1	0	0	0	0	0	0	IM_control	IM_NEC	control	0.0008	-8.05	8.05	20.89	168.07
chr20	23087115	23087115	*	0.0186338	0.536562	-12.1802	12.1802	62.3237	74.5039	NM_012072	CD93	-776	-	1	0	0	0	0	0	0	IM_control	IM_NEC	control	0.0008	-8.05	8.05	20.89	168.07
chr20	23087116	23087116	*	0.0132799	0.465882	-12.1594	12.1594	62.3443	74.5037	NM_012072	CD93	-777	-	1	0	0	0	0	0	0	IM_control	IM_NEC	control	0.0008	-8.05	8.05	20.89	168.07
chr20	23087135	23087135	*	0.00750589	0.37036	-11.5819	11.5819	62.5448	74.1267	NM_012072	CD93	-796	-	1	0	0	0	0	0	0	IM_control	IM_NEC	control	0.0008	-8.05	8.05	20.89	168.07
chr20	23087142	23087142	*	0.00920837	0.401985	-11.4687	11.4687	62.7304	74.1991	NM_012072	CD93	-803	-	1	0	0	0	0	0	0	IM_control	IM_NEC	control	0.0008	-8.05	8.05	20.89	168.07
chr20	25053627	25053627	*	0.00122371	0.191284	-15.4008	15.4008	5.69699	21.0978	NM_032501	ACSS1	4556	-	0	0	1	1	0	0	0	IM_control	hypo_NEC	control	0.0384	1.85	1.85	11.78	6.37
chr20	25053628	25053628	*	0.00536612	0.325309	-15.3994	15.3994	5.69025	21.0897	NM_032501	ACSS1	4555	-	0	0	1	1	0	0	0	IM_control	hypo_NEC	control	0.0384	1.85	1.85	11.78	6.37
chr20	25053634	25053634	*	0.000242133	0.112545	-15.3903	15.3903	5.65091	21.0413	NM_032501	ACSS1	4549	-	0	0	1	1	0	0	0	IM_control	hypo_NEC	control	0.0384	1.85	1.85	11.78	6.37
chr20	25053642	25053642	*	0.000388108	0.131619	-15.3957	15.3957	5.50019	20.8959	NM_032501	ACSS1	4541	-	0	0	1	1	0	0	0	IM_control	hypo_NEC	control	0.0384	1.85	1.85	11.78	6.37
chr20	25053643	25053643	*	0.0106414	0.425577	-15.3937	15.3937	5.49415	20.8879	NM_032501	ACSS1	4540	-	0	0	1	1	0	0	0	IM_control	hypo_NEC	control	0.0384	1.85	1.85	11.78	6.37
chr20	25053667	25053667	*	0.000391005	0.131926	-15.3866	15.3866	5.1194	20.506	NM_032501	ACSS1	4516	-	0	0	1	1	0	0	0	IM_control	hypo_NEC	control	0.0384	1.85	1.85	11.78	6.37
chr20	25053668	25053668	*	0.0138615	0.47441	-15.3834	15.3834	5.11406	20.4975	NM_032501	ACSS1	4515	-	0	0	1	1	0	0	0	IM_control	hypo_NEC	control	0.0384	1.85	1.85	11.78	6.37
chr20	25056035	25056035	*	0.000616563	0.152002	11.3298	11.3298	82.6576	71.3278	NM_032501	ACSS1	2148	-	0	0	1	1	0	1	0	IM_control	hyper_NEC	NEC	0.0384	1.85	1.85	11.78	6.37
chr20	25223409	25223409	*	0.0296787	0.649285	10.0157	10.0157	84.3029	74.2872	NM_002862	PYGB	-24661	+	0	0	1	1	0	0	0	IM_control	hyper_NEC	NEC	0.0014	2.34	2.34	33.88	14.45
chr20	25246852	25246852	*	0.0346151	0.691474	14.4971	14.4971	76.6291	62.1319	NM_002862	PYGB	-1218	+	1	0	0	0	0	1	0	IM_control	IM_NEC	NEC	0.0014	2.34	2.34	33.88	14.45
chr20	25246853	25246853	*	0.0494234	0.800284	14.3904	14.3904	76.6415	62.251	NM_002862	PYGB	-1217	+	1	0	0	0	0	1	0	IM_control	IM_NEC	NEC	0.0014	2.34	2.34	33.88	14.45
chr20	25250306	25250306	*	0.0192455	0.543791	10.277	10.277	77.5229	67.2459	NM_002862	PYGB	2238	+	0	0	1	1	0	1	0	IM_control	IM_NEC	NEC	0.0014	2.34	2.34	33.88	14.45
chr20	25250382	25250382	*	0.00319278	0.267075	10.4728	10.4728	75.1322	64.6594	NM_002862	PYGB	2314	+	0	0	1	1	0	1	0	IM_control	IM_NEC	NEC	0.0014	2.34	2.34	33.88	14.45
chr20	31594819	31594819	*	0.0497526	0.80239	12.1393	12.1393	84.3688	72.2295	NM_002165	ID1	-10464	+	0	0	0	0	0	0	0	IM_control	hyper_NEC	NEC	0.0303	2.21	2.21	40.14	18.2
chr20	32217123	32217123	*	0.011307	0.436376	13.6388	13.6388	87.2058	73.567	NM_172236	POFUT1	9232	+	0	1	1	2	0	0	0	IM_control	hyper_NEC	NEC	0.0255	1.84	1.84	23.7	12.89
chr20	32217181	32217181	*	0.0185752	0.535894	12.7244	12.7244	86.5652	73.8408	NM_172236	POFUT1	9290	+	0	1	1	2	0	0	0	IM_control	hyper_NEC	NEC	0.0255	1.84	1.84	23.7	12.89
chr20	32217194	32217194	*	0.000510065	0.143236	12.5473	12.5473	86.4735	73.9263	NM_172236	POFUT1	9303	+	0	1	1	2	0	0	0	IM_control	hyper_NEC	NEC	0.0255	1.84	1.84	23.7	12.89
chr20	32217195	32217195	*	0.0208645	0.562026	12.5339	12.5339	86.4669	73.933	NM_172236	POFUT1	9304	+	0	1	1	2	0	0	0	IM_control	hyper_NEC	NEC	0.0255	1.84	1.84	23.7	12.89
chr20	32217212	32217212	*	0.0195731	0.547539	12.3069	12.3069	86.5324	74.2254	NM_172236	POFUT1	9321	+	0	1	1	2	0	0	0	IM_control	hyper_NEC	NEC	0.0255	1.84	1.84	23.7	12.89
chr20	32217221	32217221	*	0.000985975	0.178314	12.197	12.197	86.4876	74.2906	NM_172236	POFUT1	9330	+	0	1	1	2	0	0	0	IM_control	hyper_NEC	NEC	0.0255	1.84	1.84	23.7	12.89
chr20	32445089	32445089	*	0.00381966	0.285164	15.5499	15.5499	71.9177	56.3678	NM_001351680	NOL4L	38496	-	0	1	0	1	0	0	0	IM_control	IM_NEC	NEC	0.033	1.66	1.66	45.12	27.21
chr20	32480593	32480593	*	0.0308156	0.659252	14.2603	14.2603	56.556	42.2957	NM_001351680	NOL4L	2992	-	0	0	1	1	0	1	0	IM_control	IM_NEC	NEC	0.033	1.66	1.66	45.12	27.21
chr20	32480598	32480598	*	0.0304309	0.655865	14.2776	14.2776	56.6166	42.3391	NM_001351680	NOL4L	2987	-	0	0	1	1	0	1	0	IM_control	IM_NEC	NEC	0.033	1.66	1.66	45.12	27.21
chr20	32480625	32480625	*	0.0282345	0.636077	14.2059	14.2059	56.916	42.71	NM_001351680	NOL4L	2960	-	0	0	1	1	0	1	0	IM_control	IM_NEC	NEC	0.033	1.66	1.66	45.12	27.21
chr20	32480638	32480638	*	0.00736814	0.367636	14.0764	14.0764	57.0481	42.9716	NM_001351680	NOL4L	2947	-	0	0	1	1	0	1	0	IM_control	IM_NEC	NEC	0.033	1.66	1.66	45.12	27.21
chr20	32480673	32480673	*	0.0258122	0.613148	13.3771	13.3771	57.3846	44.0076	NM_001351680	NOL4L	2912	-	0	0	1	1	0	1	0	IM_control	IM_NEC	NEC	0.033	1.66	1.66	45.12	27.21
chr20	32581347	32581347	*	0.0154707	0.496497	-12.9942	12.9942	26.3302	39.3244	NM_001256798	NOL4L	3727	-	0	0	1	1	0	1	0	IM_control	IM_NEC	control	0.033	1.66	1.66	45.12	27.21
chr20	32581351	32581351	*	0.0181888	0.531269	-12.6837	12.6837	26.4057	39.0894	NM_001256798	NOL4L	3723	-	0	0	1	1	0	1	0	IM_control	IM_NEC	control	0.033	1.66	1.66	45.12	27.21
chr20	33358930	33358930	*	0.036751	0.708594	-10.6112	10.6112	45.4944	56.1056	NM_001278168	CDK5RAP1	42640	-	0	1	0	1	0	0	0	IM_control	IM_NEC	control	0.034	1.64	1.64	1.93	1.18
chr20	33358931	33358931	*	0.0017412	0.216211	-10.673	10.673	45.4813	56.1543	NM_001278168	CDK5RAP1	42639	-	0	1	0	1	0	0	0	IM_control	IM_NEC	control	0.034	1.64	1.64	1.93	1.18
chr20	33490933	33490933	*	0.000133964	0.0918397	17.8577	17.8577	45.2603	27.4026	NM_001032999	CBFA2T2	813	+	0	0	1	1	0	1	0	IM_control	IM_NEC	NEC	0.0392	1.72	1.72	24.72	14.38
chr20	33490962	33490962	*	0.00314558	0.265468	18.1763	18.1763	46.0599	27.8836	NM_001032999	CBFA2T2	842	+	0	0	1	1	0	1	0	IM_control	IM_NEC	NEC	0.0392	1.72	1.72	24.72	14.38
chr20	33490963	33490963	*	0.000904136	0.172608	18.1839	18.1839	46.0893	27.9054	NM_001032999	CBFA2T2	843	+	0	0	1	1	0	1	0	IM_control	IM_NEC	NEC	0.0392	1.72	1.72	24.72	14.38
chr20	33490968	33490968	*	0.000559329	0.147669	18.221	18.221	46.2324	28.0114	NM_001032999	CBFA2T2	848	+	0	0	1	1	0	1	0	IM_control	IM_NEC	NEC	0.0392	1.72	1.72	24.72	14.38
chr20	33490969	33490969	*	0.000802036	0.166439	18.2281	18.2281	46.2601	28.032	NM_001032999	CBFA2T2	849	+	0	0	1	1	0	1	0	IM_control	IM_NEC	NEC	0.0392	1.72	1.72	24.72	14.38
chr20	33490978	33490978	*	0.000607942	0.151272	18.2968	18.2968	46.4909	28.1941	NM_001032999	CBFA2T2	858	+	0	0	1	1	0	1	0	IM_control	IM_NEC	NEC	0.0392	1.72	1.72	24.72	14.38
chr20	33490979	33490979	*	0.00478934	0.310649	18.3033	18.3033	46.5163	28.213	NM_001032999	CBFA2T2	859	+	0	0	1	1	0	1	0	IM_control	IM_NEC	NEC	0.0392	1.72	1.72	24.72	14.38
chr20	33490995	33490995	*	0.00655082	0.351821	18.4916	18.4916	46.8414	28.3498	NM_001032999	CBFA2T2	875	+	0	0	1	1	0	1	0	IM_control	IM_NEC	NEC	0.0392	1.72	1.72	24.72	14.38
chr20	33490996	33490996	*	0.0108458	0.428886	18.4984	18.4984	46.8659	28.3675	NM_001032999	CBFA2T2	876	+	0	0	1	1	0	1	0	IM_control	IM_NEC	NEC	0.0392	1.72	1.72	24.72	14.38
chr20	33562237	33562237	*	0.00379204	0.284673	10.0659	10.0659	24.3299	14.264	NM_005093	CBFA2T2	-128	+	1	0	1	1	0	0	0	hypo_control	IM_NEC	NEC	0.0392	1.72	1.72	24.72	14.38
chr20	33562505	33562505	*	0.0114232	0.437934	21.912	21.912	41.3981	19.4861	NM_001039709	CBFA2T2	142	+	1	1	1	2	0	0	0	hypo_control	IM_NEC	NEC	0.0392	1.72	1.72	24.72	14.38
chr20	33562565	33562565	*	0.0130965	0.463105	21.6333	21.6333	40.8191	19.1857	NM_001039709	CBFA2T2	202	+	1	1	1	2	0	0	0	hypo_control	IM_NEC	NEC	0.0392	1.72	1.72	24.72	14.38
chr20	33675224	33675224	*	0.0382525	0.720424	12.1185	12.1185	41.2669	29.1484	NM_031232	NECAB3	-767	-	1	0	0	0	0	1	0	IM_control	IM_NEC	NEC	0.0259	1.92	1.92	3.96	2.06
chr20	33675299	33675299	*	0.0335219	0.682401	13.24	13.24	39.4305	26.1904	NM_031232	NECAB3	-842	-	1	0	0	0	0	1	0	IM_control	IM_NEC	NEC	0.0259	1.92	1.92	3.96	2.06
chr20	33995225	33995225	*	0.0198459	0.550644	13.3445	13.3445	25.9132	12.5687	NR_109885	RALY-AS1	-859	-	1	0	1	1	0	1	0	hypo_control	IM_NEC	NEC	0.0188	2.21	2.21	2.43	1.1
chr20	34705641	34705641	*	0.0131211	0.463433	10.4772	10.4772	55.6036	45.1264	NM_001329431	TP53INP2	901	+	0	0	1	1	0	1	0	IM_control	IM_NEC	NEC	0.0191	2.52	2.52	66.93	26.55
chr20	34712627	34712627	*	0.0064997	0.350489	13.1831	13.1831	78.5277	65.3446	NM_001329431	TP53INP2	7887	+	0	1	0	1	0	0	0	IM_control	IM_NEC	NEC	0.0191	2.52	2.52	66.93	26.55
chr20	34877378	34877378	*	0.0333218	0.680633	14.364	14.364	39.9998	25.6358	NM_001076552	ACSS2	855	+	0	0	1	1	0	1	0	IM_control	IM_NEC	NEC	0.0045	3.49	3.49	25.07	7.18
chr20	34954132	34954132	*	0.0170179	0.51693	13.2213	13.2213	85.9825	72.7612	NM_001322495	GSS	1504	-	0	0	1	1	0	1	0	IM_control	hyper_NEC	NEC	0.0034	2.14	2.14	5.58	2.61
chr20	34959840	34959840	*	0.00633751	0.347321	15.2315	15.2315	63.0283	47.7968	NM_001322494	GSS	-3814	-	0	0	1	1	0	0	0	IM_control	IM_NEC	NEC	0.0034	2.14	2.14	5.58	2.61
chr20	34959877	34959877	*	0.00992986	0.413609	15.9976	15.9976	60.0636	44.066	NM_001322494	GSS	-3851	-	0	0	1	1	0	0	0	IM_control	IM_NEC	NEC	0.0034	2.14	2.14	5.58	2.61
chr20	34959940	34959940	*	0.0481814	0.791671	16.3422	16.3422	54.2712	37.929	NM_001322494	GSS	-3914	-	0	0	1	1	0	0	0	IM_control	IM_NEC	NEC	0.0034	2.14	2.14	5.58	2.61
chr20	35739494	35739494	*	0.0216333	0.570327	11.2364	11.2364	75.9341	64.6978	NM_001242599	RBM39	2843	-	0	0	1	1	0	0	0	IM_control	IM_NEC	NEC	0.0383	1.36	1.36	47.9	35.22
chr20	35768278	35768278	*	0.01136	0.437066	-22.1022	22.1022	32.512	54.6141	NM_016436	PHF20	-3723	+	0	0	0	0	0	0	0	IM_control	IM_NEC	control	0.0093	-1.58	1.58	6.16	9.72
chr20	35768279	35768279	*	0.0275506	0.629411	-22.112	22.112	32.5126	54.6246	NM_016436	PHF20	-3722	+	0	0	0	0	0	0	0	IM_control	IM_NEC	control	0.0093	-1.58	1.58	6.16	9.72
chr20	36875699	36875699	*	0.0052703	0.322734	10.1915	10.1915	87.6342	77.4427	NM_001304783	TLDC2	-422	+	1	0	0	0	0	0	0	IM_control	hyper_NEC	NEC	0.0303	3.14	3.14	5.42	1.73
chr20	36875701	36875701	*	0.0141721	0.478987	10.2341	10.2341	87.6464	77.4123	NM_001304783	TLDC2	-420	+	1	0	0	0	0	0	0	IM_control	hyper_NEC	NEC	0.0303	3.14	3.14	5.42	1.73
chr20	36875795	36875795	*	0.000407574	0.13371	12.2199	12.2199	86.4475	74.2276	NM_001304783	TLDC2	-326	+	1	0	0	0	0	0	0	IM_control	hyper_NEC	NEC	0.0303	3.14	3.14	5.42	1.73
chr20	36875932	36875932	*	0.00548457	0.328022	17.2517	17.2517	83.6098	66.3581	NM_001304783	TLDC2	-189	+	1	0	0	0	0	0	0	IM_control	hyper_NEC	NEC	0.0303	3.14	3.14	5.42	1.73
chr20	36875968	36875968	*	5.84115e-05	0.0703186	17.4774	17.4774	83.9142	66.4369	NM_001304783	TLDC2	-153	+	1	0	0	0	0	0	0	IM_control	hyper_NEC	NEC	0.0303	3.14	3.14	5.42	1.73
chr20	36876000	36876000	*	0.00263669	0.249082	16.9519	16.9519	83.0962	66.1444	NM_001304783	TLDC2	-121	+	1	0	0	0	0	0	0	IM_control	hyper_NEC	NEC	0.0303	3.14	3.14	5.42	1.73
chr20	36876041	36876041	*	0.00925547	0.402821	16.2673	16.2673	80.7145	64.4472	NM_001304783	TLDC2	-80	+	1	0	0	0	0	0	0	IM_control	hyper_NEC	NEC	0.0303	3.14	3.14	5.42	1.73
chr20	36876042	36876042	*	0.00778814	0.375989	16.2427	16.2427	80.6308	64.3881	NM_001304783	TLDC2	-79	+	1	0	0	0	0	0	0	IM_control	hyper_NEC	NEC	0.0303	3.14	3.14	5.42	1.73
chr20	36876109	36876109	*	0.0237756	0.592852	14.5923	14.5923	74.6972	60.1049	NM_001304783	TLDC2	-12	+	1	0	0	0	0	0	0	IM_control	IM_NEC	NEC	0.0303	3.14	3.14	5.42	1.73
chr20	36876187	36876187	*	0.000848477	0.169258	14.9836	14.9836	72.4259	57.4423	NM_080628	TLDC2	68	+	1	1	0	1	0	0	0	IM_control	IM_NEC	NEC	0.0303	3.14	3.14	5.42	1.73
chr20	36876193	36876193	*	0.000799747	0.166295	15.1238	15.1238	72.4743	57.3506	NM_080628	TLDC2	74	+	1	1	0	1	0	0	0	IM_control	IM_NEC	NEC	0.0303	3.14	3.14	5.42	1.73
chr20	37519056	37519056	*	0.00486332	0.312838	-12.9832	12.9832	58.6559	71.6391	NM_001317075	BLCAP	1248	-	0	1	0	1	0	1	0	IM_control	IM_NEC	control	0.0058	1.81	1.81	29.8	16.45
chr20	37524357	37524357	*	0.0497046	0.802135	14.0213	14.0213	68.4705	54.4492	NM_001167823	BLCAP	195	-	1	0	1	1	0	1	0	IM_control	IM_NEC	NEC	0.0058	1.81	1.81	29.8	16.45
chr20	37524384	37524384	*	0.00293987	0.258998	13.6934	13.6934	67.3791	53.6856	NM_001167823	BLCAP	168	-	1	1	1	2	0	1	0	IM_control	IM_NEC	NEC	0.0058	1.81	1.81	29.8	16.45
chr20	37524412	37524412	*	0.00627379	0.346033	13.4549	13.4549	66.4259	52.971	NM_001167823	BLCAP	140	-	1	1	1	2	0	1	0	IM_control	IM_NEC	NEC	0.0058	1.81	1.81	29.8	16.45
chr20	37524431	37524431	*	0.0441	0.763102	13.4191	13.4191	65.9481	52.529	NM_001167823	BLCAP	121	-	1	1	1	2	0	1	0	IM_control	IM_NEC	NEC	0.0058	1.81	1.81	29.8	16.45
chr20	37524437	37524437	*	0.0139801	0.476181	13.3711	13.3711	65.7649	52.3938	NM_001167823	BLCAP	115	-	1	1	1	2	0	1	0	IM_control	IM_NEC	NEC	0.0058	1.81	1.81	29.8	16.45
chr20	37524521	37524521	*	0.029309	0.64582	13.0373	13.0373	63.0868	50.0495	NM_001167823	BLCAP	31	-	1	1	1	2	0	1	0	IM_control	IM_NEC	NEC	0.0058	1.81	1.81	29.8	16.45
chr20	37524522	37524522	*	0.0133134	0.466377	13.034	13.034	63.0452	50.0113	NM_001167823	BLCAP	30	-	1	1	1	2	0	1	0	IM_control	IM_NEC	NEC	0.0058	1.81	1.81	29.8	16.45
chr20	37524785	37524785	*	0.00043235	0.136721	13.5708	13.5708	78.7835	65.2126	NM_001167823	BLCAP	-235	-	1	0	1	1	0	1	0	IM_control	IM_NEC	NEC	0.0058	1.81	1.81	29.8	16.45
chr20	37524823	37524823	*	0.033393	0.681301	12.3941	12.3941	76.9842	64.5901	NM_001167823	BLCAP	-273	-	1	0	1	1	0	1	0	IM_control	IM_NEC	NEC	0.0058	1.81	1.81	29.8	16.45
chr20	37524824	37524824	*	0.0108432	0.428829	12.3589	12.3589	76.9093	64.5504	NM_001167823	BLCAP	-274	-	1	0	1	1	0	1	0	IM_control	IM_NEC	NEC	0.0058	1.81	1.81	29.8	16.45
chr20	37525078	37525078	*	0.0238065	0.593122	12.8286	12.8286	61.8046	48.9759	NM_001167823	BLCAP	-528	-	1	0	1	1	0	0	0	IM_control	IM_NEC	NEC	0.0058	1.81	1.81	29.8	16.45
chr20	37525545	37525545	*	0.0198077	0.550153	13.4681	13.4681	71.8614	58.3932	NM_001167823	BLCAP	-995	-	1	0	1	1	0	0	0	IM_control	IM_NEC	NEC	0.0058	1.81	1.81	29.8	16.45
chr20	37525546	37525546	*	0.00186424	0.221165	13.5039	13.5039	71.7785	58.2746	NM_001167823	BLCAP	-996	-	1	0	1	1	0	0	0	IM_control	IM_NEC	NEC	0.0058	1.81	1.81	29.8	16.45
chr20	37525821	37525821	*	0.00187394	0.221619	14.4486	14.4486	69.7371	55.2885	NM_001167823	BLCAP	-1271	-	1	0	1	1	0	1	0	IM_control	IM_NEC	NEC	0.0058	1.81	1.81	29.8	16.45
chr20	37525890	37525890	*	0.0130905	0.46303	15.5289	15.5289	63.1974	47.6686	NM_001167823	BLCAP	-1340	-	1	0	1	1	0	1	0	IM_control	IM_NEC	NEC	0.0058	1.81	1.81	29.8	16.45
chr20	37525891	37525891	*	0.0447009	0.766894	15.5275	15.5275	63.1252	47.5978	NM_001167823	BLCAP	-1341	-	1	0	1	1	0	1	0	IM_control	IM_NEC	NEC	0.0058	1.81	1.81	29.8	16.45
chr20	38168112	38168112	*	0.00213987	0.231797	-22.5747	22.5747	28.0252	50.5999	NM_001323316	TGM2	-1535	-	0	0	0	0	0	0	0	IM_control	IM_NEC	control	0.0001	-6.07	6.07	11.72	71.19
chr20	40497871	40497871	*	0.00670865	0.354851	-18.7059	18.7059	45.9808	64.6867	NM_005461	MAFB	191370	-	0	0	0	0	0	0	0	IM_control	IM_NEC	control	0.014	-6.35	6.35	6.4	40.61
chr20	40497911	40497911	*	0.0447762	0.767385	-18.5818	18.5818	45.0293	63.6111	NM_005461	MAFB	191330	-	0	0	0	0	0	0	0	IM_control	IM_NEC	control	0.014	-6.35	6.35	6.4	40.61
chr20	40498128	40498128	*	0.0317989	0.667618	-12.7898	12.7898	14.005	26.7947	NM_005461	MAFB	191113	-	0	0	0	0	0	0	0	IM_control	hypo_NEC	control	0.014	-6.35	6.35	6.4	40.61
chr20	40498129	40498129	*	0.00566882	0.332572	-12.7899	12.7899	14.005	26.7949	NM_005461	MAFB	191112	-	0	0	0	0	0	0	0	IM_control	hypo_NEC	control	0.014	-6.35	6.35	6.4	40.61
chr20	40498360	40498360	*	0.00644787	0.349471	-27.3496	27.3496	38.3313	65.6809	NM_005461	MAFB	190881	-	0	0	0	0	0	0	0	IM_control	IM_NEC	control	0.014	-6.35	6.35	6.4	40.61
chr20	40498361	40498361	*	0.000661844	0.155818	-27.3343	27.3343	38.3662	65.7004	NM_005461	MAFB	190880	-	0	0	0	0	0	0	0	IM_control	IM_NEC	control	0.014	-6.35	6.35	6.4	40.61
chr20	40498442	40498442	*	0.0034121	0.273575	-26.0598	26.0598	41.2288	67.2886	NM_005461	MAFB	190799	-	0	0	0	0	0	0	0	IM_control	IM_NEC	control	0.014	-6.35	6.35	6.4	40.61
chr20	40683727	40683727	*	0.0188201	0.53889	-12.8737	12.8737	12.9776	25.8513	NM_005461	MAFB	5514	-	0	0	0	0	1	0	0	IM_control	hypo_NEC	control	0.014	-6.35	6.35	6.4	40.61
chr20	40683757	40683757	*	0.0406788	0.739031	-13.0347	13.0347	14.9453	27.98	NM_005461	MAFB	5484	-	0	0	0	0	1	0	0	IM_control	hypo_NEC	control	0.014	-6.35	6.35	6.4	40.61
chr20	40683764	40683764	*	0.0332917	0.680341	-13.0239	13.0239	15.3794	28.4032	NM_005461	MAFB	5477	-	0	0	0	0	1	0	0	IM_control	hypo_NEC	control	0.014	-6.35	6.35	6.4	40.61
chr20	41329756	41329756	*	0.00355362	0.277715	-10.6406	10.6406	8.89415	19.5348	NM_001301860	LPIN3	-11097	+	0	0	0	0	0	0	0	hypo_control	hypo_NEC	control	0.013	4.04	4.04	8.71	2.16
chr20	41329768	41329768	*	0.0271231	0.625654	-11.0809	11.0809	9.01804	20.0989	NM_001301860	LPIN3	-11085	+	0	0	0	0	0	0	0	IM_control	hypo_NEC	control	0.013	4.04	4.04	8.71	2.16
chr20	41329769	41329769	*	0.000578823	0.149497	-11.1798	11.1798	8.94467	20.1244	NM_001301860	LPIN3	-11084	+	0	0	0	0	0	0	0	IM_control	hypo_NEC	control	0.013	4.04	4.04	8.71	2.16
chr20	41329782	41329782	*	0.000152575	0.0962595	-11.6635	11.6635	9.00557	20.6691	NM_001301860	LPIN3	-11071	+	0	0	0	0	0	0	0	IM_control	hypo_NEC	control	0.013	4.04	4.04	8.71	2.16
chr20	41329783	41329783	*	0.0175777	0.523914	-11.7185	11.7185	9.00338	20.7219	NM_001301860	LPIN3	-11070	+	0	0	0	0	0	0	0	IM_control	hypo_NEC	control	0.013	4.04	4.04	8.71	2.16
chr20	41329784	41329784	*	0.0046577	0.307276	-11.7405	11.7405	9.01506	20.7555	NM_001301860	LPIN3	-11069	+	0	0	0	0	0	0	0	IM_control	hypo_NEC	control	0.013	4.04	4.04	8.71	2.16
chr20	41329796	41329796	*	0.000600685	0.150991	-11.9166	11.9166	9.16874	21.0854	NM_001301860	LPIN3	-11057	+	0	0	0	0	0	0	0	IM_control	hypo_NEC	control	0.013	4.04	4.04	8.71	2.16
chr20	43459270	43459270	*	0.0278378	0.632273	12.513	12.513	27.16	14.647	NR_034009	SRSF6	1408	+	0	1	1	2	0	1	0	hypo_control	IM_NEC	NEC	0.036	1.47	1.47	35.09	23.83
chr20	43459271	43459271	*	0.036176	0.704106	12.5291	12.5291	27.2227	14.6936	NR_034009	SRSF6	1409	+	0	1	1	2	0	1	0	hypo_control	IM_NEC	NEC	0.036	1.47	1.47	35.09	23.83
chr20	43459282	43459282	*	0.0358072	0.701314	12.7112	12.7112	27.9453	15.2341	NR_034009	SRSF6	1420	+	0	1	1	2	0	1	0	hypo_control	IM_NEC	NEC	0.036	1.47	1.47	35.09	23.83
chr20	43558992	43558992	*	0.00737806	0.367844	14.0927	14.0927	76.6289	62.5362	NM_170693	SGK2	-3	+	1	0	0	0	0	0	0	IM_control	IM_NEC	NEC	0.0016	6.13	6.13	6.91	1.13
chr20	43559010	43559010	*	0.0224766	0.579222	14.1583	14.1583	76.9331	62.7748	NM_170693	SGK2	17	+	1	1	0	1	0	0	0	IM_control	IM_NEC	NEC	0.0016	6.13	6.13	6.91	1.13
chr20	43559110	43559110	*	0.00459666	0.305798	14.6252	14.6252	80.233	65.6077	NM_170693	SGK2	117	+	1	1	0	1	0	0	0	IM_control	hyper_NEC	NEC	0.0016	6.13	6.13	6.91	1.13
chr20	43559111	43559111	*	0.00724587	0.365446	14.6114	14.6114	80.2429	65.6315	NM_170693	SGK2	118	+	1	1	0	1	0	0	0	IM_control	hyper_NEC	NEC	0.0016	6.13	6.13	6.91	1.13
chr20	43559198	43559198	*	0.00443155	0.301497	10.8204	10.8204	76.5865	65.7662	NM_170693	SGK2	205	+	1	0	1	1	0	0	0	IM_control	IM_NEC	NEC	0.0016	6.13	6.13	6.91	1.13
chr20	44355281	44355281	*	0.00415849	0.29443	11.8493	11.8493	80.4648	68.6155	NM_001287184	HNF4A	-520	+	1	0	0	0	0	0	0	IM_control	hyper_NEC	NEC	0.0008	8.03	8.03	98.65	12.29
chr20	44355460	44355460	*	0.0214274	0.568332	11.5268	11.5268	79.6009	68.074	NM_001287184	HNF4A	-341	+	1	0	0	0	0	0	0	IM_control	IM_NEC	NEC	0.0008	8.03	8.03	98.65	12.29
chr20	44355569	44355569	*	0.00173364	0.215837	13.8493	13.8493	83.4814	69.6321	NM_001287184	HNF4A	-232	+	1	0	0	0	0	0	0	IM_control	hyper_NEC	NEC	0.0008	8.03	8.03	98.65	12.29
chr20	44355570	44355570	*	0.00112461	0.186241	13.8617	13.8617	83.5066	69.6449	NM_001287184	HNF4A	-231	+	1	0	0	0	0	0	0	IM_control	hyper_NEC	NEC	0.0008	8.03	8.03	98.65	12.29
chr20	44355603	44355603	*	0.00188322	0.221918	14.3022	14.3022	84.246	69.9438	NM_001287184	HNF4A	-198	+	1	0	0	0	0	0	0	IM_control	hyper_NEC	NEC	0.0008	8.03	8.03	98.65	12.29
chr20	44355605	44355605	*	0.00120781	0.190435	14.3526	14.3526	84.1208	69.7682	NM_001287184	HNF4A	-196	+	1	0	0	0	0	0	0	IM_control	hyper_NEC	NEC	0.0008	8.03	8.03	98.65	12.29
chr20	44355606	44355606	*	0.0222725	0.57716	14.3642	14.3642	84.1446	69.7804	NM_001287184	HNF4A	-195	+	1	0	0	0	0	0	0	IM_control	hyper_NEC	NEC	0.0008	8.03	8.03	98.65	12.29
chr20	44355636	44355636	*	0.00695452	0.359683	14.656	14.656	84.9382	70.2822	NM_001287184	HNF4A	-165	+	1	0	0	0	0	0	0	IM_control	hyper_NEC	NEC	0.0008	8.03	8.03	98.65	12.29
chr20	44355637	44355637	*	0.0191452	0.542739	14.6659	14.6659	84.9584	70.2926	NM_001287184	HNF4A	-164	+	1	0	0	0	0	0	0	IM_control	hyper_NEC	NEC	0.0008	8.03	8.03	98.65	12.29
chr20	44355680	44355680	*	0.00234326	0.239232	15.158	15.158	85.6337	70.4758	NM_001287184	HNF4A	-121	+	1	0	0	0	0	0	0	IM_control	hyper_NEC	NEC	0.0008	8.03	8.03	98.65	12.29
chr20	44355684	44355684	*	0.0155071	0.496919	15.2048	15.2048	85.7101	70.5053	NM_001287184	HNF4A	-117	+	1	0	0	0	0	0	0	IM_control	hyper_NEC	NEC	0.0008	8.03	8.03	98.65	12.29
chr20	44355685	44355685	*	0.0112728	0.435819	15.2165	15.2165	85.729	70.5124	NM_001287184	HNF4A	-116	+	1	0	0	0	0	0	0	IM_control	hyper_NEC	NEC	0.0008	8.03	8.03	98.65	12.29
chr20	44355698	44355698	*	0.00072952	0.160798	15.3692	15.3692	86.0133	70.6441	NM_001287184	HNF4A	-103	+	1	0	0	0	0	0	0	IM_control	hyper_NEC	NEC	0.0008	8.03	8.03	98.65	12.29
chr20	44355699	44355699	*	0.0142059	0.479518	15.3812	15.3812	86.0308	70.6496	NM_001287184	HNF4A	-102	+	1	0	0	0	0	0	0	IM_control	hyper_NEC	NEC	0.0008	8.03	8.03	98.65	12.29
chr20	44355707	44355707	*	0.00122388	0.19129	15.4634	15.4634	86.2266	70.7632	NM_001287184	HNF4A	-94	+	1	0	0	0	0	0	0	IM_control	hyper_NEC	NEC	0.0008	8.03	8.03	98.65	12.29
chr20	44355708	44355708	*	0.00806987	0.381243	15.475	15.475	86.2429	70.7679	NM_001287184	HNF4A	-93	+	1	0	0	0	0	0	0	IM_control	hyper_NEC	NEC	0.0008	8.03	8.03	98.65	12.29
chr20	44355722	44355722	*	0.00551964	0.328765	15.6001	15.6001	86.4891	70.889	NM_001287184	HNF4A	-79	+	1	0	0	0	0	0	0	IM_control	hyper_NEC	NEC	0.0008	8.03	8.03	98.65	12.29
chr20	44355723	44355723	*	0.0125689	0.455288	15.6103	15.6103	86.503	70.8927	NM_001287184	HNF4A	-78	+	1	0	0	0	0	0	0	IM_control	hyper_NEC	NEC	0.0008	8.03	8.03	98.65	12.29
chr20	44355813	44355813	*	0.0114049	0.437662	15.9678	15.9678	85.6206	69.6528	NM_001030003	HNF4A	14	+	1	1	0	1	0	0	0	IM_control	hyper_NEC	NEC	0.0008	8.03	8.03	98.65	12.29
chr20	44355819	44355819	*	0.00631371	0.346813	15.9533	15.9533	85.4206	69.4672	NM_001030003	HNF4A	20	+	1	1	0	1	0	0	0	IM_control	hyper_NEC	NEC	0.0008	8.03	8.03	98.65	12.29
chr20	44355821	44355821	*	0.00574755	0.334404	15.9433	15.9433	85.3329	69.3897	NM_001030003	HNF4A	22	+	1	1	0	1	0	0	0	IM_control	hyper_NEC	NEC	0.0008	8.03	8.03	98.65	12.29
chr20	44355828	44355828	*	0.0110439	0.431994	15.9048	15.9048	85.0148	69.11	NM_001030003	HNF4A	29	+	1	1	0	1	0	0	0	IM_control	hyper_NEC	NEC	0.0008	8.03	8.03	98.65	12.29
chr20	44355885	44355885	*	0.00682866	0.357169	15.0088	15.0088	80.1857	65.1769	NM_001030003	HNF4A	86	+	1	0	1	1	0	0	0	IM_control	hyper_NEC	NEC	0.0008	8.03	8.03	98.65	12.29
chr20	44355926	44355926	*	0.0328613	0.676715	14.1061	14.1061	75.2395	61.1334	NM_001030003	HNF4A	127	+	1	0	1	1	0	0	0	IM_control	IM_NEC	NEC	0.0008	8.03	8.03	98.65	12.29
chr20	44356004	44356004	*	0.00485954	0.312745	14.0387	14.0387	68.6909	54.6522	NM_001030003	HNF4A	205	+	1	0	1	1	0	0	0	IM_control	IM_NEC	NEC	0.0008	8.03	8.03	98.65	12.29
chr20	44356186	44356186	*	0.00659823	0.352658	13.7023	13.7023	81.5598	67.8575	NM_001030003	HNF4A	387	+	1	0	1	1	0	0	0	IM_control	hyper_NEC	NEC	0.0008	8.03	8.03	98.65	12.29
chr20	44356191	44356191	*	0.00477781	0.310347	13.7383	13.7383	81.7788	68.0405	NM_001030003	HNF4A	392	+	1	0	1	1	0	0	0	IM_control	hyper_NEC	NEC	0.0008	8.03	8.03	98.65	12.29
chr20	44356238	44356238	*	0.0304842	0.656266	14.0402	14.0402	83.3273	69.2871	NM_001030003	HNF4A	439	+	1	0	1	1	0	0	0	IM_control	hyper_NEC	NEC	0.0008	8.03	8.03	98.65	12.29
chr20	44356264	44356264	*	0.0084993	0.389425	14.0922	14.0922	83.8936	69.8014	NM_001030003	HNF4A	465	+	1	0	1	1	0	0	0	IM_control	hyper_NEC	NEC	0.0008	8.03	8.03	98.65	12.29
chr20	44356272	44356272	*	0.00114035	0.187155	14.0901	14.0901	84.0941	70.004	NM_001030003	HNF4A	473	+	1	0	1	1	0	0	0	IM_control	hyper_NEC	NEC	0.0008	8.03	8.03	98.65	12.29
chr20	44356281	44356281	*	0.0108301	0.428635	14.081	14.081	84.4547	70.3737	NM_001030003	HNF4A	482	+	1	0	1	1	0	0	0	IM_control	hyper_NEC	NEC	0.0008	8.03	8.03	98.65	12.29
chr20	44356285	44356285	*	0.00545657	0.327309	14.0688	14.0688	84.5972	70.5284	NM_001030003	HNF4A	486	+	1	0	1	1	0	0	0	IM_control	hyper_NEC	NEC	0.0008	8.03	8.03	98.65	12.29
chr20	44356290	44356290	*	0.003017	0.261777	14.0535	14.0535	84.5054	70.4519	NM_001030003	HNF4A	491	+	1	0	1	1	0	0	0	IM_control	hyper_NEC	NEC	0.0008	8.03	8.03	98.65	12.29
chr20	44356298	44356298	*	0.00842259	0.388243	14.0309	14.0309	84.7591	70.7282	NM_001030003	HNF4A	499	+	1	0	1	1	0	0	0	IM_control	hyper_NEC	NEC	0.0008	8.03	8.03	98.65	12.29
chr20	44356332	44356332	*	0.00860461	0.391433	13.7201	13.7201	85.0836	71.3635	NM_001030003	HNF4A	533	+	0	0	1	1	0	0	0	IM_control	hyper_NEC	NEC	0.0008	8.03	8.03	98.65	12.29
chr20	44356337	44356337	*	0.0386313	0.723312	13.6688	13.6688	85.1928	71.5241	NM_001030003	HNF4A	538	+	0	0	1	1	0	0	0	IM_control	hyper_NEC	NEC	0.0008	8.03	8.03	98.65	12.29
chr20	44401311	44401311	*	0.0149352	0.489255	10.3567	10.3567	81.8767	71.52	NM_178849	HNF4A	57	+	1	1	1	2	0	0	0	IM_control	hyper_NEC	NEC	0.0008	8.03	8.03	98.65	12.29
chr20	44401321	44401321	*	0.0194107	0.545723	10.5545	10.5545	82.7105	72.156	NM_178849	HNF4A	67	+	1	1	1	2	0	0	0	IM_control	hyper_NEC	NEC	0.0008	8.03	8.03	98.65	12.29
chr20	44401352	44401352	*	0.0464309	0.779107	10.6594	10.6594	84.237	73.5776	NM_178849	HNF4A	98	+	1	1	1	2	0	0	0	IM_control	hyper_NEC	NEC	0.0008	8.03	8.03	98.65	12.29
chr20	44401357	44401357	*	0.0257724	0.612769	10.7114	10.7114	84.388	73.6766	NM_178849	HNF4A	103	+	1	1	1	2	0	0	0	IM_control	hyper_NEC	NEC	0.0008	8.03	8.03	98.65	12.29
chr20	44401393	44401393	*	0.0494295	0.800327	11.0379	11.0379	85.0515	74.0136	NM_178849	HNF4A	139	+	1	1	1	2	0	0	0	IM_control	hyper_NEC	NEC	0.0008	8.03	8.03	98.65	12.29
chr20	44532541	44532541	*	0.00353185	0.277092	22.1001	22.1001	41.9079	19.8079	NM_181805	PKIG	762	+	0	0	1	1	0	1	0	hypo_control	IM_NEC	NEC	0.0169	-2.07	2.07	6.16	12.74
chr20	44532579	44532579	*	0.0137141	0.472376	21.1882	21.1882	41.8436	20.6554	NM_181805	PKIG	800	+	0	0	1	1	0	1	0	IM_control	IM_NEC	NEC	0.0169	-2.07	2.07	6.16	12.74
chr20	44532594	44532594	*	0.00561638	0.331239	20.7839	20.7839	41.8793	21.0954	NM_181805	PKIG	815	+	0	0	1	1	0	1	0	IM_control	IM_NEC	NEC	0.0169	-2.07	2.07	6.16	12.74
chr20	44532619	44532619	*	0.0176392	0.524689	20.5803	20.5803	41.7131	21.1328	NM_181805	PKIG	840	+	0	0	1	1	0	1	0	IM_control	IM_NEC	NEC	0.0169	-2.07	2.07	6.16	12.74
chr20	45419535	45419535	*	4.30151e-07	0.0142007	24.0762	24.0762	88.1058	64.0297	NR_047692	PIGT	3470	+	0	1	0	1	0	0	0	IM_control	hyper_NEC	NEC	0.0074	1.59	1.59	20.1	12.65
chr20	45419577	45419577	*	3.37868e-06	0.0287804	24.9202	24.9202	87.9781	63.0579	NR_047692	PIGT	3512	+	0	1	0	1	0	0	0	IM_control	hyper_NEC	NEC	0.0074	1.59	1.59	20.1	12.65
chr20	45910030	45910030	*	0.0123182	0.451437	-14.6608	14.6608	55.2085	69.8693	NM_001242921	PLTP	965	-	0	1	1	2	0	1	0	IM_control	IM_NEC	control	0.05	-2.72	2.72	1.19	3.23
chr20	45910031	45910031	*	0.0130674	0.462754	-14.7097	14.7097	54.9976	69.7073	NM_001242921	PLTP	964	-	0	1	1	2	0	1	0	IM_control	IM_NEC	control	0.05	-2.72	2.72	1.19	3.23
chr20	45910036	45910036	*	0.0205462	0.558707	-14.952	14.952	53.9269	68.8789	NM_001242921	PLTP	959	-	0	1	1	2	0	1	0	IM_control	IM_NEC	control	0.05	-2.72	2.72	1.19	3.23
chr20	45910037	45910037	*	0.00454164	0.304481	-15	15	53.7095	68.7095	NM_001242921	PLTP	958	-	0	1	1	2	0	1	0	IM_control	IM_NEC	control	0.05	-2.72	2.72	1.19	3.23
chr20	45914534	45914534	*	0.00214993	0.232192	-16.3381	16.3381	32.5236	48.8616	NM_182676	PLTP	-2171	-	0	0	0	0	0	0	0	IM_control	IM_NEC	control	0.05	-2.72	2.72	1.19	3.23
chr20	46709054	46709054	*	0.0439002	0.76162	16.9782	16.9782	70.1398	53.1617	NM_030777	SLC2A10	-586	+	1	0	0	0	0	1	0	IM_control	IM_NEC	NEC	0.0286	1.98	1.98	12.14	6.15
chr20	46709127	46709127	*	0.0148654	0.488314	16.5502	16.5502	70.0338	53.4836	NM_030777	SLC2A10	-513	+	1	0	0	0	0	1	0	IM_control	IM_NEC	NEC	0.0286	1.98	1.98	12.14	6.15
chr20	46709145	46709145	*	0.00618855	0.344356	16.5009	16.5009	69.5139	53.013	NM_030777	SLC2A10	-495	+	1	0	0	0	0	1	0	IM_control	IM_NEC	NEC	0.0286	1.98	1.98	12.14	6.15
chr20	46709146	46709146	*	0.00438667	0.300378	16.499	16.499	69.482	52.983	NM_030777	SLC2A10	-494	+	1	0	0	0	0	1	0	IM_control	IM_NEC	NEC	0.0286	1.98	1.98	12.14	6.15
chr20	46709181	46709181	*	0.00290226	0.25759	16.4953	16.4953	68.2201	51.7248	NM_030777	SLC2A10	-459	+	1	0	0	0	0	1	0	IM_control	IM_NEC	NEC	0.0286	1.98	1.98	12.14	6.15
chr20	46709219	46709219	*	0.0224497	0.578887	16.5714	16.5714	66.2178	49.6464	NM_030777	SLC2A10	-421	+	1	0	0	0	0	1	0	IM_control	IM_NEC	NEC	0.0286	1.98	1.98	12.14	6.15
chr20	46709236	46709236	*	0.0329736	0.677592	16.5692	16.5692	65.1336	48.5644	NM_030777	SLC2A10	-404	+	1	0	0	0	0	1	0	IM_control	IM_NEC	NEC	0.0286	1.98	1.98	12.14	6.15
chr20	46709238	46709238	*	0.0235941	0.59112	16.5801	16.5801	65.0211	48.441	NM_030777	SLC2A10	-402	+	1	0	0	0	0	1	0	IM_control	IM_NEC	NEC	0.0286	1.98	1.98	12.14	6.15
chr20	48832204	48832204	*	0.0302656	0.654386	-10.8352	10.8352	20.6249	31.4601	NM_020820	PREX1	-4322	-	0	0	0	0	0	0	0	IM_control	IM_NEC	control	0.0213	-3.79	3.79	3.06	11.62
chr20	49709184	49709184	*	0.033714	0.683987	10.1279	10.1279	63.765	53.6371	NM_004776	B4GALT5	4701	-	0	0	1	1	0	0	0	IM_control	IM_NEC	NEC	0.0127	-1.5	1.5	25.16	37.84
chr20	49910165	49910165	*	0.0135843	0.470503	19.4772	19.4772	84.0779	64.6007	NM_001135773	SPATA2	3575	-	0	0	1	1	0	0	0	IM_control	hyper_NEC	NEC	0.0007	2.31	2.31	13.39	5.79
chr20	49910166	49910166	*	0.0458651	0.774879	19.4853	19.4853	84.0606	64.5753	NM_001135773	SPATA2	3574	-	0	0	1	1	0	0	0	IM_control	hyper_NEC	NEC	0.0007	2.31	2.31	13.39	5.79
chr20	49910167	49910167	*	0.00208277	0.22943	19.4935	19.4935	84.043	64.5495	NM_001135773	SPATA2	3573	-	0	0	1	1	0	0	0	IM_control	hyper_NEC	NEC	0.0007	2.31	2.31	13.39	5.79
chr20	49910168	49910168	*	0.0379548	0.718253	19.5019	19.5019	84.0253	64.5234	NM_001135773	SPATA2	3572	-	0	0	1	1	0	0	0	IM_control	hyper_NEC	NEC	0.0007	2.31	2.31	13.39	5.79
chr20	49910177	49910177	*	0.00177339	0.217822	19.7315	19.7315	84.4097	64.6782	NM_001135773	SPATA2	3563	-	0	0	1	1	0	0	0	IM_control	hyper_NEC	NEC	0.0007	2.31	2.31	13.39	5.79
chr20	49910178	49910178	*	0.0282698	0.636485	19.7417	19.7417	84.3907	64.649	NM_001135773	SPATA2	3562	-	0	0	1	1	0	0	0	IM_control	hyper_NEC	NEC	0.0007	2.31	2.31	13.39	5.79
chr20	49910183	49910183	*	0.0104079	0.421574	19.7946	19.7946	84.2926	64.498	NM_001135773	SPATA2	3557	-	0	0	1	1	0	0	0	IM_control	hyper_NEC	NEC	0.0007	2.31	2.31	13.39	5.79
chr20	49910184	49910184	*	0.00522398	0.321686	19.8056	19.8056	84.2723	64.4667	NM_001135773	SPATA2	3556	-	0	0	1	1	0	0	0	IM_control	hyper_NEC	NEC	0.0007	2.31	2.31	13.39	5.79
chr20	49910206	49910206	*	0.0143542	0.481452	20.1336	20.1336	84.231	64.0974	NM_001135773	SPATA2	3534	-	0	0	1	1	0	0	0	IM_control	hyper_NEC	NEC	0.0007	2.31	2.31	13.39	5.79
chr20	49910207	49910207	*	0.00157048	0.208687	20.1468	20.1468	84.2042	64.0574	NM_001135773	SPATA2	3533	-	0	0	1	1	0	0	0	IM_control	hyper_NEC	NEC	0.0007	2.31	2.31	13.39	5.79
chr20	49910268	49910268	*	0.0249739	0.604849	20.7566	20.7566	82.0414	61.2848	NM_001135773	SPATA2	3472	-	0	0	1	1	0	0	0	IM_control	hyper_NEC	NEC	0.0007	2.31	2.31	13.39	5.79
chr20	49914117	49914117	*	0.0113672	0.437161	11.7609	11.7609	75.3379	63.577	NM_001135773	SPATA2	-379	-	1	0	1	1	0	1	0	IM_control	IM_NEC	NEC	0.0007	2.31	2.31	13.39	5.79
chr20	50150507	50150507	*	0.0123735	0.452294	17.8779	17.8779	84.4655	66.5876	NR_027889	TMEM189	3292	-	0	0	1	1	0	0	0	IM_control	hyper_NEC	NEC	0.0027	-1.58	1.58	11.81	18.72
chr20	50150612	50150612	*	2.10442e-05	0.0509962	20.5876	20.5876	84.1	63.5124	NR_027889	TMEM189	3187	-	0	0	1	1	0	0	0	IM_control	hyper_NEC	NEC	0.0027	-1.58	1.58	11.81	18.72
chr20	50150631	50150631	*	4.93943e-05	0.0665616	20.8004	20.8004	83.8478	63.0474	NR_027889	TMEM189	3168	-	0	0	1	1	0	0	0	IM_control	hyper_NEC	NEC	0.0027	-1.58	1.58	11.81	18.72
chr20	50150662	50150662	*	0.000123456	0.0894072	20.8593	20.8593	83.2629	62.4036	NR_027889	TMEM189	3137	-	0	0	1	1	0	0	0	IM_control	hyper_NEC	NEC	0.0027	-1.58	1.58	11.81	18.72
chr20	50150687	50150687	*	3.21358e-05	0.0578794	20.651	20.651	82.6556	62.0046	NR_027889	TMEM189	3112	-	0	0	1	1	0	0	0	IM_control	hyper_NEC	NEC	0.0027	-1.58	1.58	11.81	18.72
chr20	50150724	50150724	*	0.00109069	0.18453	19.2577	19.2577	80.6652	61.4076	NR_027889	TMEM189	3075	-	0	0	1	1	0	0	0	IM_control	hyper_NEC	NEC	0.0027	-1.58	1.58	11.81	18.72
chr20	50637015	50637015	*	0.00416286	0.294528	-10.6474	10.6474	39.5977	50.245	NM_080829	RIPOR3	-98	-	1	0	1	1	0	0	0	IM_control	IM_NEC	control	0.0068	-2.11	2.11	2.24	4.73
chr20	50637016	50637016	*	0.0206565	0.559871	-10.5967	10.5967	39.6926	50.2893	NM_080829	RIPOR3	-99	-	1	0	1	1	0	0	0	IM_control	IM_NEC	control	0.0068	-2.11	2.11	2.24	4.73
chr20	50729031	50729031	*	1.54535e-05	0.0466506	14.1243	14.1243	82.3761	68.2518	NM_032521	PARD6B	-2513	+	0	0	0	0	0	1	0	IM_control	hyper_NEC	NEC	0.0109	2.98	2.98	8.78	2.94
chr20	50729035	50729035	*	9.82437e-05	0.0836322	14.0126	14.0126	82.2645	68.2518	NM_032521	PARD6B	-2509	+	0	0	0	0	0	1	0	IM_control	hyper_NEC	NEC	0.0109	2.98	2.98	8.78	2.94
chr20	51750310	51750310	*	0.0128873	0.460163	12.3023	12.3023	42.5268	30.2244	NM_006045	ATP9A	18102	-	0	0	1	1	0	0	0	IM_control	IM_NEC	NEC	0.0318	1.96	1.96	46.98	23.93
chr20	51750320	51750320	*	0.00440923	0.300866	12.3546	12.3546	42.6509	30.2962	NM_006045	ATP9A	18092	-	0	0	1	1	0	0	0	IM_control	IM_NEC	NEC	0.0318	1.96	1.96	46.98	23.93
chr20	51769362	51769362	*	0.0299662	0.651692	13.5322	13.5322	80.5423	67.0101	NM_006045	ATP9A	-952	-	1	0	0	0	0	1	0	IM_control	hyper_NEC	NEC	0.0318	1.96	1.96	46.98	23.93
chr20	51769389	51769389	*	0.00268166	0.250446	14.1697	14.1697	80.4989	66.3292	NM_006045	ATP9A	-979	-	1	0	0	0	0	1	0	IM_control	hyper_NEC	NEC	0.0318	1.96	1.96	46.98	23.93
chr20	52103177	52103177	*	0.0400226	0.734151	-17.077	17.077	62.0389	79.1159	NM_001319146	ZFP64	2308	-	0	0	1	1	0	1	0	IM_control	IM_NEC	control	0.0214	1.79	1.79	5.23	2.92
chr20	52103201	52103201	*	0.0242189	0.597187	-17.1581	17.1581	60.8602	78.0182	NM_001319146	ZFP64	2284	-	0	0	1	1	0	1	0	IM_control	IM_NEC	control	0.0214	1.79	1.79	5.23	2.92
chr20	52194357	52194357	*	0.00568923	0.333079	18.5226	18.5226	75.5768	57.0542	NM_018197	ZFP64	-2373	-	0	0	0	0	0	0	0	IM_control	IM_NEC	NEC	0.0214	1.79	1.79	5.23	2.92
chr20	52194366	52194366	*	0.000375173	0.130302	18.502	18.502	75.029	56.527	NM_018197	ZFP64	-2382	-	0	0	0	0	0	0	0	IM_control	IM_NEC	NEC	0.0214	1.79	1.79	5.23	2.92
chr20	52974446	52974446	*	0.0171148	0.518108	16.1767	16.1767	48.5833	32.4066	NM_173485	TSHZ2	2041	+	0	0	1	1	0	1	0	IM_control	IM_NEC	NEC	0.0081	-2.62	2.62	13.54	35.43
chr20	52974487	52974487	*	0.00536316	0.32523	18.4275	18.4275	50.5309	32.1033	NM_173485	TSHZ2	2082	+	0	0	1	1	0	1	0	IM_control	IM_NEC	NEC	0.0081	-2.62	2.62	13.54	35.43
chr20	54070468	54070468	*	0.00494844	0.315064	18.9903	18.9903	67.4269	48.4366	NM_001316361	BCAS1	298	-	1	1	0	1	0	0	0	IM_control	IM_NEC	NEC	0.002	7.93	7.93	38.48	4.86
chr20	54070469	54070469	*	0.0206311	0.559639	18.9781	18.9781	67.4369	48.4587	NM_001316361	BCAS1	297	-	1	1	0	1	0	0	0	IM_control	IM_NEC	NEC	0.002	7.93	7.93	38.48	4.86
chr20	54070477	54070477	*	0.012637	0.456478	18.8765	18.8765	67.5072	48.6307	NM_001316361	BCAS1	289	-	1	1	0	1	0	0	0	IM_control	IM_NEC	NEC	0.002	7.93	7.93	38.48	4.86
chr20	54070478	54070478	*	9.5723e-05	0.0831025	18.8632	18.8632	67.5148	48.6516	NM_001316361	BCAS1	288	-	1	1	0	1	0	0	0	IM_control	IM_NEC	NEC	0.002	7.93	7.93	38.48	4.86
chr20	54070515	54070515	*	0.00131292	0.196006	18.2832	18.2832	67.6234	49.3402	NM_001316361	BCAS1	251	-	1	1	0	1	0	0	0	IM_control	IM_NEC	NEC	0.002	7.93	7.93	38.48	4.86
chr20	54070538	54070538	*	0.016913	0.515422	17.8199	17.8199	67.504	49.6842	NM_001316361	BCAS1	228	-	1	1	0	1	0	0	0	IM_control	IM_NEC	NEC	0.002	7.93	7.93	38.48	4.86
chr20	54071717	54071717	*	0.000712062	0.159577	13.8222	13.8222	75.9477	62.1255	NM_003657	BCAS1	-953	-	1	0	0	0	0	0	0	IM_control	IM_NEC	NEC	0.002	7.93	7.93	38.48	4.86
chr20	54071737	54071737	*	0.000136346	0.09245	13.0299	13.0299	76.7502	63.7204	NM_003657	BCAS1	-973	-	1	0	0	0	0	0	0	IM_control	IM_NEC	NEC	0.002	7.93	7.93	38.48	4.86
chr20	57560956	57560956	*	0.00553493	0.329251	14.6873	14.6873	48.6221	33.9348	NM_002591	PCK1	-125	+	1	0	0	0	0	0	0	IM_control	IM_NEC	NEC	0.0002	15.95	15.95	109.58	6.87
chr20	57560957	57560957	*	0.0214532	0.568593	14.6892	14.6892	48.559	33.8699	NM_002591	PCK1	-124	+	1	0	0	0	0	0	0	IM_control	IM_NEC	NEC	0.0002	15.95	15.95	109.58	6.87
chr20	57560997	57560997	*	0.0105704	0.424345	14.9508	14.9508	47.9549	33.0042	NM_002591	PCK1	-84	+	1	0	0	0	0	0	0	IM_control	IM_NEC	NEC	0.0002	15.95	15.95	109.58	6.87
chr20	57560998	57560998	*	0.0444657	0.765518	14.9611	14.9611	47.9904	33.0293	NM_002591	PCK1	-83	+	1	0	0	0	0	0	0	IM_control	IM_NEC	NEC	0.0002	15.95	15.95	109.58	6.87
chr20	57561031	57561031	*	0.00913835	0.400969	15.3374	15.3374	50.5317	35.1944	NM_002591	PCK1	-50	+	1	0	0	0	0	0	0	IM_control	IM_NEC	NEC	0.0002	15.95	15.95	109.58	6.87
chr20	57561032	57561032	*	0.0237933	0.59299	15.3492	15.3492	50.6485	35.2993	NM_002591	PCK1	-49	+	1	0	0	0	0	0	0	IM_control	IM_NEC	NEC	0.0002	15.95	15.95	109.58	6.87
chr20	57561111	57561111	*	0.00500911	0.316536	15.5443	15.5443	63.2808	47.7365	NM_002591	PCK1	32	+	1	1	0	1	0	0	0	IM_control	IM_NEC	NEC	0.0002	15.95	15.95	109.58	6.87
chr20	57561112	57561112	*	0.00635304	0.347583	15.5343	15.5343	63.4474	47.9131	NM_002591	PCK1	33	+	1	1	0	1	0	0	0	IM_control	IM_NEC	NEC	0.0002	15.95	15.95	109.58	6.87
chr20	57561143	57561143	*	0.00292761	0.258576	15.0461	15.0461	68.2344	53.1883	NM_002591	PCK1	64	+	1	1	0	1	0	0	0	IM_control	IM_NEC	NEC	0.0002	15.95	15.95	109.58	6.87
chr20	57561154	57561154	*	0.000550628	0.146748	14.7951	14.7951	69.6831	54.888	NM_002591	PCK1	75	+	1	1	0	1	0	0	0	IM_control	IM_NEC	NEC	0.0002	15.95	15.95	109.58	6.87
chr20	57561180	57561180	*	0.0029139	0.258059	14.067	14.067	72.4293	58.3624	NM_002591	PCK1	101	+	1	1	0	1	0	0	0	IM_control	IM_NEC	NEC	0.0002	15.95	15.95	109.58	6.87
chr20	58832693	58832693	*	0.0010986	0.184818	-17.2389	17.2389	45.0557	62.2945	NM_016592	GNAS	-7025	+	0	0	1	1	0	0	0	IM_control	IM_NEC	control	0.0243	-1.32	1.32	39.38	52.07
chr20	58832793	58832793	*	0.0094713	0.406558	-17.9424	17.9424	41.8159	59.7584	NM_016592	GNAS	-6925	+	0	0	1	1	0	0	0	IM_control	IM_NEC	control	0.0243	-1.32	1.32	39.38	52.07
chr20	58845888	58845888	*	0.00860605	0.39146	13.4003	13.4003	64.5636	51.1634	NM_001309861	GNAS	4288	+	0	0	1	1	0	0	0	IM_control	IM_NEC	NEC	0.0243	-1.32	1.32	39.38	52.07
chr20	58905443	58905443	*	0.040829	0.740189	10.5289	10.5289	72.1893	61.6605	NR_132272	GNAS	13281	+	0	1	0	1	0	0	0	IM_control	IM_NEC	NEC	0.0243	-1.32	1.32	39.38	52.07
chr20	62070142	62070142	*	0.00595865	0.339147	23.4407	23.4407	61.632	38.1913	NM_003185	TAF4	-4333	-	0	0	0	0	0	0	0	IM_control	IM_NEC	NEC	0.0143	1.64	1.64	5.3	3.24
chr20	62070176	62070176	*	0.0035055	0.27643	24.4441	24.4441	63.269	38.8248	NM_003185	TAF4	-4367	-	0	0	0	0	0	0	0	IM_control	IM_NEC	NEC	0.0143	1.64	1.64	5.3	3.24
chr20	62070200	62070200	*	0.00220165	0.233992	25.1553	25.1553	64.4945	39.3392	NM_003185	TAF4	-4391	-	0	0	0	0	0	0	0	IM_control	IM_NEC	NEC	0.0143	1.64	1.64	5.3	3.24
chr20	62070203	62070203	*	0.00109589	0.184709	25.2651	25.2651	64.6659	39.4008	NM_003185	TAF4	-4394	-	0	0	0	0	0	0	0	IM_control	IM_NEC	NEC	0.0143	1.64	1.64	5.3	3.24
chr20	62070244	62070244	*	4.02751e-05	0.0623622	27.3905	27.3905	67.6166	40.2261	NM_003185	TAF4	-4435	-	0	0	0	0	0	0	0	IM_control	IM_NEC	NEC	0.0143	1.64	1.64	5.3	3.24
chr20	62234496	62234496	*	0.00386715	0.286543	13.5045	13.5045	66.4026	52.8981	NM_001278649	OSBPL2	-3989	+	0	0	0	0	0	0	0	IM_control	IM_NEC	NEC	0.0055	1.73	1.73	16.28	9.41
chr20	62234506	62234506	*	0.007011	0.360865	13.1802	13.1802	66.3479	53.1676	NM_001278649	OSBPL2	-3979	+	0	0	0	0	0	0	0	IM_control	IM_NEC	NEC	0.0055	1.73	1.73	16.28	9.41
chr20	62304268	62304268	*	0.00302634	0.261998	14.4411	14.4411	70.7089	56.2678	NM_001281437	ADRM1	1374	+	0	0	1	1	0	1	0	IM_control	IM_NEC	NEC	0.0352	-1.71	1.71	1.87	3.19
chr20	62304330	62304330	*	0.0392257	0.728082	11.9473	11.9473	78.7977	66.8504	NM_001281437	ADRM1	1436	+	0	0	1	1	0	1	0	IM_control	IM_NEC	NEC	0.0352	-1.71	1.71	1.87	3.19
chr20	62304371	62304371	*	0.00570497	0.333499	11.0366	11.0366	81.2338	70.1972	NM_001281437	ADRM1	1477	+	0	0	1	1	0	1	0	IM_control	hyper_NEC	NEC	0.0352	-1.71	1.71	1.87	3.19
chr20	62304529	62304529	*	0.0204402	0.557581	12.1449	12.1449	82.5415	70.3966	NM_001281437	ADRM1	1635	+	0	1	1	2	0	1	0	IM_control	hyper_NEC	NEC	0.0352	-1.71	1.71	1.87	3.19
chr20	62304530	62304530	*	0.0345289	0.690706	12.1485	12.1485	82.5368	70.3883	NM_001281437	ADRM1	1636	+	0	1	1	2	0	1	0	IM_control	hyper_NEC	NEC	0.0352	-1.71	1.71	1.87	3.19
chr20	62304557	62304557	*	0.0147126	0.486119	12.2389	12.2389	82.5632	70.3243	NM_001281437	ADRM1	1663	+	0	1	1	2	0	1	0	IM_control	hyper_NEC	NEC	0.0352	-1.71	1.71	1.87	3.19
chr20	62304619	62304619	*	0.0187108	0.537418	12.7602	12.7602	82.6741	69.9139	NM_001281437	ADRM1	1725	+	0	0	1	1	0	1	0	IM_control	hyper_NEC	NEC	0.0352	-1.71	1.71	1.87	3.19
chr20	62307698	62307698	*	0.00799099	0.380012	12.2969	12.2969	79.7802	67.4834	NM_001281437	ADRM1	4804	+	0	1	0	1	0	0	0	IM_control	IM_NEC	NEC	0.0352	-1.71	1.71	1.87	3.19
chr20	62307746	62307746	*	0.00448781	0.303166	14.1257	14.1257	78.1057	63.98	NM_001281437	ADRM1	4852	+	0	1	0	1	0	0	0	IM_control	IM_NEC	NEC	0.0352	-1.71	1.71	1.87	3.19
chr20	62307768	62307768	*	0.00273095	0.252149	14.4422	14.4422	78.1047	63.6625	NM_001281437	ADRM1	4874	+	0	1	0	1	0	0	0	IM_control	IM_NEC	NEC	0.0352	-1.71	1.71	1.87	3.19
chr20	62307791	62307791	*	0.0026253	0.248783	14.5141	14.5141	78.507	63.9929	NM_001281437	ADRM1	4897	+	0	1	0	1	0	0	0	IM_control	IM_NEC	NEC	0.0352	-1.71	1.71	1.87	3.19
chr20	62307798	62307798	*	0.00227775	0.236642	14.4542	14.4542	78.7156	64.2615	NM_001281437	ADRM1	4904	+	0	1	0	1	0	0	0	IM_control	IM_NEC	NEC	0.0352	-1.71	1.71	1.87	3.19
chr20	62794011	62794011	*	0.00563342	0.331529	15.5847	15.5847	34.9688	19.3842	NM_018270	MRGBP	-2394	+	0	0	0	0	0	1	0	hypo_control	IM_NEC	NEC	0.0332	-2.36	2.36	2.04	4.83
chr20	62794012	62794012	*	0.000636082	0.153538	15.5784	15.5784	34.8936	19.3152	NM_018270	MRGBP	-2393	+	0	0	0	0	0	1	0	hypo_control	IM_NEC	NEC	0.0332	-2.36	2.36	2.04	4.83
chr20	62794013	62794013	*	0.00936762	0.40482	15.5779	15.5779	34.8185	19.2407	NM_018270	MRGBP	-2392	+	0	0	0	0	0	1	0	hypo_control	IM_NEC	NEC	0.0332	-2.36	2.36	2.04	4.83
chr20	62794014	62794014	*	0.0190594	0.541651	15.5705	15.5705	34.7423	19.1717	NM_018270	MRGBP	-2391	+	0	0	0	0	0	1	0	hypo_control	IM_NEC	NEC	0.0332	-2.36	2.36	2.04	4.83
chr20	62804108	62804108	*	0.00210626	0.230591	-11.3482	11.3482	36.817	48.1651	NM_007346	OGFR	-692	+	1	0	1	1	0	1	0	IM_control	IM_NEC	control	0.0354	-1.64	1.64	12.68	20.78
chr20	62931574	62931574	*	0.00311528	0.264861	-10.5246	10.5246	70.5046	81.0292	NM_001193370	DIDO1	-5024	-	0	0	1	1	0	1	0	hyper_control	IM_NEC	control	0.0061	1.61	1.61	36.77	22.84
chr20	62931589	62931589	*	0.0025496	0.246198	-10.4656	10.4656	70.8485	81.3141	NM_001193370	DIDO1	-5039	-	0	0	1	1	0	1	0	hyper_control	IM_NEC	control	0.0061	1.61	1.61	36.77	22.84
chr20	62931603	62931603	*	0.00130504	0.195663	-10.3518	10.3518	71.1841	81.5359	NM_001193370	DIDO1	-5053	-	0	0	1	1	0	0	0	hyper_control	IM_NEC	control	0.0061	1.61	1.61	36.77	22.84
chr20	62931615	62931615	*	0.0109059	0.429961	-10.2688	10.2688	71.3587	81.6275	NM_001193370	DIDO1	-5065	-	0	0	1	1	0	0	0	hyper_control	IM_NEC	control	0.0061	1.61	1.61	36.77	22.84
chr20	62931639	62931639	*	0.0407836	0.739805	-10.0028	10.0028	71.8618	81.8646	NM_001193370	DIDO1	-5089	-	0	0	1	1	0	0	0	hyper_control	IM_NEC	control	0.0061	1.61	1.61	36.77	22.84
chr20	62934133	62934133	*	0.0446156	0.766425	15.0372	15.0372	76.3677	61.3305	NM_022105	DIDO1	3820	-	0	0	1	1	0	0	0	IM_control	IM_NEC	NEC	0.0061	1.61	1.61	36.77	22.84
chr20	62953480	62953480	*	0.0278273	0.63217	-10.9706	10.9706	58.7249	69.6955	NM_022082	SLC17A9	835	+	0	0	1	1	0	1	0	IM_control	IM_NEC	control	0.0199	2.27	2.27	6.28	2.77
chr20	62953484	62953484	*	0.0340014	0.686345	-10.7886	10.7886	58.7744	69.5631	NM_022082	SLC17A9	839	+	0	0	1	1	0	1	0	IM_control	IM_NEC	control	0.0199	2.27	2.27	6.28	2.77
chr20	62972000	62972000	*	0.00119517	0.189995	16.4179	16.4179	71.7964	55.3785	NM_022082	SLC17A9	19355	+	0	0	0	0	0	1	0	IM_control	IM_NEC	NEC	0.0199	2.27	2.27	6.28	2.77
chr20	63521715	63521715	*	0.000513487	0.143583	19.738	19.738	40.0383	20.3003	NR_148427	PPDPF	976	+	0	1	0	1	1	0	0	IM_control	IM_NEC	NEC	0.0026	2.2	2.2	28.09	12.78
chr20	63521732	63521732	*	0.00275801	0.253036	19.4738	19.4738	40.9531	21.4793	NR_148427	PPDPF	993	+	0	1	0	1	1	0	0	IM_control	IM_NEC	NEC	0.0026	2.2	2.2	28.09	12.78
chr20	63521744	63521744	*	0.029401	0.646717	19.3407	19.3407	41.624	22.2833	NR_148427	PPDPF	1005	+	0	1	0	1	1	0	0	IM_control	IM_NEC	NEC	0.0026	2.2	2.2	28.09	12.78
chr20	63521757	63521757	*	0.00195026	0.224388	19.2058	19.2058	42.3993	23.1935	NR_148427	PPDPF	1018	+	0	1	0	1	1	0	0	IM_control	IM_NEC	NEC	0.0026	2.2	2.2	28.09	12.78
chr20	63521768	63521768	*	0.00211872	0.230916	19.2009	19.2009	43.0232	23.8223	NR_148427	PPDPF	1029	+	0	1	0	1	1	0	0	IM_control	IM_NEC	NEC	0.0026	2.2	2.2	28.09	12.78
chr20	63521820	63521820	*	0.0382993	0.720779	18.7465	18.7465	46.4863	27.7397	NR_148427	PPDPF	1081	+	0	1	0	1	1	0	0	IM_control	IM_NEC	NEC	0.0026	2.2	2.2	28.09	12.78
chr20	63521862	63521862	*	0.0103011	0.419834	19.9839	19.9839	49.0339	29.0499	NR_148427	PPDPF	1123	+	0	1	0	1	1	0	0	IM_control	IM_NEC	NEC	0.0026	2.2	2.2	28.09	12.78
chr20	63521873	63521873	*	0.0481158	0.791285	19.6927	19.6927	49.8954	30.2027	NR_148427	PPDPF	1134	+	0	1	0	1	1	0	0	IM_control	IM_NEC	NEC	0.0026	2.2	2.2	28.09	12.78
chr20	63525328	63525328	*	0.0172118	0.51944	14.0031	14.0031	53.6768	39.6737	NR_148427	PPDPF	4589	+	0	0	0	0	0	0	0	IM_control	IM_NEC	NEC	0.0026	2.2	2.2	28.09	12.78
chr20	63525403	63525403	*	0.0278088	0.631928	12.7303	12.7303	47.9858	35.2554	NR_148427	PPDPF	4664	+	0	0	0	0	0	0	0	IM_control	IM_NEC	NEC	0.0026	2.2	2.2	28.09	12.78
chr20	63533807	63533807	*	0.0342363	0.688258	11.7748	11.7748	63.8714	52.0967	NM_001256358	PTK6	3564	-	0	0	1	1	0	1	0	IM_control	IM_NEC	NEC	0.0001	6.3	6.3	6.82	1.08
chr20	63534221	63534221	*	0.011289	0.436065	22.2805	22.2805	78.4231	56.1426	NM_001256358	PTK6	3150	-	0	1	0	1	1	0	0	IM_control	IM_NEC	NEC	0.0001	6.3	6.3	6.82	1.08
chr20	63534242	63534242	*	0.00110132	0.184938	21.9521	21.9521	78.7793	56.8272	NM_001256358	PTK6	3129	-	0	1	0	1	1	0	0	IM_control	IM_NEC	NEC	0.0001	6.3	6.3	6.82	1.08
chr20	63534247	63534247	*	0.0198974	0.551258	21.8984	21.8984	78.9023	57.0039	NM_001256358	PTK6	3124	-	0	1	0	1	1	0	0	IM_control	IM_NEC	NEC	0.0001	6.3	6.3	6.82	1.08
chr20	63534261	63534261	*	0.00346495	0.275314	21.7822	21.7822	79.3195	57.5373	NM_001256358	PTK6	3110	-	0	1	0	1	1	0	0	IM_control	IM_NEC	NEC	0.0001	6.3	6.3	6.82	1.08
chr20	63534268	63534268	*	0.00220325	0.234046	21.6249	21.6249	79.4616	57.8367	NM_001256358	PTK6	3103	-	0	1	0	1	1	0	0	IM_control	IM_NEC	NEC	0.0001	6.3	6.3	6.82	1.08
chr20	63534276	63534276	*	0.00365725	0.28087	21.2529	21.2529	79.4479	58.195	NM_001256358	PTK6	3095	-	0	1	0	1	1	0	0	IM_control	IM_NEC	NEC	0.0001	6.3	6.3	6.82	1.08
chr20	63534294	63534294	*	0.00124666	0.192542	21.114	21.114	80.1707	59.0567	NM_001256358	PTK6	3077	-	0	1	0	1	1	0	0	IM_control	hyper_NEC	NEC	0.0001	6.3	6.3	6.82	1.08
chr20	63534355	63534355	*	0.00267413	0.250198	20.0761	20.0761	82.4757	62.3996	NM_001256358	PTK6	3016	-	0	0	1	1	1	0	0	IM_control	hyper_NEC	NEC	0.0001	6.3	6.3	6.82	1.08
chr20	63534358	63534358	*	0.000445351	0.137658	19.9774	19.9774	82.5748	62.5973	NM_001256358	PTK6	3013	-	0	0	1	1	1	0	0	IM_control	hyper_NEC	NEC	0.0001	6.3	6.3	6.82	1.08
chr20	63534395	63534395	*	0.0481186	0.791304	18.2613	18.2613	83.5462	65.2849	NM_001256358	PTK6	2976	-	0	0	1	1	0	1	0	IM_control	hyper_NEC	NEC	0.0001	6.3	6.3	6.82	1.08
chr20	63536647	63536647	*	0.0191484	0.542784	10.2121	10.2121	61.2332	51.021	NM_001256358	PTK6	724	-	0	0	1	1	0	1	0	IM_control	IM_NEC	NEC	0.0001	6.3	6.3	6.82	1.08
chr20	63536648	63536648	*	0.0174309	0.522319	10.204	10.204	61.2331	51.0291	NM_001256358	PTK6	723	-	0	0	1	1	0	1	0	IM_control	IM_NEC	NEC	0.0001	6.3	6.3	6.82	1.08
chr20	63774532	63774532	*	0.0137822	0.473359	13.004	13.004	77.7233	64.7193	NM_025224	ZBTB46	30972	-	0	0	1	1	0	1	0	IM_control	IM_NEC	NEC	0.0484	-1.53	1.53	3.43	5.25
chr20	63774557	63774557	*	0.0142367	0.479967	12.0319	12.0319	77.8371	65.8052	NM_025224	ZBTB46	30947	-	0	0	1	1	0	1	0	IM_control	IM_NEC	NEC	0.0484	-1.53	1.53	3.43	5.25
chr20	63774564	63774564	*	0.040744	0.73954	11.8892	11.8892	77.9149	66.0257	NM_025224	ZBTB46	30940	-	0	0	1	1	0	1	0	IM_control	IM_NEC	NEC	0.0484	-1.53	1.53	3.43	5.25
chr20	63774583	63774583	*	0.0251274	0.606251	11.3082	11.3082	77.9884	66.6801	NM_025224	ZBTB46	30921	-	0	0	1	1	0	1	0	IM_control	IM_NEC	NEC	0.0484	-1.53	1.53	3.43	5.25
chr20	63779085	63779085	*	0.00968217	0.409831	-21.7303	21.7303	51.3735	73.1038	NM_025224	ZBTB46	26419	-	0	0	1	1	0	0	0	IM_control	IM_NEC	control	0.0484	-1.53	1.53	3.43	5.25
chr20	63779130	63779130	*	0.00364869	0.28057	-23.4613	23.4613	50.0686	73.5299	NM_025224	ZBTB46	26374	-	0	0	1	1	0	0	0	IM_control	IM_NEC	control	0.0484	-1.53	1.53	3.43	5.25
chr20	63779140	63779140	*	0.00257538	0.247062	-23.9871	23.9871	49.7158	73.7028	NM_025224	ZBTB46	26364	-	0	0	1	1	0	0	0	IM_control	IM_NEC	control	0.0484	-1.53	1.53	3.43	5.25
chr21	17511659	17511659	*	0.00696903	0.359969	12.5861	12.5861	80.1129	67.5268	NM_001338	CXADR	-1247	+	1	0	0	0	0	1	0	IM_control	hyper_NEC	NEC	0.0052	6.15	6.15	26.72	4.35
chr21	17511750	17511750	*	0.0144828	0.483044	10.0712	10.0712	79.1687	69.0976	NM_001338	CXADR	-1156	+	1	0	0	0	0	1	0	IM_control	IM_NEC	NEC	0.0052	6.15	6.15	26.72	4.35
chr21	29302769	29302769	*	0.000212858	0.107765	22.3082	22.3082	52.8803	30.5721	NR_027655	BACH1	-2435	+	0	0	1	1	0	0	0	IM_control	IM_NEC	NEC	0.0084	-2.23	2.23	22.58	50.44
chr21	29302770	29302770	*	0.0225838	0.580369	22.3334	22.3334	52.9242	30.5908	NR_027655	BACH1	-2434	+	0	0	1	1	0	0	0	IM_control	IM_NEC	NEC	0.0084	-2.23	2.23	22.58	50.44
chr21	29302804	29302804	*	0.00022898	0.110331	23.2309	23.2309	54.7529	31.522	NR_027655	BACH1	-2400	+	0	0	1	1	0	0	0	IM_control	IM_NEC	NEC	0.0084	-2.23	2.23	22.58	50.44
chr21	29302805	29302805	*	0.000703041	0.15893	23.2587	23.2587	54.8159	31.5572	NR_027655	BACH1	-2399	+	0	0	1	1	0	0	0	IM_control	IM_NEC	NEC	0.0084	-2.23	2.23	22.58	50.44
chr21	29302870	29302870	*	3.8675e-06	0.0299799	25.5645	25.5645	60.3029	34.7384	NR_027655	BACH1	-2334	+	0	0	1	1	0	0	0	IM_control	IM_NEC	NEC	0.0084	-2.23	2.23	22.58	50.44
chr21	29304852	29304852	*	0.017216	0.519466	-12.2657	12.2657	45.399	57.6648	NR_027655	BACH1	-352	+	1	0	1	1	0	0	0	IM_control	IM_NEC	control	0.0084	-2.23	2.23	22.58	50.44
chr21	32437793	32437793	*	0.00892211	0.397405	-16.0691	16.0691	52.4224	68.4915	NM_058187	EVA1C	25358	+	0	0	1	1	0	0	0	IM_control	IM_NEC	control	0.0304	2.32	2.32	2.82	1.22
chr21	32437798	32437798	*	0.00216763	0.232738	-16.1354	16.1354	52.4489	68.5843	NM_058187	EVA1C	25363	+	0	0	1	1	0	0	0	IM_control	IM_NEC	control	0.0304	2.32	2.32	2.82	1.22
chr21	32437876	32437876	*	0.0162122	0.506358	-16.6414	16.6414	48.7308	65.3721	NM_058187	EVA1C	25441	+	0	0	1	1	0	0	0	IM_control	IM_NEC	control	0.0304	2.32	2.32	2.82	1.22
chr21	32437880	32437880	*	0.0056996	0.333393	-16.604	16.604	48.3635	64.9675	NM_058187	EVA1C	25445	+	0	0	1	1	0	0	0	IM_control	IM_NEC	control	0.0304	2.32	2.32	2.82	1.22
chr21	32437969	32437969	*	0.0191078	0.542305	-13.9943	13.9943	41.2851	55.2793	NM_058187	EVA1C	25534	+	0	0	1	1	0	0	0	IM_control	IM_NEC	control	0.0304	2.32	2.32	2.82	1.22
chr21	32437980	32437980	*	0.027175	0.626171	-13.662	13.662	40.7	54.3619	NM_058187	EVA1C	25545	+	0	0	1	1	0	0	0	IM_control	IM_NEC	control	0.0304	2.32	2.32	2.82	1.22
chr21	32495164	32495164	*	0.049264	0.799286	12.2319	12.2319	60.7582	48.5263	NM_058187	EVA1C	82729	+	0	1	0	1	0	0	0	IM_control	IM_NEC	NEC	0.0304	2.32	2.32	2.82	1.22
chr21	32495187	32495187	*	0.0342301	0.688227	13.0031	13.0031	59.6218	46.6187	NM_058187	EVA1C	82752	+	0	0	1	1	0	0	0	IM_control	IM_NEC	NEC	0.0304	2.32	2.32	2.82	1.22
chr21	32495241	32495241	*	0.00499418	0.316254	15.1177	15.1177	58.6357	43.5181	NM_058187	EVA1C	82806	+	0	0	1	1	0	0	0	IM_control	IM_NEC	NEC	0.0304	2.32	2.32	2.82	1.22
chr21	32495242	32495242	*	0.031612	0.665956	15.1571	15.1571	58.6307	43.4736	NM_058187	EVA1C	82807	+	0	0	1	1	0	0	0	IM_control	IM_NEC	NEC	0.0304	2.32	2.32	2.82	1.22
chr21	32495310	32495310	*	0.00298452	0.260627	17.734	17.734	59.2321	41.4982	NM_058187	EVA1C	82875	+	0	0	1	1	0	0	0	IM_control	IM_NEC	NEC	0.0304	2.32	2.32	2.82	1.22
chr21	32497215	32497215	*	0.017214	0.519455	-13.6506	13.6506	52.9396	66.5901	NM_058187	EVA1C	84780	+	0	0	1	1	0	0	0	IM_control	IM_NEC	control	0.0304	2.32	2.32	2.82	1.22
chr21	33867675	33867675	*	0.0139701	0.476053	-15.2798	15.2798	61.6112	76.8909	NM_001697	ATP5PO	48180	-	0	0	1	1	0	0	0	IM_control	IM_NEC	control	0.0184	1.64	1.64	2.04	1.24
chr21	33867719	33867719	*	0.0382366	0.72029	-16.4121	16.4121	58.9616	75.3737	NM_001697	ATP5PO	48136	-	0	0	1	1	0	0	0	IM_control	IM_NEC	control	0.0184	1.64	1.64	2.04	1.24
chr21	33867731	33867731	*	0.00765929	0.373383	-16.5803	16.5803	58.4436	75.0239	NM_001697	ATP5PO	48124	-	0	0	1	1	0	0	0	IM_control	IM_NEC	control	0.0184	1.64	1.64	2.04	1.24
chr21	33867758	33867758	*	0.0115032	0.438994	-16.5341	16.5341	57.0839	73.618	NM_001697	ATP5PO	48097	-	0	0	1	1	0	0	0	IM_control	IM_NEC	control	0.0184	1.64	1.64	2.04	1.24
chr21	33867760	33867760	*	0.0141803	0.479149	-16.5356	16.5356	56.989	73.5246	NM_001697	ATP5PO	48095	-	0	0	1	1	0	0	0	IM_control	IM_NEC	control	0.0184	1.64	1.64	2.04	1.24
chr21	33867797	33867797	*	0.0183435	0.533225	-16.4894	16.4894	55.0153	71.5047	NM_001697	ATP5PO	48058	-	0	0	1	1	0	0	0	IM_control	IM_NEC	control	0.0184	1.64	1.64	2.04	1.24
chr21	33867822	33867822	*	0.00898564	0.398477	-16.3979	16.3979	53.4242	69.8221	NM_001697	ATP5PO	48033	-	0	0	1	1	0	0	0	IM_control	IM_NEC	control	0.0184	1.64	1.64	2.04	1.24
chr21	33867830	33867830	*	0.0412233	0.742819	-16.2792	16.2792	52.9131	69.1923	NM_001697	ATP5PO	48025	-	0	0	1	1	0	0	0	IM_control	IM_NEC	control	0.0184	1.64	1.64	2.04	1.24
chr21	33867860	33867860	*	0.00605245	0.341352	-15.8798	15.8798	51.109	66.9888	NM_001697	ATP5PO	47995	-	0	0	1	1	0	0	0	IM_control	IM_NEC	control	0.0184	1.64	1.64	2.04	1.24
chr21	33867862	33867862	*	0.0104551	0.422362	-15.8647	15.8647	50.9906	66.8554	NM_001697	ATP5PO	47993	-	0	0	1	1	0	0	0	IM_control	IM_NEC	control	0.0184	1.64	1.64	2.04	1.24
chr21	33867889	33867889	*	0.00685774	0.357712	-15.2411	15.2411	49.5285	64.7695	NM_001697	ATP5PO	47966	-	0	0	1	1	0	0	0	IM_control	IM_NEC	control	0.0184	1.64	1.64	2.04	1.24
chr21	33867891	33867891	*	0.00601111	0.340488	-15.2111	15.2111	49.4071	64.6183	NM_001697	ATP5PO	47964	-	0	0	1	1	0	0	0	IM_control	IM_NEC	control	0.0184	1.64	1.64	2.04	1.24
chr21	33867905	33867905	*	0.0117533	0.442608	-14.5839	14.5839	48.6495	63.2334	NM_001697	ATP5PO	47950	-	0	0	1	1	0	0	0	IM_control	IM_NEC	control	0.0184	1.64	1.64	2.04	1.24
chr21	33867914	33867914	*	0.0231187	0.585979	-14.5565	14.5565	47.9666	62.5231	NM_001697	ATP5PO	47941	-	0	0	1	1	0	0	0	IM_control	IM_NEC	control	0.0184	1.64	1.64	2.04	1.24
chr21	33867923	33867923	*	0.0409757	0.741126	-14.4192	14.4192	47.2599	61.6792	NM_001697	ATP5PO	47932	-	0	0	1	1	0	0	0	IM_control	IM_NEC	control	0.0184	1.64	1.64	2.04	1.24
chr21	33867931	33867931	*	0.0285159	0.638663	-14.2711	14.2711	46.5834	60.8545	NM_001697	ATP5PO	47924	-	0	0	1	1	0	0	0	IM_control	IM_NEC	control	0.0184	1.64	1.64	2.04	1.24
chr21	33867961	33867961	*	0.0185214	0.535417	-13.5741	13.5741	43.5792	57.1532	NM_001697	ATP5PO	47894	-	0	0	1	1	0	0	0	IM_control	IM_NEC	control	0.0184	1.64	1.64	2.04	1.24
chr21	33867963	33867963	*	0.0275979	0.629925	-13.5424	13.5424	43.3417	56.8841	NM_001697	ATP5PO	47892	-	0	0	1	1	0	0	0	IM_control	IM_NEC	control	0.0184	1.64	1.64	2.04	1.24
chr21	33868071	33868071	*	0.0044741	0.302772	-12.4625	12.4625	28.4433	40.9058	NM_001697	ATP5PO	47784	-	0	0	1	1	0	0	0	IM_control	IM_NEC	control	0.0184	1.64	1.64	2.04	1.24
chr21	33868089	33868089	*	0.014104	0.478145	-12.214	12.214	27.0572	39.2711	NM_001697	ATP5PO	47766	-	0	0	1	1	0	0	0	IM_control	IM_NEC	control	0.0184	1.64	1.64	2.04	1.24
chr21	33915028	33915028	*	0.00161333	0.210697	15.1646	15.1646	49.4974	34.3327	NM_001697	ATP5PO	827	-	0	0	1	1	0	1	0	IM_control	IM_NEC	NEC	0.0184	1.64	1.64	2.04	1.24
chr21	33915076	33915076	*	0.00522536	0.321694	15.3117	15.3117	46.6925	31.3808	NM_001697	ATP5PO	779	-	0	0	1	1	0	1	0	IM_control	IM_NEC	NEC	0.0184	1.64	1.64	2.04	1.24
chr21	33915077	33915077	*	0.003986	0.289867	15.3053	15.3053	46.6221	31.3168	NM_001697	ATP5PO	778	-	0	0	1	1	0	1	0	IM_control	IM_NEC	NEC	0.0184	1.64	1.64	2.04	1.24
chr21	34518694	34518694	*	0.00436278	0.299803	-19.0398	19.0398	67.4472	86.487	NM_001285393	RCAN1	5944	-	0	0	1	1	0	0	0	hyper_control	IM_NEC	control	0.0063	-2.63	2.63	15.3	40.23
chr21	34518703	34518703	*	0.00514205	0.319669	-18.895	18.895	67.4166	86.3115	NM_001285393	RCAN1	5935	-	0	0	1	1	0	0	0	hyper_control	IM_NEC	control	0.0063	-2.63	2.63	15.3	40.23
chr21	34518704	34518704	*	0.0110655	0.432288	-18.8786	18.8786	67.4133	86.2919	NM_001285393	RCAN1	5934	-	0	0	1	1	0	0	0	hyper_control	IM_NEC	control	0.0063	-2.63	2.63	15.3	40.23
chr21	34518740	34518740	*	0.000199422	0.105492	-19.0276	19.0276	67.5956	86.6232	NM_001285393	RCAN1	5898	-	0	0	1	1	0	0	0	hyper_control	IM_NEC	control	0.0063	-2.63	2.63	15.3	40.23
chr21	34518741	34518741	*	0.0371797	0.711898	-19.0075	19.0075	67.5926	86.6001	NM_001285393	RCAN1	5897	-	0	0	1	1	0	0	0	hyper_control	IM_NEC	control	0.0063	-2.63	2.63	15.3	40.23
chr21	34518756	34518756	*	0.000298414	0.120492	-18.7347	18.7347	67.5552	86.2899	NM_001285393	RCAN1	5882	-	0	0	1	1	0	0	0	hyper_control	IM_NEC	control	0.0063	-2.63	2.63	15.3	40.23
chr21	34518757	34518757	*	0.00233925	0.239082	-18.7147	18.7147	67.5528	86.2675	NM_001285393	RCAN1	5881	-	0	0	1	1	0	0	0	hyper_control	IM_NEC	control	0.0063	-2.63	2.63	15.3	40.23
chr21	34518777	34518777	*	0.00121352	0.190628	-18.4016	18.4016	67.5212	85.9229	NM_001285393	RCAN1	5861	-	0	0	1	1	0	0	0	hyper_control	IM_NEC	control	0.0063	-2.63	2.63	15.3	40.23
chr21	34526643	34526643	*	0.0112941	0.436157	16.0225	16.0225	25.5507	9.52828	NM_001331016	RCAN1	368	-	1	0	1	1	0	0	0	hypo_control	IM_NEC	NEC	0.0063	-2.63	2.63	15.3	40.23
chr21	34526644	34526644	*	0.00702985	0.361215	16.0433	16.0433	25.5773	9.53392	NM_001331016	RCAN1	367	-	1	0	1	1	0	0	0	hypo_control	IM_NEC	NEC	0.0063	-2.63	2.63	15.3	40.23
chr21	34526678	34526678	*	0.000213527	0.107847	16.663	16.663	26.5228	9.85984	NM_001331016	RCAN1	333	-	1	1	1	2	0	0	0	hypo_control	IM_NEC	NEC	0.0063	-2.63	2.63	15.3	40.23
chr21	34526772	34526772	*	0.00176635	0.217329	17.4374	17.4374	29.013	11.5756	NM_001331016	RCAN1	239	-	1	1	1	2	0	0	0	hypo_control	IM_NEC	NEC	0.0063	-2.63	2.63	15.3	40.23
chr21	34526785	34526785	*	0.00840778	0.38792	17.5035	17.5035	29.3107	11.8072	NM_001331016	RCAN1	226	-	1	1	1	2	0	0	0	hypo_control	IM_NEC	NEC	0.0063	-2.63	2.63	15.3	40.23
chr21	35049136	35049136	*	0.0204914	0.558209	-17.7619	17.7619	51.6806	69.4425	NM_001754	RUNX1	163	-	1	0	1	1	0	0	0	IM_control	IM_NEC	control	0.0299	-3.3	3.3	18.87	62.29
chr21	35049139	35049139	*	0.0291509	0.644403	-17.7617	17.7617	51.6728	69.4346	NM_001754	RUNX1	160	-	1	0	1	1	0	0	0	IM_control	IM_NEC	control	0.0299	-3.3	3.3	18.87	62.29
chr21	35049170	35049170	*	0.0290203	0.643201	-17.7477	17.7477	51.5839	69.3317	NM_001754	RUNX1	129	-	1	1	0	1	0	0	0	IM_control	IM_NEC	control	0.0299	-3.3	3.3	18.87	62.29
chr21	35049175	35049175	*	0.0396541	0.731357	-17.523	17.523	51.4807	69.0037	NM_001754	RUNX1	124	-	1	1	0	1	0	0	0	IM_control	IM_NEC	control	0.0299	-3.3	3.3	18.87	62.29
chr21	35049206	35049206	*	0.0388322	0.724917	-17.6472	17.6472	51.4365	69.0837	NM_001754	RUNX1	93	-	1	1	0	1	0	0	0	IM_control	IM_NEC	control	0.0299	-3.3	3.3	18.87	62.29
chr21	35049712	35049712	*	0.0374771	0.714287	-11.4644	11.4644	46.9758	58.4402	NM_001754	RUNX1	-415	-	1	0	0	0	0	0	0	IM_control	IM_NEC	control	0.0299	-3.3	3.3	18.87	62.29
chr21	35205201	35205201	*	0.0130858	0.462979	-20.842	20.842	15.0689	35.9109	NM_001754	RUNX1	-155904	-	0	0	0	0	0	0	0	IM_control	hypo_NEC	control	0.0299	-3.3	3.3	18.87	62.29
chr21	35205212	35205212	*	0.00412998	0.293641	-20.9436	20.9436	14.5189	35.4625	NM_001754	RUNX1	-155915	-	0	0	0	0	0	0	0	IM_control	hypo_NEC	control	0.0299	-3.3	3.3	18.87	62.29
chr21	35205213	35205213	*	0.00478063	0.310447	-20.9429	20.9429	14.4842	35.427	NM_001754	RUNX1	-155916	-	0	0	0	0	0	0	0	IM_control	hypo_NEC	control	0.0299	-3.3	3.3	18.87	62.29
chr21	35205242	35205242	*	0.00565405	0.332073	-20.6329	20.6329	13.759	34.3919	NM_001754	RUNX1	-155945	-	0	0	0	0	0	0	0	IM_control	hypo_NEC	control	0.0299	-3.3	3.3	18.87	62.29
chr21	35205243	35205243	*	0.000501834	0.142534	-20.6199	20.6199	13.7308	34.3507	NM_001754	RUNX1	-155946	-	0	0	0	0	0	0	0	IM_control	hypo_NEC	control	0.0299	-3.3	3.3	18.87	62.29
chr21	35205284	35205284	*	0.00169084	0.214239	-19.6534	19.6534	12.9242	32.5776	NM_001754	RUNX1	-155987	-	0	0	0	0	0	0	0	IM_control	hypo_NEC	control	0.0299	-3.3	3.3	18.87	62.29
chr21	35205285	35205285	*	0.000431378	0.136611	-19.6269	19.6269	12.9007	32.5275	NM_001754	RUNX1	-155988	-	0	0	0	0	0	0	0	IM_control	hypo_NEC	control	0.0299	-3.3	3.3	18.87	62.29
chr21	35205307	35205307	*	0.0010426	0.181781	-19.0545	19.0545	12.272	31.3265	NM_001754	RUNX1	-156010	-	0	0	0	0	0	0	0	IM_control	hypo_NEC	control	0.0299	-3.3	3.3	18.87	62.29
chr21	35205342	35205342	*	0.00100242	0.179169	-17.8477	17.8477	11.3936	29.2413	NM_001754	RUNX1	-156045	-	0	0	0	0	0	0	0	IM_control	hypo_NEC	control	0.0299	-3.3	3.3	18.87	62.29
chr21	37071864	37071864	*	0.0174176	0.522154	12.7745	12.7745	36.0402	23.2657	NM_153681	PIGP	940	-	1	0	1	1	0	1	0	IM_control	IM_NEC	NEC	0.0471	1.97	1.97	2.03	1.03
chr21	37071870	37071870	*	0.0137698	0.473179	12.5117	12.5117	35.4079	22.8961	NM_153681	PIGP	934	-	1	0	1	1	0	1	0	IM_control	IM_NEC	NEC	0.0471	1.97	1.97	2.03	1.03
chr21	37071924	37071924	*	0.00367465	0.281417	10.4696	10.4696	30.121	19.6514	NM_153681	PIGP	880	-	1	0	1	1	0	1	0	hypo_control	IM_NEC	NEC	0.0471	1.97	1.97	2.03	1.03
chr21	39384771	39384771	*	0.00835933	0.387017	-12.0055	12.0055	60.0959	72.1014	NM_001146218	WRB	-2992	+	0	0	1	1	0	1	0	IM_control	IM_NEC	control	0.0393	-1.44	1.44	2.84	4.08
chr21	39660430	39660430	*	0.000539222	0.145728	13.184	13.184	25.9074	12.7234	NM_033171	B3GALT5	3112	+	0	0	1	1	0	0	0	hypo_control	IM_NEC	NEC	0.0078	13.27	13.27	112.43	8.47
chr21	39660446	39660446	*	0.00272774	0.252017	12.9516	12.9516	25.6323	12.6807	NM_033171	B3GALT5	3128	+	0	0	1	1	0	0	0	hypo_control	IM_NEC	NEC	0.0078	13.27	13.27	112.43	8.47
chr21	39660470	39660470	*	0.0190793	0.541865	12.4458	12.4458	25.1569	12.711	NM_033171	B3GALT5	3152	+	0	0	1	1	0	0	0	hypo_control	IM_NEC	NEC	0.0078	13.27	13.27	112.43	8.47
chr21	41504035	41504035	*	0.00155003	0.207513	14.3541	14.3541	59.2021	44.848	NM_001135099	TMPRSS2	4031	-	0	0	1	1	0	0	0	IM_control	IM_NEC	NEC	0.0008	6.59	6.59	55.09	8.36
chr21	41504093	41504093	*	0.0100426	0.415753	12.9934	12.9934	59.3309	46.3375	NM_001135099	TMPRSS2	3973	-	0	0	1	1	0	0	0	IM_control	IM_NEC	NEC	0.0008	6.59	6.59	55.09	8.36
chr21	41761501	41761501	*	8.33259e-05	0.0795478	-14.9299	14.9299	6.68103	21.6109	NM_020639	RIPK4	5589	-	0	0	1	1	0	0	0	IM_control	hypo_NEC	control	0.0383	2.67	2.67	5.94	2.22
chr21	41761515	41761515	*	0.00277731	0.253591	-14.2195	14.2195	6.60314	20.8227	NM_020639	RIPK4	5575	-	0	0	1	1	0	0	0	IM_control	hypo_NEC	control	0.0383	2.67	2.67	5.94	2.22
chr21	41761520	41761520	*	0.00022812	0.110185	-14.0915	14.0915	6.56589	20.6574	NM_020639	RIPK4	5570	-	0	0	1	1	0	0	0	IM_control	hypo_NEC	control	0.0383	2.67	2.67	5.94	2.22
chr21	41761526	41761526	*	2.00071e-05	0.0503552	-13.8646	13.8646	6.60422	20.4689	NM_020639	RIPK4	5564	-	0	0	1	1	0	0	0	IM_control	hypo_NEC	control	0.0383	2.67	2.67	5.94	2.22
chr21	41761538	41761538	*	0.000680597	0.157453	-13.5514	13.5514	6.5634	20.1148	NM_020639	RIPK4	5552	-	0	0	1	1	0	0	0	IM_control	hypo_NEC	control	0.0383	2.67	2.67	5.94	2.22
chr21	41761570	41761570	*	0.0125356	0.454778	-13.0151	13.0151	6.24808	19.2631	NM_020639	RIPK4	5520	-	0	0	1	1	0	0	0	hypo_control	hypo_NEC	control	0.0383	2.67	2.67	5.94	2.22
chr21	41761589	41761589	*	0.0149366	0.489279	-12.6552	12.6552	6.16214	18.8173	NM_020639	RIPK4	5501	-	0	0	1	1	0	0	0	hypo_control	hypo_NEC	control	0.0383	2.67	2.67	5.94	2.22
chr21	41761590	41761590	*	2.16282e-05	0.051583	-12.6359	12.6359	6.15851	18.7944	NM_020639	RIPK4	5500	-	0	0	1	1	0	0	0	hypo_control	hypo_NEC	control	0.0383	2.67	2.67	5.94	2.22
chr21	41761592	41761592	*	0.0497877	0.802632	-12.5975	12.5975	6.15137	18.7488	NM_020639	RIPK4	5498	-	0	0	1	1	0	0	0	hypo_control	hypo_NEC	control	0.0383	2.67	2.67	5.94	2.22
chr21	41761593	41761593	*	0.0360834	0.703468	-12.5784	12.5784	6.14786	18.7262	NM_020639	RIPK4	5497	-	0	0	1	1	0	0	0	hypo_control	hypo_NEC	control	0.0383	2.67	2.67	5.94	2.22
chr21	41761619	41761619	*	0.00613034	0.343045	-11.9413	11.9413	6.21259	18.1539	NM_020639	RIPK4	5471	-	0	0	1	1	0	0	0	hypo_control	hypo_NEC	control	0.0383	2.67	2.67	5.94	2.22
chr21	41761641	41761641	*	0.0314704	0.664766	-11.571	11.571	6.19173	17.7627	NM_020639	RIPK4	5449	-	0	0	1	1	0	0	0	hypo_control	hypo_NEC	control	0.0383	2.67	2.67	5.94	2.22
chr21	41761642	41761642	*	0.00590235	0.337831	-11.5553	11.5553	6.19179	17.7471	NM_020639	RIPK4	5448	-	0	0	1	1	0	0	0	hypo_control	hypo_NEC	control	0.0383	2.67	2.67	5.94	2.22
chr21	41762165	41762165	*	0.000297782	0.120422	-11.62	11.62	3.62634	15.2463	NM_020639	RIPK4	4925	-	0	0	1	1	0	0	0	hypo_control	hypo_NEC	control	0.0383	2.67	2.67	5.94	2.22
chr21	41762207	41762207	*	2.57637e-05	0.0553987	-12.1547	12.1547	4.60332	16.758	NM_020639	RIPK4	4883	-	0	0	1	1	0	0	0	hypo_control	hypo_NEC	control	0.0383	2.67	2.67	5.94	2.22
chr21	41762801	41762801	*	0.000340146	0.12555	-18.0144	18.0144	23.122	41.1364	NM_020639	RIPK4	4289	-	0	0	1	1	0	0	0	IM_control	IM_NEC	control	0.0383	2.67	2.67	5.94	2.22
chr21	41762814	41762814	*	0.0024502	0.242759	-18.1411	18.1411	22.6404	40.7815	NM_020639	RIPK4	4276	-	0	0	1	1	0	0	0	IM_control	IM_NEC	control	0.0383	2.67	2.67	5.94	2.22
chr21	41762875	41762875	*	3.3381e-05	0.0585433	-18.7373	18.7373	20.4467	39.184	NM_020639	RIPK4	4215	-	0	0	1	1	0	0	0	IM_control	IM_NEC	control	0.0383	2.67	2.67	5.94	2.22
chr21	41762879	41762879	*	0.00595737	0.339092	-18.7649	18.7649	20.3011	39.066	NM_020639	RIPK4	4211	-	0	0	1	1	0	0	0	IM_control	IM_NEC	control	0.0383	2.67	2.67	5.94	2.22
chr21	41762880	41762880	*	3.58827e-06	0.0291422	-18.7718	18.7718	20.2648	39.0366	NM_020639	RIPK4	4210	-	0	0	1	1	0	0	0	IM_control	IM_NEC	control	0.0383	2.67	2.67	5.94	2.22
chr21	41762890	41762890	*	0.00459303	0.30573	-18.8441	18.8441	19.9062	38.7503	NM_020639	RIPK4	4200	-	0	0	1	1	0	0	0	IM_control	hypo_NEC	control	0.0383	2.67	2.67	5.94	2.22
chr21	41762891	41762891	*	2.98662e-05	0.0572124	-18.8515	18.8515	19.8697	38.7211	NM_020639	RIPK4	4199	-	0	0	1	1	0	0	0	IM_control	hypo_NEC	control	0.0383	2.67	2.67	5.94	2.22
chr21	41762921	41762921	*	0.000139285	0.0932736	-19.0896	19.0896	18.7321	37.8216	NM_020639	RIPK4	4169	-	0	0	1	1	0	0	0	IM_control	hypo_NEC	control	0.0383	2.67	2.67	5.94	2.22
chr21	41762949	41762949	*	9.87525e-06	0.0415726	-19.3386	19.3386	17.7181	37.0566	NM_020639	RIPK4	4141	-	0	0	1	1	0	0	0	IM_control	hypo_NEC	control	0.0383	2.67	2.67	5.94	2.22
chr21	41762952	41762952	*	0.00112468	0.186241	-19.3685	19.3685	17.5988	36.9673	NM_020639	RIPK4	4138	-	0	0	1	1	0	0	0	IM_control	hypo_NEC	control	0.0383	2.67	2.67	5.94	2.22
chr21	41763297	41763297	*	0.0102896	0.419663	-18.0205	18.0205	30.5617	48.5822	NM_020639	RIPK4	3793	-	0	0	1	1	0	0	0	IM_control	IM_NEC	control	0.0383	2.67	2.67	5.94	2.22
chr21	41763306	41763306	*	0.000994971	0.178708	-18.1826	18.1826	30.4394	48.622	NM_020639	RIPK4	3784	-	0	0	1	1	0	0	0	IM_control	IM_NEC	control	0.0383	2.67	2.67	5.94	2.22
chr21	41763307	41763307	*	0.000547147	0.146592	-18.2012	18.2012	30.4257	48.6269	NM_020639	RIPK4	3783	-	0	0	1	1	0	0	0	IM_control	IM_NEC	control	0.0383	2.67	2.67	5.94	2.22
chr21	41763743	41763743	*	0.0436203	0.759778	-16.6642	16.6642	22.5767	39.2409	NM_020639	RIPK4	3347	-	0	0	1	1	0	0	0	IM_control	IM_NEC	control	0.0383	2.67	2.67	5.94	2.22
chr21	41763783	41763783	*	0.00339561	0.273036	-16.336	16.336	26.0934	42.4294	NM_020639	RIPK4	3307	-	0	0	1	1	0	0	0	IM_control	IM_NEC	control	0.0383	2.67	2.67	5.94	2.22
chr21	41763784	41763784	*	0.00435633	0.299676	-16.3263	16.3263	26.1647	42.491	NM_020639	RIPK4	3306	-	0	0	1	1	0	0	0	IM_control	IM_NEC	control	0.0383	2.67	2.67	5.94	2.22
chr21	41763788	41763788	*	0.00571519	0.333739	-16.287	16.287	26.4469	42.7339	NM_020639	RIPK4	3302	-	0	0	1	1	0	0	0	IM_control	IM_NEC	control	0.0383	2.67	2.67	5.94	2.22
chr21	41763789	41763789	*	0.00599454	0.340058	-16.277	16.277	26.5168	42.7938	NM_020639	RIPK4	3301	-	0	0	1	1	0	0	0	IM_control	IM_NEC	control	0.0383	2.67	2.67	5.94	2.22
chr21	41763817	41763817	*	0.0167359	0.51318	-15.8516	15.8516	28.7158	44.5674	NM_020639	RIPK4	3273	-	0	0	1	1	0	0	0	IM_control	IM_NEC	control	0.0383	2.67	2.67	5.94	2.22
chr21	41763818	41763818	*	0.000113569	0.0869127	-15.8404	15.8404	28.7782	44.6186	NM_020639	RIPK4	3272	-	0	0	1	1	0	0	0	IM_control	IM_NEC	control	0.0383	2.67	2.67	5.94	2.22
chr21	41763828	41763828	*	0.00621641	0.344931	-15.7668	15.7668	29.2749	45.0416	NM_020639	RIPK4	3262	-	0	0	1	1	0	0	0	IM_control	IM_NEC	control	0.0383	2.67	2.67	5.94	2.22
chr21	41763829	41763829	*	0.0010705	0.183384	-15.7539	15.7539	29.3377	45.0915	NM_020639	RIPK4	3261	-	0	0	1	1	0	0	0	IM_control	IM_NEC	control	0.0383	2.67	2.67	5.94	2.22
chr21	41763837	41763837	*	0.0300354	0.652259	-15.5962	15.5962	29.9843	45.5805	NM_020639	RIPK4	3253	-	0	0	1	1	0	0	0	IM_control	IM_NEC	control	0.0383	2.67	2.67	5.94	2.22
chr21	41769733	41769733	*	0.0312487	0.662739	-13.6446	13.6446	33.23	46.8746	NM_020639	RIPK4	-2645	-	0	0	0	0	0	0	0	IM_control	IM_NEC	control	0.0383	2.67	2.67	5.94	2.22
chr21	41769758	41769758	*	0.002047	0.228063	-13.3898	13.3898	35.917	49.3068	NM_020639	RIPK4	-2670	-	0	0	0	0	0	0	0	IM_control	IM_NEC	control	0.0383	2.67	2.67	5.94	2.22
chr21	41781744	41781744	*	0.019046	0.541432	-14.3404	14.3404	63.0823	77.4227	NM_020639	RIPK4	-14656	-	0	0	0	0	0	0	0	IM_control	IM_NEC	control	0.0383	2.67	2.67	5.94	2.22
chr21	41781745	41781745	*	0.00197718	0.225473	-14.3446	14.3446	63.0758	77.4204	NM_020639	RIPK4	-14657	-	0	0	0	0	0	0	0	IM_control	IM_NEC	control	0.0383	2.67	2.67	5.94	2.22
chr21	41802733	41802733	*	0.0211717	0.565568	13.4027	13.4027	84.9841	71.5814	NM_020639	RIPK4	-35645	-	0	1	0	1	0	1	0	IM_control	hyper_NEC	NEC	0.0383	2.67	2.67	5.94	2.22
chr21	41802745	41802745	*	0.00233534	0.238914	13.4749	13.4749	84.7227	71.2478	NM_020639	RIPK4	-35657	-	0	1	0	1	0	1	0	IM_control	hyper_NEC	NEC	0.0383	2.67	2.67	5.94	2.22
chr21	41802748	41802748	*	0.00681834	0.357024	13.4878	13.4878	84.6424	71.1546	NM_020639	RIPK4	-35660	-	0	1	0	1	0	1	0	IM_control	hyper_NEC	NEC	0.0383	2.67	2.67	5.94	2.22
chr21	41802770	41802770	*	0.0130266	0.462172	13.4684	13.4684	83.9036	70.4353	NM_020639	RIPK4	-35682	-	0	1	0	1	0	1	0	IM_control	hyper_NEC	NEC	0.0383	2.67	2.67	5.94	2.22
chr21	41802790	41802790	*	0.00402273	0.290679	13.3899	13.3899	83.1559	69.766	NM_020639	RIPK4	-35702	-	0	1	0	1	0	1	0	IM_control	hyper_NEC	NEC	0.0383	2.67	2.67	5.94	2.22
chr21	41802802	41802802	*	0.0264897	0.61984	13.3808	13.3808	82.868	69.4872	NM_020639	RIPK4	-35714	-	0	1	0	1	0	1	0	IM_control	hyper_NEC	NEC	0.0383	2.67	2.67	5.94	2.22
chr21	41802808	41802808	*	0.00372545	0.283029	13.3793	13.3793	82.7562	69.3769	NM_020639	RIPK4	-35720	-	0	1	0	1	0	1	0	IM_control	hyper_NEC	NEC	0.0383	2.67	2.67	5.94	2.22
chr21	41802815	41802815	*	0.00182261	0.219663	13.353	13.353	82.5717	69.2187	NM_020639	RIPK4	-35727	-	0	1	0	1	0	1	0	IM_control	hyper_NEC	NEC	0.0383	2.67	2.67	5.94	2.22
chr21	41802824	41802824	*	0.00392068	0.288008	13.2844	13.2844	82.2071	68.9227	NM_020639	RIPK4	-35736	-	0	1	0	1	0	1	0	IM_control	hyper_NEC	NEC	0.0383	2.67	2.67	5.94	2.22
chr21	41802877	41802877	*	0.0147187	0.486218	12.7702	12.7702	79.9809	67.2107	NM_020639	RIPK4	-35789	-	0	1	0	1	0	1	0	IM_control	IM_NEC	NEC	0.0383	2.67	2.67	5.94	2.22
chr21	42314212	42314212	*	0.00272985	0.252118	12.2278	12.2278	82.6603	70.4324	NM_003226	TFF3	1385	-	0	0	1	1	0	0	0	IM_control	hyper_NEC	NEC	0.003	7.12	7.12	22.75	3.2
chr21	42314257	42314257	*	0.010852	0.429024	12.4428	12.4428	83.9244	71.4816	NM_003226	TFF3	1340	-	0	0	1	1	0	0	0	IM_control	hyper_NEC	NEC	0.003	7.12	7.12	22.75	3.2
chr21	42314295	42314295	*	0.000355856	0.127719	12.6734	12.6734	84.5994	71.926	NM_003226	TFF3	1302	-	0	0	1	1	0	0	0	IM_control	hyper_NEC	NEC	0.003	7.12	7.12	22.75	3.2
chr21	42314327	42314327	*	0.000101556	0.0841791	12.8943	12.8943	84.9755	72.0813	NM_003226	TFF3	1270	-	0	0	1	1	0	0	0	IM_control	hyper_NEC	NEC	0.003	7.12	7.12	22.75	3.2
chr21	42314369	42314369	*	0.00761702	0.372417	13.189	13.189	85.2907	72.1016	NM_003226	TFF3	1228	-	0	0	1	1	0	0	0	IM_control	hyper_NEC	NEC	0.003	7.12	7.12	22.75	3.2
chr21	42315255	42315255	*	0.00631554	0.346858	18.2863	18.2863	80.9517	62.6654	NM_003226	TFF3	342	-	1	0	1	1	0	0	0	IM_control	hyper_NEC	NEC	0.003	7.12	7.12	22.75	3.2
chr21	42315269	42315269	*	0.00217405	0.232983	17.9946	17.9946	79.7451	61.7504	NM_003226	TFF3	328	-	1	0	1	1	0	0	0	IM_control	IM_NEC	NEC	0.003	7.12	7.12	22.75	3.2
chr21	42315270	42315270	*	0.000646039	0.154521	17.9724	17.9724	79.6582	61.6858	NM_003226	TFF3	327	-	1	0	1	1	0	0	0	IM_control	IM_NEC	NEC	0.003	7.12	7.12	22.75	3.2
chr21	42315303	42315303	*	0.00129123	0.195073	17.1916	17.1916	76.8771	59.6855	NM_003226	TFF3	294	-	1	1	0	1	0	0	0	IM_control	IM_NEC	NEC	0.003	7.12	7.12	22.75	3.2
chr21	42315360	42315360	*	0.000676222	0.157041	15.9093	15.9093	72.8854	56.9761	NM_003226	TFF3	237	-	1	1	0	1	0	0	0	IM_control	IM_NEC	NEC	0.003	7.12	7.12	22.75	3.2
chr21	42315361	42315361	*	0.00181627	0.219451	15.8887	15.8887	72.8248	56.9361	NM_003226	TFF3	236	-	1	1	0	1	0	0	0	IM_control	IM_NEC	NEC	0.003	7.12	7.12	22.75	3.2
chr21	42315381	42315381	*	0.0130428	0.462391	15.4542	15.4542	71.6031	56.1489	NM_003226	TFF3	216	-	1	1	0	1	0	0	0	IM_control	IM_NEC	NEC	0.003	7.12	7.12	22.75	3.2
chr21	42315390	42315390	*	0.0184792	0.534885	15.2321	15.2321	71.033	55.8008	NM_003226	TFF3	207	-	1	1	0	1	0	0	0	IM_control	IM_NEC	NEC	0.003	7.12	7.12	22.75	3.2
chr21	42315442	42315442	*	0.0204326	0.557479	14.4239	14.4239	68.8174	54.3935	NM_003226	TFF3	155	-	1	1	0	1	0	0	0	IM_control	IM_NEC	NEC	0.003	7.12	7.12	22.75	3.2
chr21	42315735	42315735	*	0.032416	0.67297	13.7214	13.7214	67.6158	53.8944	NM_003226	TFF3	-140	-	1	0	0	0	0	0	0	IM_control	IM_NEC	NEC	0.003	7.12	7.12	22.75	3.2
chr21	42315820	42315820	*	0.0327449	0.675728	16.0158	16.0158	70.9466	54.9308	NM_003226	TFF3	-225	-	1	0	0	0	0	0	0	IM_control	IM_NEC	NEC	0.003	7.12	7.12	22.75	3.2
chr21	42315826	42315826	*	0.0425843	0.752739	16.162	16.162	71.2646	55.1025	NM_003226	TFF3	-231	-	1	0	0	0	0	0	0	IM_control	IM_NEC	NEC	0.003	7.12	7.12	22.75	3.2
chr21	42315861	42315861	*	0.0469184	0.782716	16.8835	16.8835	73.243	56.3594	NM_003226	TFF3	-266	-	1	0	0	0	0	0	0	IM_control	IM_NEC	NEC	0.003	7.12	7.12	22.75	3.2
chr21	42316816	42316816	*	0.0409234	0.740802	11.1943	11.1943	83.9018	72.7076	NM_003226	TFF3	-1221	-	1	0	0	0	0	0	0	IM_control	hyper_NEC	NEC	0.003	7.12	7.12	22.75	3.2
chr21	42316817	42316817	*	0.00168749	0.21414	11.2488	11.2488	83.9248	72.676	NM_003226	TFF3	-1222	-	1	0	0	0	0	0	0	IM_control	hyper_NEC	NEC	0.003	7.12	7.12	22.75	3.2
chr21	42316904	42316904	*	0.0408495	0.7403	12.4965	12.4965	85.6063	73.1097	NM_003226	TFF3	-1309	-	1	0	0	0	0	0	0	IM_control	hyper_NEC	NEC	0.003	7.12	7.12	22.75	3.2
chr21	42316905	42316905	*	0.00261303	0.248393	12.4816	12.4816	85.6074	73.1258	NM_003226	TFF3	-1310	-	1	0	0	0	0	0	0	IM_control	hyper_NEC	NEC	0.003	7.12	7.12	22.75	3.2
chr21	42316917	42316917	*	0.00310921	0.264692	12.2975	12.2975	85.5858	73.2883	NM_003226	TFF3	-1322	-	1	0	0	0	0	0	0	IM_control	hyper_NEC	NEC	0.003	7.12	7.12	22.75	3.2
chr21	42316918	42316918	*	0.00465234	0.307222	12.2823	12.2823	85.5812	73.2989	NM_003226	TFF3	-1323	-	1	0	0	0	0	0	0	IM_control	hyper_NEC	NEC	0.003	7.12	7.12	22.75	3.2
chr21	42316973	42316973	*	0.0110101	0.431506	11.6594	11.6594	84.4254	72.7659	NM_003226	TFF3	-1378	-	1	0	0	0	0	0	0	IM_control	hyper_NEC	NEC	0.003	7.12	7.12	22.75	3.2
chr21	42317016	42317016	*	0.00830651	0.386065	11.264	11.264	82.8036	71.5396	NM_003226	TFF3	-1421	-	1	0	0	0	0	0	0	IM_control	hyper_NEC	NEC	0.003	7.12	7.12	22.75	3.2
chr21	42499641	42499641	*	0.0234119	0.589274	-19.1566	19.1566	52.828	71.9846	NM_018964	SLC37A1	11	+	1	1	0	1	0	0	0	IM_control	IM_NEC	control	0.0111	2.89	2.89	9.19	3.18
chr21	42499643	42499643	*	0.00208426	0.22949	-19.2966	19.2966	52.5764	71.8729	NM_018964	SLC37A1	13	+	1	1	0	1	0	0	0	IM_control	IM_NEC	control	0.0111	2.89	2.89	9.19	3.18
chr21	42499651	42499651	*	0.00102642	0.180651	-19.8441	19.8441	51.6052	71.4494	NM_018964	SLC37A1	21	+	1	1	0	1	0	0	0	IM_control	IM_NEC	control	0.0111	2.89	2.89	9.19	3.18
chr21	42499676	42499676	*	2.40584e-06	0.0261501	-21.4057	21.4057	48.7943	70.2	NM_018964	SLC37A1	46	+	1	1	0	1	0	0	0	IM_control	IM_NEC	control	0.0111	2.89	2.89	9.19	3.18
chr21	42499691	42499691	*	2.37512e-05	0.0537635	-22.1249	22.1249	47.312	69.437	NM_018964	SLC37A1	61	+	1	1	0	1	0	0	0	IM_control	IM_NEC	control	0.0111	2.89	2.89	9.19	3.18
chr21	42499692	42499692	*	0.00207819	0.229219	-22.1686	22.1686	47.2221	69.3907	NM_018964	SLC37A1	62	+	1	1	0	1	0	0	0	IM_control	IM_NEC	control	0.0111	2.89	2.89	9.19	3.18
chr21	42499718	42499718	*	0.000579697	0.149529	-23.0734	23.0734	45.2972	68.3706	NM_018964	SLC37A1	88	+	1	1	0	1	0	0	0	IM_control	IM_NEC	control	0.0111	2.89	2.89	9.19	3.18
chr21	42499719	42499719	*	0.00029381	0.119788	-23.0981	23.0981	45.2344	68.3325	NM_018964	SLC37A1	89	+	1	1	0	1	0	0	0	IM_control	IM_NEC	control	0.0111	2.89	2.89	9.19	3.18
chr21	42499734	42499734	*	1.40467e-05	0.045434	-23.3582	23.3582	44.5043	67.8625	NM_018964	SLC37A1	104	+	1	1	0	1	0	0	0	IM_control	IM_NEC	control	0.0111	2.89	2.89	9.19	3.18
chr21	42499735	42499735	*	7.38759e-05	0.0764079	-23.3715	23.3715	44.4593	67.8308	NM_018964	SLC37A1	105	+	1	1	0	1	0	0	0	IM_control	IM_NEC	control	0.0111	2.89	2.89	9.19	3.18
chr21	42499743	42499743	*	7.2228e-05	0.0760273	-23.4527	23.4527	44.1385	67.5912	NM_018964	SLC37A1	113	+	1	1	0	1	0	0	0	IM_control	IM_NEC	control	0.0111	2.89	2.89	9.19	3.18
chr21	42499744	42499744	*	6.03161e-05	0.0711813	-23.4598	23.4598	44.1033	67.5631	NM_018964	SLC37A1	114	+	1	0	1	1	0	0	0	IM_control	IM_NEC	control	0.0111	2.89	2.89	9.19	3.18
chr21	42499785	42499785	*	0.00203114	0.227696	-23.3158	23.3158	43.4131	66.7289	NM_018964	SLC37A1	155	+	1	0	1	1	0	0	0	IM_control	IM_NEC	control	0.0111	2.89	2.89	9.19	3.18
chr21	42499786	42499786	*	0.00644863	0.349478	-23.3045	23.3045	43.4124	66.7169	NM_018964	SLC37A1	156	+	1	0	1	1	0	0	0	IM_control	IM_NEC	control	0.0111	2.89	2.89	9.19	3.18
chr21	42516388	42516388	*	0.0211977	0.565812	11.2194	11.2194	68.8919	57.6725	NM_001320537	SLC37A1	2537	+	0	0	1	1	0	1	0	IM_control	IM_NEC	NEC	0.0111	2.89	2.89	9.19	3.18
chr21	42516411	42516411	*	0.0480425	0.790751	11.1015	11.1015	69.0886	57.9871	NM_001320537	SLC37A1	2560	+	0	0	1	1	0	1	0	IM_control	IM_NEC	NEC	0.0111	2.89	2.89	9.19	3.18
chr21	42525057	42525057	*	9.72363e-05	0.083557	28.0658	28.0658	47.7673	19.7015	NM_001320537	SLC37A1	11206	+	0	0	1	1	0	0	0	hypo_control	IM_NEC	NEC	0.0111	2.89	2.89	9.19	3.18
chr21	42525063	42525063	*	0.000664813	0.155999	28.1232	28.1232	48.0646	19.9413	NM_001320537	SLC37A1	11212	+	0	0	1	1	0	0	0	hypo_control	IM_NEC	NEC	0.0111	2.89	2.89	9.19	3.18
chr21	42525091	42525091	*	0.000644181	0.154253	28.056	28.056	48.8157	20.7598	NM_001320537	SLC37A1	11240	+	0	0	1	1	0	0	0	IM_control	IM_NEC	NEC	0.0111	2.89	2.89	9.19	3.18
chr21	42525102	42525102	*	0.000666043	0.156103	27.8821	27.8821	49.2161	21.334	NM_001320537	SLC37A1	11251	+	0	0	1	1	0	0	0	IM_control	IM_NEC	NEC	0.0111	2.89	2.89	9.19	3.18
chr21	42525103	42525103	*	0.000465538	0.139379	27.8868	27.8868	49.258	21.3712	NM_001320537	SLC37A1	11252	+	0	0	1	1	0	0	0	IM_control	IM_NEC	NEC	0.0111	2.89	2.89	9.19	3.18
chr21	42525120	42525120	*	0.00012546	0.0899776	27.6711	27.6711	49.9264	22.2553	NM_001320537	SLC37A1	11269	+	0	0	1	1	0	0	0	IM_control	IM_NEC	NEC	0.0111	2.89	2.89	9.19	3.18
chr21	42525121	42525121	*	0.000126875	0.0903931	27.7671	27.7671	49.9718	22.2047	NM_001320537	SLC37A1	11270	+	0	0	1	1	0	0	0	IM_control	IM_NEC	NEC	0.0111	2.89	2.89	9.19	3.18
chr21	42525138	42525138	*	0.00138792	0.199856	27.9635	27.9635	50.6571	22.6936	NM_001320537	SLC37A1	11287	+	0	0	1	1	0	0	0	IM_control	IM_NEC	NEC	0.0111	2.89	2.89	9.19	3.18
chr21	42525159	42525159	*	0.000244481	0.112782	28.1034	28.1034	51.4825	23.3791	NM_001320537	SLC37A1	11308	+	0	0	1	1	0	0	0	IM_control	IM_NEC	NEC	0.0111	2.89	2.89	9.19	3.18
chr21	42653150	42653150	*	0.00611626	0.342771	-11.3248	11.3248	2.9115	14.2363	NM_002606	PDE9A	-602	+	1	0	0	0	1	0	0	hypo_control	hypo_NEC	control	0.0038	5.63	5.63	22.21	3.94
chr21	42653154	42653154	*	0.000622695	0.152585	-11.2956	11.2956	2.886	14.1816	NM_002606	PDE9A	-598	+	1	0	0	0	1	0	0	hypo_control	hypo_NEC	control	0.0038	5.63	5.63	22.21	3.94
chr21	42653173	42653173	*	0.00769441	0.37404	-11.122	11.122	2.75057	13.8726	NM_002606	PDE9A	-579	+	1	0	0	0	1	0	0	hypo_control	hypo_NEC	control	0.0038	5.63	5.63	22.21	3.94
chr21	42653205	42653205	*	0.000546377	0.146449	-10.6539	10.6539	2.46173	13.1156	NM_002606	PDE9A	-547	+	1	0	0	0	1	0	0	hypo_control	hypo_NEC	control	0.0038	5.63	5.63	22.21	3.94
chr21	42653222	42653222	*	0.00557214	0.330207	-10.5188	10.5188	2.44531	12.9641	NM_002606	PDE9A	-530	+	1	0	0	0	1	0	0	hypo_control	hypo_NEC	control	0.0038	5.63	5.63	22.21	3.94
chr21	42656019	42656019	*	0.0481458	0.791472	14.045	14.045	59.4643	45.4193	NM_001001569	PDE9A	2269	+	0	0	1	1	0	1	0	IM_control	IM_NEC	NEC	0.0038	5.63	5.63	22.21	3.94
chr21	42656033	42656033	*	0.0496699	0.801975	13.924	13.924	59.5406	45.6166	NM_001001569	PDE9A	2283	+	0	0	1	1	0	1	0	IM_control	IM_NEC	NEC	0.0038	5.63	5.63	22.21	3.94
chr21	42656061	42656061	*	0.0102907	0.419663	13.6984	13.6984	59.7713	46.0729	NM_001001569	PDE9A	2311	+	0	0	1	1	0	1	0	IM_control	IM_NEC	NEC	0.0038	5.63	5.63	22.21	3.94
chr21	42656150	42656150	*	0.0337342	0.684171	14.181	14.181	62.3594	48.1785	NM_001001569	PDE9A	2400	+	0	0	1	1	0	1	0	IM_control	IM_NEC	NEC	0.0038	5.63	5.63	22.21	3.94
chr21	42666270	42666270	*	0.024781	0.602977	10.6216	10.6216	82.2471	71.6255	NM_001001569	PDE9A	12520	+	0	0	1	1	0	0	0	IM_control	hyper_NEC	NEC	0.0038	5.63	5.63	22.21	3.94
chr21	42666273	42666273	*	0.0325137	0.67386	10.6403	10.6403	82.31	71.6697	NM_001001569	PDE9A	12523	+	0	0	1	1	0	0	0	IM_control	hyper_NEC	NEC	0.0038	5.63	5.63	22.21	3.94
chr21	42684807	42684807	*	0.0386755	0.723619	-16.5496	16.5496	50.3995	66.949	NM_001001569	PDE9A	31057	+	0	0	1	1	0	1	0	IM_control	IM_NEC	control	0.0038	5.63	5.63	22.21	3.94
chr21	42684840	42684840	*	0.0240477	0.59528	-16.5757	16.5757	50.032	66.6077	NM_001001569	PDE9A	31090	+	0	0	1	1	0	1	0	IM_control	IM_NEC	control	0.0038	5.63	5.63	22.21	3.94
chr21	42684841	42684841	*	0.0327411	0.675709	-16.5708	16.5708	50.0228	66.5936	NM_001001569	PDE9A	31091	+	0	0	1	1	0	1	0	IM_control	IM_NEC	control	0.0038	5.63	5.63	22.21	3.94
chr21	43916789	43916789	*	0.00721548	0.364891	-19.8184	19.8184	40.6377	60.4561	NM_001037553	AGPAT3	-8609	+	0	0	1	1	0	0	0	IM_control	IM_NEC	control	0.0139	1.66	1.66	30.02	18.1
chr21	43916793	43916793	*	0.00627408	0.346033	-19.8683	19.8683	40.5156	60.3839	NM_001037553	AGPAT3	-8605	+	0	0	1	1	0	0	0	IM_control	IM_NEC	control	0.0139	1.66	1.66	30.02	18.1
chr21	43916810	43916810	*	0.0106613	0.425845	-20.1628	20.1628	39.8665	60.0294	NM_001037553	AGPAT3	-8588	+	0	0	1	1	0	0	0	IM_control	IM_NEC	control	0.0139	1.66	1.66	30.02	18.1
chr21	43916828	43916828	*	0.0133907	0.467662	-20.4905	20.4905	39.167	59.6575	NM_001037553	AGPAT3	-8570	+	0	0	1	1	0	0	0	IM_control	IM_NEC	control	0.0139	1.66	1.66	30.02	18.1
chr21	43916869	43916869	*	0.00666169	0.353901	-20.9506	20.9506	38.5108	59.4615	NM_001037553	AGPAT3	-8529	+	0	0	1	1	0	0	0	IM_control	IM_NEC	control	0.0139	1.66	1.66	30.02	18.1
chr21	43916873	43916873	*	0.00137467	0.199312	-20.9993	20.9993	38.4182	59.4175	NM_001037553	AGPAT3	-8525	+	0	0	1	1	0	0	0	IM_control	IM_NEC	control	0.0139	1.66	1.66	30.02	18.1
chr21	43916894	43916894	*	0.00770935	0.374339	-21.3619	21.3619	37.495	58.8569	NM_001037553	AGPAT3	-8504	+	0	0	1	1	0	0	0	IM_control	IM_NEC	control	0.0139	1.66	1.66	30.02	18.1
chr21	43916902	43916902	*	0.0114551	0.43834	-21.4073	21.4073	37.3749	58.7822	NM_001037553	AGPAT3	-8496	+	0	0	1	1	0	0	0	IM_control	IM_NEC	control	0.0139	1.66	1.66	30.02	18.1
chr21	43916929	43916929	*	0.00183552	0.220206	-20.9312	20.9312	37.7984	58.7296	NM_001037553	AGPAT3	-8469	+	0	0	1	1	0	0	0	IM_control	IM_NEC	control	0.0139	1.66	1.66	30.02	18.1
chr21	43916934	43916934	*	0.0146699	0.485595	-20.9	20.9	37.688	58.588	NM_001037553	AGPAT3	-8464	+	0	0	1	1	0	0	0	IM_control	IM_NEC	control	0.0139	1.66	1.66	30.02	18.1
chr21	43916940	43916940	*	0.0291946	0.64482	-21.1005	21.1005	37.1336	58.234	NM_001037553	AGPAT3	-8458	+	0	0	1	1	0	0	0	IM_control	IM_NEC	control	0.0139	1.66	1.66	30.02	18.1
chr21	43917023	43917023	*	0.0102299	0.418749	-18.378	18.378	35.8437	54.2217	NM_001037553	AGPAT3	-8375	+	0	0	1	1	0	0	0	IM_control	IM_NEC	control	0.0139	1.66	1.66	30.02	18.1
chr21	43940911	43940911	*	0.0026784	0.250371	10.9416	10.9416	70.6156	59.674	NM_001037553	AGPAT3	15515	+	0	0	1	1	0	0	0	IM_control	IM_NEC	NEC	0.0139	1.66	1.66	30.02	18.1
chr21	43940934	43940934	*	0.0010765	0.183684	11.2825	11.2825	70.5017	59.2193	NM_001037553	AGPAT3	15538	+	0	0	1	1	0	0	0	IM_control	IM_NEC	NEC	0.0139	1.66	1.66	30.02	18.1
chr21	43940980	43940980	*	0.00572024	0.333834	11.782	11.782	70.5114	58.7295	NM_001037553	AGPAT3	15584	+	0	0	1	1	0	0	0	IM_control	IM_NEC	NEC	0.0139	1.66	1.66	30.02	18.1
chr21	43940991	43940991	*	0.0446844	0.76682	11.9045	11.9045	70.595	58.6906	NM_001037553	AGPAT3	15595	+	0	0	1	1	0	0	0	IM_control	IM_NEC	NEC	0.0139	1.66	1.66	30.02	18.1
chr21	43971458	43971458	*	0.000728024	0.160732	-19.3232	19.3232	64.9677	84.2909	NM_003274	TRAPPC10	-40867	+	0	1	0	1	0	0	0	hyper_control	IM_NEC	control	0.0015	1.69	1.69	11.98	7.07
chr21	43971470	43971470	*	2.01668e-05	0.0505071	-19.0799	19.0799	65.8876	84.9676	NM_003274	TRAPPC10	-40855	+	0	1	0	1	0	0	0	hyper_control	IM_NEC	control	0.0015	1.69	1.69	11.98	7.07
chr21	43971475	43971475	*	0.000782128	0.164965	-19.0317	19.0317	66.2695	85.3012	NM_003274	TRAPPC10	-40850	+	0	1	0	1	0	0	0	hyper_control	IM_NEC	control	0.0015	1.69	1.69	11.98	7.07
chr21	45403886	45403886	*	0.0238758	0.593731	-10.141	10.141	56.538	66.6789	NM_130445	COL18A1	-1251	+	1	0	0	0	0	1	0	IM_control	IM_NEC	control	0.0081	-2.97	2.97	7.29	21.62
chr21	45403931	45403931	*	0.032498	0.673694	-11.6593	11.6593	52.5125	64.1718	NM_130445	COL18A1	-1206	+	1	0	0	0	0	1	0	IM_control	IM_NEC	control	0.0081	-2.97	2.97	7.29	21.62
chr21	45403939	45403939	*	0.0273422	0.627561	-11.8165	11.8165	52.0316	63.8481	NM_130445	COL18A1	-1198	+	1	0	0	0	0	1	0	IM_control	IM_NEC	control	0.0081	-2.97	2.97	7.29	21.62
chr21	45455215	45455215	*	0.0109632	0.430901	14.9983	14.9983	52.5953	37.597	NM_030582	COL18A1	-295	+	1	0	1	1	0	1	0	IM_control	IM_NEC	NEC	0.0081	-2.97	2.97	7.29	21.62
chr21	45455235	45455235	*	0.0304867	0.656292	15.5918	15.5918	52.8912	37.2995	NM_030582	COL18A1	-275	+	1	0	1	1	0	1	0	IM_control	IM_NEC	NEC	0.0081	-2.97	2.97	7.29	21.62
chr21	45455280	45455280	*	0.00079249	0.165696	16.9232	16.9232	52.666	35.7428	NM_030582	COL18A1	-230	+	1	0	1	1	0	1	0	IM_control	IM_NEC	NEC	0.0081	-2.97	2.97	7.29	21.62
chr21	45455281	45455281	*	0.0206979	0.560323	16.9434	16.9434	52.6467	35.7034	NM_030582	COL18A1	-229	+	1	0	1	1	0	1	0	IM_control	IM_NEC	NEC	0.0081	-2.97	2.97	7.29	21.62
chr21	45455304	45455304	*	0.00242366	0.242046	17.3598	17.3598	51.9404	34.5806	NM_030582	COL18A1	-206	+	1	0	1	1	0	1	0	IM_control	IM_NEC	NEC	0.0081	-2.97	2.97	7.29	21.62
chr21	45455305	45455305	*	0.0434182	0.758418	17.3726	17.3726	51.9012	34.5287	NM_030582	COL18A1	-205	+	1	0	1	1	0	1	0	IM_control	IM_NEC	NEC	0.0081	-2.97	2.97	7.29	21.62
chr21	45455344	45455344	*	0.00114781	0.187638	17.6297	17.6297	49.2702	31.6405	NM_030582	COL18A1	-166	+	1	0	1	1	0	1	0	IM_control	IM_NEC	NEC	0.0081	-2.97	2.97	7.29	21.62
chr21	45455345	45455345	*	0.0349656	0.694284	17.628	17.628	49.1638	31.5357	NM_030582	COL18A1	-165	+	1	0	1	1	0	1	0	IM_control	IM_NEC	NEC	0.0081	-2.97	2.97	7.29	21.62
chr21	45455416	45455416	*	0.0294703	0.6474	15.2597	15.2597	36.926	21.6663	NM_030582	COL18A1	-94	+	1	0	1	1	0	1	0	IM_control	IM_NEC	NEC	0.0081	-2.97	2.97	7.29	21.62
chr21	45455458	45455458	*	0.0492895	0.79941	12.2906	12.2906	30.3615	18.071	NM_030582	COL18A1	-52	+	1	0	1	1	0	1	0	hypo_control	IM_NEC	NEC	0.0081	-2.97	2.97	7.29	21.62
chr21	45455500	45455500	*	0.00598333	0.339765	10.1599	10.1599	26.7964	16.6365	NM_030582	COL18A1	-10	+	1	0	1	1	0	1	0	hypo_control	IM_NEC	NEC	0.0081	-2.97	2.97	7.29	21.62
chr21	45455503	45455503	*	0.0082224	0.384405	10.0647	10.0647	26.6948	16.6301	NM_030582	COL18A1	-7	+	1	0	1	1	0	1	0	hypo_control	IM_NEC	NEC	0.0081	-2.97	2.97	7.29	21.62
chr21	45535583	45535583	*	0.0153416	0.494923	-26.1078	26.1078	53.083	79.1908	NM_001205207	SLC19A1	-861	-	1	0	1	1	0	1	0	IM_control	IM_NEC	control	0.0109	-2.32	2.32	7.17	16.63
chr21	45535594	45535594	*	0.0101934	0.418156	-25.31	25.31	54.0539	79.3639	NM_001205207	SLC19A1	-872	-	1	0	1	1	0	1	0	IM_control	IM_NEC	control	0.0109	-2.32	2.32	7.17	16.63
chr21	45535622	45535622	*	0.00262773	0.248841	-23.0455	23.0455	57.0852	80.1307	NM_001205207	SLC19A1	-900	-	1	0	1	1	0	1	0	hyper_control	IM_NEC	control	0.0109	-2.32	2.32	7.17	16.63
chr21	45535652	45535652	*	0.0017781	0.217978	-20.2998	20.2998	61.2735	81.5733	NM_001205207	SLC19A1	-930	-	1	0	1	1	0	1	0	hyper_control	IM_NEC	control	0.0109	-2.32	2.32	7.17	16.63
chr21	45535653	45535653	*	0.0145313	0.483731	-20.2034	20.2034	61.4172	81.6206	NM_001205207	SLC19A1	-931	-	1	0	1	1	0	1	0	hyper_control	IM_NEC	control	0.0109	-2.32	2.32	7.17	16.63
chr21	45535694	45535694	*	0.00556808	0.330078	-16.4851	16.4851	68.1987	84.6839	NM_001205207	SLC19A1	-972	-	1	0	1	1	0	1	0	hyper_control	IM_NEC	control	0.0109	-2.32	2.32	7.17	16.63
chr21	45535797	45535797	*	0.0105402	0.423916	-12.83	12.83	71.9209	84.7509	NM_001205207	SLC19A1	-1075	-	1	0	1	1	0	1	0	hyper_control	IM_NEC	control	0.0109	-2.32	2.32	7.17	16.63
chr21	45543613	45543613	*	0.00265903	0.249809	-12.3836	12.3836	65.551	77.9346	NM_194255	SLC19A1	-1143	-	1	0	1	1	0	1	0	IM_control	IM_NEC	control	0.0109	-2.32	2.32	7.17	16.63
chr21	45553263	45553263	*	0.0137388	0.472827	10.0119	10.0119	84.4829	74.4709	NM_001352511	SLC19A1	9853	-	0	0	1	1	0	1	0	IM_control	hyper_NEC	NEC	0.0109	-2.32	2.32	7.17	16.63
chr21	45553353	45553353	*	0.00916362	0.40134	10.9253	10.9253	81.2406	70.3153	NM_001352511	SLC19A1	9763	-	0	0	1	1	0	1	0	IM_control	hyper_NEC	NEC	0.0109	-2.32	2.32	7.17	16.63
chr21	45553354	45553354	*	0.042973	0.755344	10.9329	10.9329	81.2211	70.2882	NM_001352511	SLC19A1	9762	-	0	0	1	1	0	1	0	IM_control	hyper_NEC	NEC	0.0109	-2.32	2.32	7.17	16.63
chr21	45553386	45553386	*	0.00937188	0.404888	11.0798	11.0798	81.1524	70.0726	NM_001352511	SLC19A1	9730	-	0	0	1	1	0	1	0	IM_control	hyper_NEC	NEC	0.0109	-2.32	2.32	7.17	16.63
chr21	45553406	45553406	*	0.0172716	0.520121	10.8946	10.8946	81.6727	70.7782	NM_001352511	SLC19A1	9710	-	0	0	1	1	0	1	0	IM_control	hyper_NEC	NEC	0.0109	-2.32	2.32	7.17	16.63
chr21	45978682	45978682	*	0.0270083	0.624711	10.7019	10.7019	53.3975	42.6957	NM_001848	COL6A1	-3067	+	0	0	0	0	0	0	0	IM_control	IM_NEC	NEC	0.0055	-2.22	2.22	69.01	153.19
chr21	45978691	45978691	*	0.0227658	0.582326	10.5953	10.5953	53.494	42.8986	NM_001848	COL6A1	-3058	+	0	0	0	0	0	0	0	IM_control	IM_NEC	NEC	0.0055	-2.22	2.22	69.01	153.19
chr21	46004603	46004603	*	0.0343261	0.689029	11.2615	11.2615	62.8686	51.6071	NM_001848	COL6A1	22856	+	0	1	0	1	0	1	0	IM_control	IM_NEC	NEC	0.0055	-2.22	2.22	69.01	153.19
chr21	46004648	46004648	*	0.0437929	0.760856	11.202	11.202	64.514	53.312	NM_001848	COL6A1	22901	+	0	1	0	1	0	1	0	IM_control	IM_NEC	NEC	0.0055	-2.22	2.22	69.01	153.19
chr21	46031683	46031683	*	0.00639787	0.348321	-12.2184	12.2184	73.1389	85.3573	NM_001848	COL6A1	49936	+	0	0	0	0	0	1	0	hyper_control	IM_NEC	control	0.0055	-2.22	2.22	69.01	153.19
chr21	46031684	46031684	*	0.0327394	0.675709	-12.2016	12.2016	73.1683	85.3699	NM_001848	COL6A1	49937	+	0	0	0	0	0	1	0	hyper_control	IM_NEC	control	0.0055	-2.22	2.22	69.01	153.19
chr21	46031697	46031697	*	0.00699458	0.360643	-11.9674	11.9674	73.5533	85.5207	NM_001848	COL6A1	49950	+	0	0	0	0	0	1	0	hyper_control	IM_NEC	control	0.0055	-2.22	2.22	69.01	153.19
chr21	46031698	46031698	*	0.04316	0.756762	-11.9483	11.9483	73.5833	85.5315	NM_001848	COL6A1	49951	+	0	0	0	0	0	1	0	hyper_control	IM_NEC	control	0.0055	-2.22	2.22	69.01	153.19
chr21	46031699	46031699	*	0.0249631	0.604787	-11.9289	11.9289	73.6133	85.5422	NM_001848	COL6A1	49952	+	0	0	0	0	0	1	0	hyper_control	IM_NEC	control	0.0055	-2.22	2.22	69.01	153.19
chr21	46031700	46031700	*	0.00908381	0.400185	-11.9094	11.9094	73.6433	85.5527	NM_001848	COL6A1	49953	+	0	0	0	0	0	1	0	hyper_control	IM_NEC	control	0.0055	-2.22	2.22	69.01	153.19
chr21	46031704	46031704	*	0.0322351	0.671402	-11.8205	11.8205	73.7592	85.5796	NM_001848	COL6A1	49957	+	0	0	0	0	0	1	0	hyper_control	IM_NEC	control	0.0055	-2.22	2.22	69.01	153.19
chr21	46031718	46031718	*	0.00243179	0.242274	-11.6851	11.6851	74.2037	85.8888	NM_001848	COL6A1	49971	+	0	0	0	0	0	1	0	hyper_control	IM_NEC	control	0.0055	-2.22	2.22	69.01	153.19
chr21	46049765	46049765	*	0.0207553	0.560789	11.3328	11.3328	54.2707	42.9379	NM_001849	COL6A2	-48354	+	0	0	0	0	0	0	0	IM_control	IM_NEC	NEC	0.002	-2.41	2.41	71.44	171.85
chr21	46049766	46049766	*	0.0248536	0.603737	11.3375	11.3375	54.2772	42.9397	NM_001849	COL6A2	-48353	+	0	0	0	0	0	0	0	IM_control	IM_NEC	NEC	0.002	-2.41	2.41	71.44	171.85
chr21	46049779	46049779	*	0.0387784	0.724435	11.3964	11.3964	54.3631	42.9666	NM_001849	COL6A2	-48340	+	0	0	0	0	0	0	0	IM_control	IM_NEC	NEC	0.002	-2.41	2.41	71.44	171.85
chr21	46110854	46110854	*	0.0389551	0.725917	10.4976	10.4976	71.6393	61.1417	NM_058174	COL6A2	12737	+	0	0	1	1	0	1	0	IM_control	IM_NEC	NEC	0.002	-2.41	2.41	71.44	171.85
chr22	18023415	18023415	*	0.0291046	0.643993	11.1239	11.1239	38.98	27.8562	NM_015241	MICAL3	1145	-	0	0	1	1	0	1	0	IM_control	IM_NEC	NEC	0.0389	1.65	1.65	47.77	28.95
chr22	18089367	18089367	*	0.0139765	0.476145	12.4247	12.4247	78.5744	66.1498	NM_001127649	PEX26	11375	+	0	1	0	1	0	0	0	IM_control	IM_NEC	NEC	0.0002	2.81	2.81	53.07	18.89
chr22	18089421	18089421	*	0.00410779	0.293016	13.3042	13.3042	80.064	66.7598	NM_001127649	PEX26	11429	+	0	1	0	1	0	0	0	IM_control	hyper_NEC	NEC	0.0002	2.81	2.81	53.07	18.89
chr22	19120981	19120981	*	0.0153917	0.495524	15.0971	15.0971	57.8633	42.7662	NM_001173533	DGCR2	1474	-	0	0	1	1	0	1	0	IM_control	IM_NEC	NEC	0.0022	1.93	1.93	29.54	15.34
chr22	19525138	19525138	*	0.0211761	0.565607	-11.0178	11.0178	37.2401	48.2579	NM_001130861	CLDN5	200	-	1	1	1	2	0	1	0	IM_control	IM_NEC	control	0.0027	-2.85	2.85	3.77	10.75
chr22	19525200	19525200	*	0.00259351	0.247608	-11.6819	11.6819	38.7397	50.4215	NM_001130861	CLDN5	138	-	1	1	0	1	0	1	0	IM_control	IM_NEC	control	0.0027	-2.85	2.85	3.77	10.75
chr22	21953197	21953197	*	0.022304	0.577492	12.9886	12.9886	46.6209	33.6323	NM_014634	PPM1F	-320	-	1	0	0	0	0	1	0	IM_control	IM_NEC	NEC	0.0015	-2.18	2.18	7.33	16.01
chr22	21953201	21953201	*	0.00240856	0.241661	13.3332	13.3332	47.8483	34.5151	NM_014634	PPM1F	-324	-	1	0	0	0	0	1	0	IM_control	IM_NEC	NEC	0.0015	-2.18	2.18	7.33	16.01
chr22	21953202	21953202	*	0.00605483	0.341388	13.4149	13.4149	48.1471	34.7322	NM_014634	PPM1F	-325	-	1	0	0	0	0	1	0	IM_control	IM_NEC	NEC	0.0015	-2.18	2.18	7.33	16.01
chr22	21953253	21953253	*	0.00798903	0.379986	16.2687	16.2687	60.324	44.0553	NM_014634	PPM1F	-376	-	1	0	0	0	0	1	0	IM_control	IM_NEC	NEC	0.0015	-2.18	2.18	7.33	16.01
chr22	21953275	21953275	*	0.0158848	0.501972	16.1173	16.1173	63.6941	47.5768	NM_014634	PPM1F	-398	-	1	0	0	0	0	1	0	IM_control	IM_NEC	NEC	0.0015	-2.18	2.18	7.33	16.01
chr22	21953276	21953276	*	0.000483173	0.140884	16.1056	16.1056	63.8317	47.7261	NM_014634	PPM1F	-399	-	1	0	0	0	0	1	0	IM_control	IM_NEC	NEC	0.0015	-2.18	2.18	7.33	16.01
chr22	21953312	21953312	*	0.00267619	0.250271	13.9358	13.9358	66.6682	52.7325	NM_014634	PPM1F	-435	-	1	0	0	0	0	1	0	IM_control	IM_NEC	NEC	0.0015	-2.18	2.18	7.33	16.01
chr22	21953327	21953327	*	0.0036151	0.279517	13.4875	13.4875	68.4175	54.9299	NM_014634	PPM1F	-450	-	1	0	0	0	0	1	0	IM_control	IM_NEC	NEC	0.0015	-2.18	2.18	7.33	16.01
chr22	23099195	23099195	*	0.0454192	0.771813	10.8722	10.8722	69.6034	58.7311	NM_002073	GNAZ	28848	+	0	0	1	1	0	0	0	IM_control	IM_NEC	NEC	0.0459	-3.48	3.48	1.65	5.76
chr22	23099215	23099215	*	0.0357398	0.700665	11.6103	11.6103	69.0575	57.4472	NM_002073	GNAZ	28868	+	0	0	1	1	0	0	0	IM_control	IM_NEC	NEC	0.0459	-3.48	3.48	1.65	5.76
chr22	23099297	23099297	*	0.0112717	0.435819	15.3294	15.3294	67.8374	52.508	NM_002073	GNAZ	28950	+	0	0	1	1	0	0	0	IM_control	IM_NEC	NEC	0.0459	-3.48	3.48	1.65	5.76
chr22	24407217	24407217	*	0.00897664	0.398339	-14.3653	14.3653	36.3308	50.6961	NM_001278500	ADORA2A	-16380	+	0	0	1	1	0	0	0	IM_control	IM_NEC	control	0.0148	-27.83	27.83	1.6	44.4
chr22	24407280	24407280	*	0.00625873	0.345792	-15.315	15.315	41.902	57.217	NM_001278500	ADORA2A	-16317	+	0	0	1	1	0	0	0	IM_control	IM_NEC	control	0.0148	-27.83	27.83	1.6	44.4
chr22	24407281	24407281	*	0.0283374	0.637091	-15.3133	15.3133	42.0869	57.4002	NM_001278500	ADORA2A	-16316	+	0	0	1	1	0	0	0	IM_control	IM_NEC	control	0.0148	-27.83	27.83	1.6	44.4
chr22	24407327	24407327	*	0.0311516	0.662127	-15.9079	15.9079	46.3372	62.2451	NM_001278500	ADORA2A	-16270	+	0	0	1	1	0	0	0	IM_control	IM_NEC	control	0.0148	-27.83	27.83	1.6	44.4
chr22	24427541	24427541	*	0.0381236	0.719466	-13.7657	13.7657	60.3885	74.1543	NM_000675	ADORA2A	-21	+	1	0	1	1	0	0	0	IM_control	IM_NEC	control	0.0148	-27.83	27.83	1.6	44.4
chr22	24427551	24427551	*	0.0269099	0.623781	-14.4009	14.4009	59.7005	74.1014	NM_000675	ADORA2A	-11	+	1	0	1	1	0	0	0	IM_control	IM_NEC	control	0.0148	-27.83	27.83	1.6	44.4
chr22	24427586	24427586	*	0.0338071	0.684781	-16.1264	16.1264	57.4736	73.6	NR_103543	ADORA2A	26	+	1	1	1	2	0	0	0	IM_control	IM_NEC	control	0.0148	-27.83	27.83	1.6	44.4
chr22	24427587	24427587	*	0.0337167	0.683992	-16.1606	16.1606	57.4123	73.573	NR_103543	ADORA2A	27	+	1	1	1	2	0	0	0	IM_control	IM_NEC	control	0.0148	-27.83	27.83	1.6	44.4
chr22	24432674	24432674	*	0.0227978	0.582602	17.1038	17.1038	48.6787	31.5749	NM_001278497	ADORA2A	557	+	0	1	1	2	0	0	0	IM_control	IM_NEC	NEC	0.0148	-27.83	27.83	1.6	44.4
chr22	25027733	25027733	*	0.0289759	0.642803	16.3809	16.3809	73.2189	56.838	NM_001145206	KIAA1671	-241	+	1	0	0	0	0	1	0	IM_control	IM_NEC	NEC	0.0025	4.09	4.09	77.12	18.84
chr22	25027734	25027734	*	0.0202305	0.555108	16.3836	16.3836	73.2145	56.8309	NM_001145206	KIAA1671	-240	+	1	0	0	0	0	1	0	IM_control	IM_NEC	NEC	0.0025	4.09	4.09	77.12	18.84
chr22	25027751	25027751	*	0.00866476	0.392653	16.3564	16.3564	73.1976	56.8412	NM_001145206	KIAA1671	-223	+	1	0	0	0	0	1	0	IM_control	IM_NEC	NEC	0.0025	4.09	4.09	77.12	18.84
chr22	25027769	25027769	*	0.00334954	0.271818	16.2682	16.2682	73.3357	57.0675	NM_001145206	KIAA1671	-205	+	1	0	0	0	0	1	0	IM_control	IM_NEC	NEC	0.0025	4.09	4.09	77.12	18.84
chr22	25027785	25027785	*	0.00529002	0.323262	16.1665	16.1665	73.4695	57.3029	NM_001145206	KIAA1671	-189	+	1	0	0	0	0	1	0	IM_control	IM_NEC	NEC	0.0025	4.09	4.09	77.12	18.84
chr22	25027786	25027786	*	0.00394798	0.288686	16.159	16.159	73.4721	57.3131	NM_001145206	KIAA1671	-188	+	1	0	0	0	0	1	0	IM_control	IM_NEC	NEC	0.0025	4.09	4.09	77.12	18.84
chr22	25027811	25027811	*	0.00940939	0.405578	15.9599	15.9599	73.5164	57.5565	NM_001145206	KIAA1671	-163	+	1	0	0	0	0	1	0	IM_control	IM_NEC	NEC	0.0025	4.09	4.09	77.12	18.84
chr22	26480241	26480241	*	0.0225075	0.579515	11.347	11.347	72.6183	61.2713	NR_073136	HPS4	-561	-	1	0	1	1	0	0	0	IM_control	IM_NEC	NEC	0.0202	1.68	1.68	10.71	6.37
chr22	27612578	27612578	*	0.0292735	0.645475	-20.621	20.621	44.5102	65.1312	NM_002430	MN1	188921	-	0	0	0	0	0	1	0	IM_control	IM_NEC	control	0.0271	-2.23	2.23	5.93	13.19
chr22	27637858	27637858	*	0.00250067	0.244657	12.814	12.814	77.8496	65.0356	NM_002430	MN1	163641	-	0	0	0	0	0	1	0	IM_control	IM_NEC	NEC	0.0271	-2.23	2.23	5.93	13.19
chr22	27637859	27637859	*	0.0457431	0.774011	12.7999	12.7999	77.8542	65.0543	NM_002430	MN1	163640	-	0	0	0	0	0	1	0	IM_control	IM_NEC	NEC	0.0271	-2.23	2.23	5.93	13.19
chr22	27637891	27637891	*	0.0268909	0.623648	12.4605	12.4605	77.6423	65.1818	NM_002430	MN1	163608	-	0	0	0	0	0	1	0	IM_control	IM_NEC	NEC	0.0271	-2.23	2.23	5.93	13.19
chr22	27678075	27678075	*	0.0115517	0.439778	-10.8566	10.8566	42.5684	53.425	NM_002430	MN1	123424	-	0	0	0	0	1	0	0	IM_control	IM_NEC	control	0.0271	-2.23	2.23	5.93	13.19
chr22	27678077	27678077	*	0.0321842	0.670904	-10.9581	10.9581	42.3841	53.3422	NM_002430	MN1	123422	-	0	0	0	0	1	0	0	IM_control	IM_NEC	control	0.0271	-2.23	2.23	5.93	13.19
chr22	27678085	27678085	*	0.0172972	0.520483	-11.3301	11.3301	41.7281	53.0583	NM_002430	MN1	123414	-	0	0	0	0	1	0	0	IM_control	IM_NEC	control	0.0271	-2.23	2.23	5.93	13.19
chr22	27678086	27678086	*	0.0328838	0.676871	-11.3737	11.3737	41.6571	53.0307	NM_002430	MN1	123413	-	0	0	0	0	1	0	0	IM_control	IM_NEC	control	0.0271	-2.23	2.23	5.93	13.19
chr22	27678124	27678124	*	0.00449632	0.303403	-12.3385	12.3385	40.7427	53.0811	NM_002430	MN1	123375	-	0	0	0	0	1	0	0	IM_control	IM_NEC	control	0.0271	-2.23	2.23	5.93	13.19
chr22	27678125	27678125	*	0.00271712	0.251823	-12.346	12.346	40.764	53.11	NM_002430	MN1	123374	-	0	0	0	0	1	0	0	IM_control	IM_NEC	control	0.0271	-2.23	2.23	5.93	13.19
chr22	27678129	27678129	*	0.00536122	0.325175	-12.3676	12.3676	40.8711	53.2387	NM_002430	MN1	123370	-	0	0	0	0	1	0	0	IM_control	IM_NEC	control	0.0271	-2.23	2.23	5.93	13.19
chr22	27678130	27678130	*	0.0130956	0.463096	-12.3709	12.3709	40.9032	53.2741	NM_002430	MN1	123369	-	0	0	0	0	1	0	0	IM_control	IM_NEC	control	0.0271	-2.23	2.23	5.93	13.19
chr22	27678146	27678146	*	0.000242831	0.112656	-12.0433	12.0433	41.677	53.7203	NM_002430	MN1	123353	-	0	0	0	0	1	0	0	IM_control	IM_NEC	control	0.0271	-2.23	2.23	5.93	13.19
chr22	27678147	27678147	*	0.00622176	0.345073	-12.0303	12.0303	41.7367	53.767	NM_002430	MN1	123352	-	0	0	0	0	1	0	0	IM_control	IM_NEC	control	0.0271	-2.23	2.23	5.93	13.19
chr22	27678149	27678149	*	0.00203693	0.227752	-12.0021	12.0021	41.861	53.8631	NM_002430	MN1	123350	-	0	0	0	0	1	0	0	IM_control	IM_NEC	control	0.0271	-2.23	2.23	5.93	13.19
chr22	27678152	27678152	*	0.000685729	0.157765	-12.1048	12.1048	42.0629	54.1677	NM_002430	MN1	123347	-	0	0	0	0	1	0	0	IM_control	IM_NEC	control	0.0271	-2.23	2.23	5.93	13.19
chr22	27678153	27678153	*	0.0301767	0.653504	-12.0893	12.0893	42.1346	54.2239	NM_002430	MN1	123346	-	0	0	0	0	1	0	0	IM_control	IM_NEC	control	0.0271	-2.23	2.23	5.93	13.19
chr22	27678164	27678164	*	0.0140857	0.477905	-12.1127	12.1127	43.1753	55.2879	NM_002430	MN1	123335	-	0	0	0	0	1	0	0	IM_control	IM_NEC	control	0.0271	-2.23	2.23	5.93	13.19
chr22	27678197	27678197	*	0.0250634	0.605604	-10.7754	10.7754	46.6215	57.3969	NM_002430	MN1	123302	-	0	0	0	0	1	0	0	IM_control	IM_NEC	control	0.0271	-2.23	2.23	5.93	13.19
chr22	30666299	30666299	*	0.0057779	0.335165	10.1548	10.1548	90.1993	80.0445	NM_001304794	DUSP18	1592	-	0	0	1	1	0	1	0	hyper_control	hyper_NEC	NEC	0.0095	1.71	1.71	7.01	4.11
chr22	31098838	31098838	*	0.0294084	0.646765	14.2727	14.2727	63.8055	49.5328	NM_080430	SELENOM	8750	-	0	1	0	1	1	0	0	IM_control	IM_NEC	NEC	0.001	-2.72	2.72	3.87	10.51
chr22	31102818	31102818	*	0.0272348	0.62665	15.5005	15.5005	65.2823	49.7819	NM_080430	SELENOM	4770	-	0	0	1	1	0	1	0	IM_control	IM_NEC	NEC	0.001	-2.72	2.72	3.87	10.51
chr22	31102920	31102920	*	0.00891203	0.397245	16.0687	16.0687	66.4142	50.3455	NM_080430	SELENOM	4668	-	0	0	1	1	0	1	0	IM_control	IM_NEC	NEC	0.001	-2.72	2.72	3.87	10.51
chr22	31108286	31108286	*	0.0361775	0.704115	17.6998	17.6998	68.0538	50.354	NM_080430	SELENOM	-700	-	1	0	0	0	0	1	0	IM_control	IM_NEC	NEC	0.001	-2.72	2.72	3.87	10.51
chr22	31108288	31108288	*	0.0401603	0.735231	17.7153	17.7153	68.0801	50.3648	NM_080430	SELENOM	-702	-	1	0	0	0	0	1	0	IM_control	IM_NEC	NEC	0.001	-2.72	2.72	3.87	10.51
chr22	31122203	31122203	*	0.0447749	0.767385	15.0092	15.0092	81.1423	66.1331	NM_001284289	INPP5J	-720	+	1	0	0	0	0	0	0	IM_control	hyper_NEC	NEC	0.0392	4.24	4.24	7.41	1.75
chr22	31122721	31122721	*	0.0312804	0.663103	16.6676	16.6676	55.5883	38.9207	NM_001284289	INPP5J	-202	+	1	0	0	0	0	0	0	IM_control	IM_NEC	NEC	0.0392	4.24	4.24	7.41	1.75
chr22	31122874	31122874	*	0.00652483	0.351167	14.7421	14.7421	31.1188	16.3766	NM_001284289	INPP5J	-49	+	1	0	0	0	0	0	0	hypo_control	IM_NEC	NEC	0.0392	4.24	4.24	7.41	1.75
chr22	31122957	31122957	*	0.0207438	0.560723	13.7784	13.7784	27.9393	14.1609	NM_001002837	INPP5J	36	+	1	1	0	1	0	0	0	hypo_control	IM_NEC	NEC	0.0392	4.24	4.24	7.41	1.75
chr22	31122963	31122963	*	0.00537774	0.325614	13.7428	13.7428	27.8688	14.126	NM_001002837	INPP5J	42	+	1	1	0	1	0	0	0	hypo_control	IM_NEC	NEC	0.0392	4.24	4.24	7.41	1.75
chr22	31122978	31122978	*	0.00101258	0.179912	13.6169	13.6169	27.8319	14.2151	NM_001002837	INPP5J	57	+	1	1	0	1	0	0	0	hypo_control	IM_NEC	NEC	0.0392	4.24	4.24	7.41	1.75
chr22	31754709	31754709	*	0.000417431	0.13514	18.4428	18.4428	44.4083	25.9656	NM_014662	DEPDC5	-153	+	1	0	1	1	0	1	0	IM_control	IM_NEC	NEC	0.0032	2	2	4.37	2.18
chr22	31754740	31754740	*	0.000685661	0.157765	18.9816	18.9816	43.2825	24.3009	NM_014662	DEPDC5	-122	+	1	0	1	1	0	1	0	IM_control	IM_NEC	NEC	0.0032	2	2	4.37	2.18
chr22	31754842	31754842	*	0.00638184	0.348018	16.4383	16.4383	39.0561	22.6178	NM_014662	DEPDC5	-20	+	1	0	1	1	0	1	0	IM_control	IM_NEC	NEC	0.0032	2	2	4.37	2.18
chr22	31754843	31754843	*	0.0074773	0.369845	16.3568	16.3568	39.0369	22.6801	NM_014662	DEPDC5	-19	+	1	0	1	1	0	1	0	IM_control	IM_NEC	NEC	0.0032	2	2	4.37	2.18
chr22	32043090	32043090	*	0.00246719	0.243539	13.5851	13.5851	41.7788	28.1937	NM_000343	SLC5A1	60	+	1	1	0	1	1	0	0	IM_control	IM_NEC	NEC	0.0048	4.6	4.6	8.13	1.77
chr22	32043352	32043352	*	0.0406506	0.738796	10.3316	10.3316	55.1224	44.7909	NM_000343	SLC5A1	322	+	1	1	0	1	1	0	0	IM_control	IM_NEC	NEC	0.0048	4.6	4.6	8.13	1.77
chr22	32043362	32043362	*	0.0432394	0.757253	10.3447	10.3447	55.5978	45.2531	NM_000343	SLC5A1	332	+	1	1	0	1	1	0	0	IM_control	IM_NEC	NEC	0.0048	4.6	4.6	8.13	1.77
chr22	32043363	32043363	*	0.0291164	0.644098	10.3408	10.3408	55.6408	45.3	NM_000343	SLC5A1	333	+	1	1	0	1	1	0	0	IM_control	IM_NEC	NEC	0.0048	4.6	4.6	8.13	1.77
chr22	32045184	32045184	*	0.00183832	0.220283	16.3742	16.3742	46.1961	29.822	NM_000343	SLC5A1	2154	+	0	0	1	1	0	1	0	IM_control	IM_NEC	NEC	0.0048	4.6	4.6	8.13	1.77
chr22	32045239	32045239	*	5.7206e-05	0.0696223	17.2482	17.2482	48.4143	31.166	NM_000343	SLC5A1	2209	+	0	0	1	1	0	1	0	IM_control	IM_NEC	NEC	0.0048	4.6	4.6	8.13	1.77
chr22	32800624	32800624	*	0.0103633	0.420835	12.7488	12.7488	63.4794	50.7306	NM_000362	TIMP3	-192	+	1	0	1	1	0	1	0	IM_control	IM_NEC	NEC	0.0386	-2.82	2.82	32.47	91.49
chr22	32800641	32800641	*	0.0382542	0.720435	13.147	13.147	63.3673	50.2204	NM_000362	TIMP3	-175	+	1	0	1	1	0	1	0	IM_control	IM_NEC	NEC	0.0386	-2.82	2.82	32.47	91.49
chr22	32800642	32800642	*	0.0360676	0.703371	13.1684	13.1684	63.362	50.1935	NM_000362	TIMP3	-174	+	1	0	1	1	0	1	0	IM_control	IM_NEC	NEC	0.0386	-2.82	2.82	32.47	91.49
chr22	32882114	32882114	*	0.0406199	0.738617	-15.1204	15.1204	52.8048	67.9252	NM_000362	TIMP3	81300	+	0	0	1	1	0	0	0	IM_control	IM_NEC	control	0.0386	-2.82	2.82	32.47	91.49
chr22	35066993	35066993	*	0.0221748	0.576246	14.4666	14.4666	88.8355	74.3689	NM_001303508	ISX	859	+	0	1	0	1	0	0	0	IM_control	hyper_NEC	NEC	0.0028	8.98	8.98	16.65	1.85
chr22	35066995	35066995	*	0.00809082	0.381625	14.4652	14.4652	88.8908	74.4256	NM_001303508	ISX	861	+	0	1	0	1	0	0	0	IM_control	hyper_NEC	NEC	0.0028	8.98	8.98	16.65	1.85
chr22	36913445	36913445	*	0.000574458	0.149075	-25.652	25.652	39.3693	65.0213	NM_000395	CSF2RB	-188	+	1	0	0	0	0	0	0	IM_control	IM_NEC	control	0.032	-9.61	9.61	3.77	36.26
chr22	36913528	36913528	*	0.00100529	0.179407	-24.2482	24.2482	28.6208	52.869	NM_000395	CSF2RB	-105	+	1	0	0	0	0	0	0	IM_control	IM_NEC	control	0.032	-9.61	9.61	3.77	36.26
chr22	36913529	36913529	*	0.0240228	0.595122	-24.2196	24.2196	28.5315	52.7511	NM_000395	CSF2RB	-104	+	1	0	0	0	0	0	0	IM_control	IM_NEC	control	0.032	-9.61	9.61	3.77	36.26
chr22	36913557	36913557	*	0.00226049	0.236153	-23.3216	23.3216	26.5114	49.8329	NM_000395	CSF2RB	-76	+	1	0	0	0	0	0	0	IM_control	IM_NEC	control	0.032	-9.61	9.61	3.77	36.26
chr22	36913558	36913558	*	0.011942	0.44548	-23.2905	23.2905	26.454	49.7445	NM_000395	CSF2RB	-75	+	1	0	0	0	0	0	0	IM_control	IM_NEC	control	0.032	-9.61	9.61	3.77	36.26
chr22	36913616	36913616	*	0.00085616	0.169659	-21.6678	21.6678	25.2002	46.868	NM_000395	CSF2RB	-17	+	1	0	0	0	0	0	0	IM_control	IM_NEC	control	0.032	-9.61	9.61	3.77	36.26
chr22	36913617	36913617	*	0.0202093	0.554877	-21.6458	21.6458	25.2134	46.8592	NM_000395	CSF2RB	-16	+	1	0	0	0	0	0	0	IM_control	IM_NEC	control	0.032	-9.61	9.61	3.77	36.26
chr22	36913686	36913686	*	0.00927122	0.403038	-20.2774	20.2774	27.9077	48.1851	NM_000395	CSF2RB	55	+	1	0	1	1	0	0	0	IM_control	IM_NEC	control	0.032	-9.61	9.61	3.77	36.26
chr22	36913689	36913689	*	0.0494008	0.800151	-20.2167	20.2167	28.094	48.3107	NM_000395	CSF2RB	58	+	1	0	1	1	0	0	0	IM_control	IM_NEC	control	0.032	-9.61	9.61	3.77	36.26
chr22	36913938	36913938	*	0.00670917	0.354853	-12.863	12.863	65.9885	78.8515	NM_000395	CSF2RB	307	+	1	0	1	1	0	0	0	IM_control	IM_NEC	control	0.032	-9.61	9.61	3.77	36.26
chr22	36913944	36913944	*	0.024366	0.598532	-12.7913	12.7913	66.1207	78.912	NM_000395	CSF2RB	313	+	1	0	1	1	0	0	0	IM_control	IM_NEC	control	0.032	-9.61	9.61	3.77	36.26
chr22	37018364	37018364	*	0.000361286	0.128502	15.9561	15.9561	81.4276	65.4715	NM_003312	TST	1090	-	1	1	0	1	1	0	0	IM_control	hyper_NEC	NEC	0.002	5.49	5.49	35.26	6.42
chr22	37018402	37018402	*	0.00707172	0.362055	17.0127	17.0127	80.6882	63.6755	NM_003312	TST	1052	-	1	1	0	1	1	0	0	IM_control	hyper_NEC	NEC	0.002	5.49	5.49	35.26	6.42
chr22	37018448	37018448	*	0.00608661	0.342238	17.8797	17.8797	77.7731	59.8934	NM_003312	TST	1006	-	1	1	0	1	1	0	0	IM_control	IM_NEC	NEC	0.002	5.49	5.49	35.26	6.42
chr22	37018452	37018452	*	0.012367	0.452195	17.9642	17.9642	77.4931	59.5289	NM_003312	TST	1002	-	1	1	0	1	1	0	0	IM_control	IM_NEC	NEC	0.002	5.49	5.49	35.26	6.42
chr22	37018474	37018474	*	0.0225318	0.579737	18.3658	18.3658	75.7936	57.4278	NM_003312	TST	980	-	1	1	0	1	1	0	0	IM_control	IM_NEC	NEC	0.002	5.49	5.49	35.26	6.42
chr22	37018682	37018682	*	0.00707976	0.36215	13.2923	13.2923	34.039	20.7467	NM_003312	TST	772	-	1	1	0	1	1	0	0	IM_control	IM_NEC	NEC	0.002	5.49	5.49	35.26	6.42
chr22	37018683	37018683	*	0.0061038	0.342523	13.2366	13.2366	33.8482	20.6116	NM_003312	TST	771	-	1	1	0	1	1	0	0	IM_control	IM_NEC	NEC	0.002	5.49	5.49	35.26	6.42
chr22	37018707	37018707	*	0.00299829	0.261108	11.9206	11.9206	29.4129	17.4923	NM_003312	TST	747	-	1	1	0	1	1	0	0	hypo_control	IM_NEC	NEC	0.002	5.49	5.49	35.26	6.42
chr22	37018711	37018711	*	0.030055	0.652426	11.677	11.677	28.7058	17.0288	NM_003312	TST	743	-	1	1	0	1	1	0	0	hypo_control	IM_NEC	NEC	0.002	5.49	5.49	35.26	6.42
chr22	37023754	37023754	*	0.00141173	0.200903	18.3589	18.3589	86.0337	67.6748	NM_001270483	TST	-3572	-	0	1	1	2	0	1	0	IM_control	hyper_NEC	NEC	0.002	5.49	5.49	35.26	6.42
chr22	37023755	37023755	*	0.0271235	0.625654	18.3625	18.3625	86.0225	67.66	NM_001270483	TST	-3573	-	0	1	1	2	0	1	0	IM_control	hyper_NEC	NEC	0.002	5.49	5.49	35.26	6.42
chr22	37023792	37023792	*	0.00102855	0.180755	18.7501	18.7501	85.9467	67.1965	NM_001270483	TST	-3610	-	0	1	1	2	0	1	0	IM_control	hyper_NEC	NEC	0.002	5.49	5.49	35.26	6.42
chr22	37023793	37023793	*	0.0141524	0.478727	18.7539	18.7539	85.9347	67.1808	NM_001270483	TST	-3611	-	0	1	1	2	0	1	0	IM_control	hyper_NEC	NEC	0.002	5.49	5.49	35.26	6.42
chr22	37023819	37023819	*	0.00363636	0.280164	18.8579	18.8579	85.6132	66.7553	NM_001270483	TST	-3637	-	0	1	1	2	0	1	0	IM_control	hyper_NEC	NEC	0.002	5.49	5.49	35.26	6.42
chr22	37150003	37150003	*	0.0330087	0.67792	-11.0014	11.0014	23.2474	34.2488	NM_000878	IL2RB	-14	-	1	0	1	1	0	0	0	IM_control	IM_NEC	control	0.0302	2.47	2.47	2.76	1.12
chr22	37178755	37178755	*	0.0261246	0.616218	11.1748	11.1748	51.7548	40.58	NM_001346222	IL2RB	-3638	-	0	0	0	0	0	0	0	IM_control	IM_NEC	NEC	0.0302	2.47	2.47	2.76	1.12
chr22	37512793	37512793	*	0.0409752	0.741121	17.4266	17.4266	41.4095	23.9829	NM_014550	CARD10	6411	-	0	0	1	1	0	0	0	IM_control	IM_NEC	NEC	0.0081	2.97	2.97	8.56	2.88
chr22	37512809	37512809	*	0.0128487	0.459525	18.3642	18.3642	41.8271	23.4629	NM_014550	CARD10	6395	-	0	0	1	1	0	0	0	IM_control	IM_NEC	NEC	0.0081	2.97	2.97	8.56	2.88
chr22	37512825	37512825	*	0.00496515	0.315508	18.6724	18.6724	42.5731	23.9007	NM_014550	CARD10	6379	-	0	0	1	1	0	0	0	IM_control	IM_NEC	NEC	0.0081	2.97	2.97	8.56	2.88
chr22	37512828	37512828	*	0.00767646	0.373763	18.7599	18.7599	42.6932	23.9333	NM_014550	CARD10	6376	-	0	0	1	1	0	0	0	IM_control	IM_NEC	NEC	0.0081	2.97	2.97	8.56	2.88
chr22	37512858	37512858	*	0.0139069	0.475097	19.1148	19.1148	44.2128	25.0981	NM_014550	CARD10	6346	-	0	0	1	1	0	0	0	IM_control	IM_NEC	NEC	0.0081	2.97	2.97	8.56	2.88
chr22	37512862	37512862	*	0.0150679	0.491073	19.2452	19.2452	44.3764	25.1312	NM_014550	CARD10	6342	-	0	0	1	1	0	0	0	IM_control	IM_NEC	NEC	0.0081	2.97	2.97	8.56	2.88
chr22	37518611	37518611	*	0.0174665	0.522726	10.5573	10.5573	56.0608	45.5034	NM_014550	CARD10	593	-	0	0	1	1	0	1	0	IM_control	IM_NEC	NEC	0.0081	2.97	2.97	8.56	2.88
chr22	38042240	38042240	*	0.0124853	0.454049	-13.5669	13.5669	59.8066	73.3735	NM_012407	PICK1	-15015	+	0	0	0	0	0	0	0	IM_control	IM_NEC	control	0.0114	1.99	1.99	3.89	1.95
chr22	38178111	38178111	*	0.0252549	0.607626	14.4169	14.4169	41.3846	26.9677	NM_001349865	PLA2G6	3720	-	0	0	1	1	0	0	0	IM_control	IM_NEC	NEC	0.0216	2.02	2.02	2.67	1.32
chr22	39013812	39013812	*	0.0312582	0.66288	-10.7744	10.7744	59.1008	69.8752	NM_014508	APOBEC3C	-448	+	1	0	0	0	0	0	0	IM_control	IM_NEC	control	0.0295	2.46	2.46	10.68	4.34
chr22	39151133	39151133	*	0.0283057	0.636789	11.4653	11.4653	64.6844	53.2191	NM_001346743	CBX7	1518	-	0	0	1	1	0	1	0	IM_control	IM_NEC	NEC	0.0392	1.78	1.78	12.93	7.27
chr22	39152126	39152126	*	0.00260254	0.247901	11.0774	11.0774	34.2691	23.1917	NM_001346743	CBX7	525	-	0	0	1	1	1	0	0	IM_control	IM_NEC	NEC	0.0392	1.78	1.78	12.93	7.27
chr22	39152127	39152127	*	0.00268602	0.25064	11.0486	11.0486	34.1256	23.077	NM_001346743	CBX7	524	-	0	0	1	1	1	0	0	IM_control	IM_NEC	NEC	0.0392	1.78	1.78	12.93	7.27
chr22	39152159	39152159	*	0.028435	0.637909	10.0373	10.0373	30.1271	20.0898	NM_001346743	CBX7	492	-	1	0	1	1	1	0	0	IM_control	IM_NEC	NEC	0.0392	1.78	1.78	12.93	7.27
chr22	39517216	39517216	*	0.00967794	0.409768	10.2053	10.2053	84.7802	74.575	NM_001675	ATF4	-3343	+	0	1	0	1	0	0	0	IM_control	hyper_NEC	NEC	0.027	-1.65	1.65	34.09	56.17
chr22	39521786	39521786	*	0.00612524	0.342945	12.7272	12.7272	24.0607	11.3335	NM_182810	ATF4	1224	+	0	1	0	1	0	1	0	hypo_control	IM_NEC	NEC	0.027	-1.65	1.65	34.09	56.17
chr22	39521828	39521828	*	0.000367524	0.129381	12.0853	12.0853	22.0719	9.98668	NM_182810	ATF4	1266	+	0	1	0	1	0	1	0	hypo_control	IM_NEC	NEC	0.027	-1.65	1.65	34.09	56.17
chr22	39522448	39522448	*	0.0409121	0.740772	13.5641	13.5641	30.8102	17.2461	NM_182810	ATF4	1886	+	0	1	0	1	0	1	0	hypo_control	IM_NEC	NEC	0.027	-1.65	1.65	34.09	56.17
chr22	39522497	39522497	*	0.0483675	0.793075	14.8818	14.8818	34.383	19.5012	NM_182810	ATF4	1935	+	0	1	0	1	0	1	0	hypo_control	IM_NEC	NEC	0.027	-1.65	1.65	34.09	56.17
chr22	39522517	39522517	*	0.0191272	0.542519	15.4899	15.4899	35.581	20.0911	NM_182810	ATF4	1955	+	0	1	0	1	0	1	0	IM_control	IM_NEC	NEC	0.027	-1.65	1.65	34.09	56.17
chr22	39522570	39522570	*	0.00836001	0.387023	17.0878	17.0878	36.7492	19.6614	NM_182810	ATF4	2008	+	0	1	0	1	0	1	0	hypo_control	IM_NEC	NEC	0.027	-1.65	1.65	34.09	56.17
chr22	39522620	39522620	*	0.011845	0.44399	17.6225	17.6225	33.6197	15.9973	NM_182810	ATF4	2058	+	0	1	0	1	0	1	0	hypo_control	IM_NEC	NEC	0.027	-1.65	1.65	34.09	56.17
chr22	39522693	39522693	*	0.00122578	0.191381	16.1484	16.1484	26.1889	10.0405	NM_182810	ATF4	2131	+	0	0	0	0	0	1	0	hypo_control	IM_NEC	NEC	0.027	-1.65	1.65	34.09	56.17
chr22	39522731	39522731	*	0.0179918	0.528901	15.3323	15.3323	23.7975	8.46513	NM_182810	ATF4	2169	+	0	0	0	0	0	1	0	hypo_control	IM_NEC	NEC	0.027	-1.65	1.65	34.09	56.17
chr22	39523037	39523037	*	0.00579521	0.335514	22.7896	22.7896	34.0136	11.2241	NM_182810	ATF4	2475	+	0	0	0	0	0	0	0	hypo_control	IM_NEC	NEC	0.027	-1.65	1.65	34.09	56.17
chr22	39523062	39523062	*	0.0337085	0.683967	21.9043	21.9043	33.5612	11.6568	NM_182810	ATF4	2500	+	0	0	0	0	0	0	0	hypo_control	IM_NEC	NEC	0.027	-1.65	1.65	34.09	56.17
chr22	39523063	39523063	*	0.00373533	0.283232	21.8677	21.8677	33.5573	11.6897	NM_182810	ATF4	2501	+	0	0	0	0	0	0	0	hypo_control	IM_NEC	NEC	0.027	-1.65	1.65	34.09	56.17
chr22	39523197	39523197	*	0.0442773	0.764269	18.6599	18.6599	38.5217	19.8618	NM_182810	ATF4	2635	+	0	0	0	0	0	0	0	hypo_control	IM_NEC	NEC	0.027	-1.65	1.65	34.09	56.17
chr22	39523209	39523209	*	0.00280633	0.254655	18.6138	18.6138	38.7145	20.1007	NM_182810	ATF4	2647	+	0	0	0	0	0	0	0	IM_control	IM_NEC	NEC	0.027	-1.65	1.65	34.09	56.17
chr22	39523232	39523232	*	0.00974016	0.410608	18.7597	18.7597	38.8436	20.0839	NM_182810	ATF4	2670	+	0	0	0	0	0	0	0	IM_control	IM_NEC	NEC	0.027	-1.65	1.65	34.09	56.17
chr22	39523233	39523233	*	0.0125213	0.454579	18.7714	18.7714	38.8441	20.0727	NM_182810	ATF4	2671	+	0	0	0	0	0	0	0	IM_control	IM_NEC	NEC	0.027	-1.65	1.65	34.09	56.17
chr22	39523322	39523322	*	0.0102019	0.418303	21.6616	21.6616	38.8925	17.2309	NM_182810	ATF4	2760	+	0	0	0	0	0	0	0	hypo_control	IM_NEC	NEC	0.027	-1.65	1.65	34.09	56.17
chr22	39523328	39523328	*	0.00235963	0.239892	21.9612	21.9612	38.9497	16.9885	NM_182810	ATF4	2766	+	0	0	0	0	0	0	0	hypo_control	IM_NEC	NEC	0.027	-1.65	1.65	34.09	56.17
chr22	39991284	39991284	*	0.00758866	0.371935	12.3584	12.3584	70.2389	57.8805	NM_138435	FAM83F	-3665	+	0	0	0	0	0	0	0	IM_control	IM_NEC	NEC	0.0009	7.95	7.95	38.35	4.83
chr22	39991293	39991293	*	0.0262312	0.61723	12.4918	12.4918	70.7048	58.213	NM_138435	FAM83F	-3656	+	0	0	0	0	0	0	0	IM_control	IM_NEC	NEC	0.0009	7.95	7.95	38.35	4.83
chr22	39991361	39991361	*	0.0451785	0.770308	13.7839	13.7839	74.7271	60.9432	NM_138435	FAM83F	-3588	+	0	0	0	0	0	0	0	IM_control	IM_NEC	NEC	0.0009	7.95	7.95	38.35	4.83
chr22	40010075	40010075	*	0.00568073	0.332871	-15.0726	15.0726	37.534	52.6066	NM_138435	FAM83F	15128	+	0	0	1	1	0	0	0	IM_control	IM_NEC	control	0.0009	7.95	7.95	38.35	4.83
chr22	40010080	40010080	*	0.0280751	0.63468	-15.0113	15.0113	37.6956	52.7069	NM_138435	FAM83F	15133	+	0	0	1	1	0	0	0	IM_control	IM_NEC	control	0.0009	7.95	7.95	38.35	4.83
chr22	40010109	40010109	*	0.0394914	0.730083	-14.6614	14.6614	38.6307	53.2921	NM_138435	FAM83F	15162	+	0	0	1	1	0	0	0	IM_control	IM_NEC	control	0.0009	7.95	7.95	38.35	4.83
chr22	40010134	40010134	*	0.0319293	0.668819	-14.0869	14.0869	39.2238	53.3107	NM_138435	FAM83F	15187	+	0	0	1	1	0	0	0	IM_control	IM_NEC	control	0.0009	7.95	7.95	38.35	4.83
chr22	41380766	41380766	*	0.000487294	0.141196	18.7301	18.7301	35.2859	16.5558	NM_003216	TEF	-1163	+	1	0	1	1	0	1	0	hypo_control	IM_NEC	NEC	0.0089	2.98	2.98	11.06	3.72
chr22	41380776	41380776	*	0.000520504	0.144014	18.5574	18.5574	34.9186	16.3612	NM_003216	TEF	-1153	+	1	0	1	1	0	1	0	hypo_control	IM_NEC	NEC	0.0089	2.98	2.98	11.06	3.72
chr22	41380785	41380785	*	0.000269059	0.116	18.3832	18.3832	34.5683	16.1851	NM_003216	TEF	-1144	+	1	0	1	1	0	1	0	hypo_control	IM_NEC	NEC	0.0089	2.98	2.98	11.06	3.72
chr22	41380831	41380831	*	0.00590051	0.337831	17.0909	17.0909	31.8788	14.7879	NM_003216	TEF	-1098	+	1	0	1	1	0	1	0	hypo_control	IM_NEC	NEC	0.0089	2.98	2.98	11.06	3.72
chr22	41383347	41383347	*	0.000174085	0.100644	23.9356	23.9356	80.3983	56.4628	NM_003216	TEF	1420	+	0	0	1	1	0	1	0	IM_control	hyper_NEC	NEC	0.0089	2.98	2.98	11.06	3.72
chr22	41383348	41383348	*	7.17114e-05	0.0758759	23.838	23.838	80.4924	56.6543	NM_003216	TEF	1421	+	0	0	1	1	0	1	0	IM_control	hyper_NEC	NEC	0.0089	2.98	2.98	11.06	3.72
chr22	41383462	41383462	*	0.0127512	0.45815	13.9	13.9	89.5925	75.6925	NM_003216	TEF	1535	+	0	0	1	1	0	1	0	IM_control	hyper_NEC	NEC	0.0089	2.98	2.98	11.06	3.72
chr22	41412985	41412985	*	0.0160934	0.504769	-13.6923	13.6923	21.466	35.1583	NM_003216	TEF	31058	+	0	0	0	0	0	1	0	IM_control	IM_NEC	control	0.0089	2.98	2.98	11.06	3.72
chr22	41413001	41413001	*	0.0490431	0.797802	-13.7465	13.7465	20.8693	34.6158	NM_003216	TEF	31074	+	0	0	0	0	0	1	0	IM_control	IM_NEC	control	0.0089	2.98	2.98	11.06	3.72
chr22	41413019	41413019	*	0.0195201	0.546934	-13.7575	13.7575	20.3545	34.112	NM_003216	TEF	31092	+	0	0	0	0	0	1	0	IM_control	IM_NEC	control	0.0089	2.98	2.98	11.06	3.72
chr22	41413028	41413028	*	0.0372004	0.712076	-13.6589	13.6589	20.3387	33.9975	NM_003216	TEF	31101	+	0	0	0	0	0	1	0	IM_control	IM_NEC	control	0.0089	2.98	2.98	11.06	3.72
chr22	42647264	42647264	*	0.047358	0.786103	10.2614	10.2614	61.6276	51.3662	NM_001129819	CYB5R3	-276	-	1	0	1	1	0	1	0	IM_control	IM_NEC	NEC	0.0474	-1.47	1.47	24.75	36.44
chr22	42648065	42648065	*	0.0162162	0.506388	13.1362	13.1362	73.4488	60.3126	NM_001129819	CYB5R3	-1077	-	1	0	1	1	0	1	0	IM_control	IM_NEC	NEC	0.0474	-1.47	1.47	24.75	36.44
chr22	42767052	42767052	*	0.00456688	0.305183	-25.9769	25.9769	37.5473	63.5243	NM_001318038	A4GALT	-45752	-	0	0	0	0	0	0	0	IM_control	IM_NEC	control	0.0001	-4.41	4.41	2.11	9.29
chr22	42767064	42767064	*	0.000292088	0.119488	-26.2408	26.2408	36.9316	63.1723	NM_001318038	A4GALT	-45764	-	0	0	0	0	0	0	0	IM_control	IM_NEC	control	0.0001	-4.41	4.41	2.11	9.29
chr22	42767074	42767074	*	0.036004	0.702887	-26.3737	26.3737	36.4905	62.8642	NM_001318038	A4GALT	-45774	-	0	0	0	0	0	0	0	IM_control	IM_NEC	control	0.0001	-4.41	4.41	2.11	9.29
chr22	42770097	42770097	*	0.0479405	0.789989	18.3389	18.3389	34.1956	15.8567	NM_001318038	A4GALT	-48797	-	0	0	0	0	1	0	0	hypo_control	IM_NEC	NEC	0.0001	-4.41	4.41	2.11	9.29
chr22	42770135	42770135	*	0.0484222	0.793537	19.5452	19.5452	35.4299	15.8847	NM_001318038	A4GALT	-48835	-	0	0	0	0	1	0	0	hypo_control	IM_NEC	NEC	0.0001	-4.41	4.41	2.11	9.29
chr22	42770256	42770256	*	0.0099756	0.4145	20.1737	20.1737	41.6447	21.4709	NM_001318038	A4GALT	-48956	-	0	0	0	0	1	0	0	IM_control	IM_NEC	NEC	0.0001	-4.41	4.41	2.11	9.29
chr22	42770263	42770263	*	0.0145167	0.483553	20.2701	20.2701	41.9431	21.6731	NM_001318038	A4GALT	-48963	-	0	0	0	0	1	0	0	IM_control	IM_NEC	NEC	0.0001	-4.41	4.41	2.11	9.29
chr22	42770264	42770264	*	0.0349075	0.693846	19.9068	19.9068	42.3055	22.3987	NM_001318038	A4GALT	-48964	-	0	0	0	0	1	0	0	IM_control	IM_NEC	NEC	0.0001	-4.41	4.41	2.11	9.29
chr22	42770270	42770270	*	0.00826799	0.385281	19.9312	19.9312	42.601	22.6698	NM_001318038	A4GALT	-48970	-	0	0	0	0	1	0	0	IM_control	IM_NEC	NEC	0.0001	-4.41	4.41	2.11	9.29
chr22	42770275	42770275	*	0.0213461	0.567462	20.1132	20.1132	42.7073	22.5941	NM_001318038	A4GALT	-48975	-	0	0	0	0	1	0	0	IM_control	IM_NEC	NEC	0.0001	-4.41	4.41	2.11	9.29
chr22	42770280	42770280	*	0.0244245	0.599127	20.1437	20.1437	42.9269	22.7832	NM_001318038	A4GALT	-48980	-	0	0	0	0	1	0	0	IM_control	IM_NEC	NEC	0.0001	-4.41	4.41	2.11	9.29
chr22	42770281	42770281	*	0.0336452	0.683598	20.1547	20.1547	42.9665	22.8117	NM_001318038	A4GALT	-48981	-	0	0	0	0	1	0	0	IM_control	IM_NEC	NEC	0.0001	-4.41	4.41	2.11	9.29
chr22	42770310	42770310	*	0.0289715	0.642741	20.6397	20.6397	43.7439	23.1042	NM_001318038	A4GALT	-49010	-	0	0	0	0	0	1	0	IM_control	IM_NEC	NEC	0.0001	-4.41	4.41	2.11	9.29
chr22	44729338	44729338	*	0.017148	0.518475	-13.5983	13.5983	36.3467	49.945	NM_001198726	ARHGAP8	-23220	+	0	0	1	1	1	0	0	IM_control	IM_NEC	control	0.0022	5.21	5.21	5.74	1.1
chr22	44729357	44729357	*	0.0115707	0.44008	-13.8285	13.8285	34.898	48.7264	NM_001198726	ARHGAP8	-23201	+	0	0	1	1	1	0	0	IM_control	IM_NEC	control	0.0022	5.21	5.21	5.74	1.1
chr22	44729406	44729406	*	0.00326901	0.269408	-15.063	15.063	29.8259	44.8889	NM_001198726	ARHGAP8	-23152	+	0	0	1	1	1	0	0	IM_control	IM_NEC	control	0.0022	5.21	5.21	5.74	1.1
chr22	44729407	44729407	*	0.0183913	0.53381	-15.0825	15.0825	29.7251	44.8076	NM_001198726	ARHGAP8	-23151	+	0	0	1	1	1	0	0	IM_control	IM_NEC	control	0.0022	5.21	5.21	5.74	1.1
chr22	44729433	44729433	*	0.0122479	0.450359	-15.525	15.525	27.2066	42.7316	NM_001198726	ARHGAP8	-23125	+	0	0	1	1	1	0	0	IM_control	IM_NEC	control	0.0022	5.21	5.21	5.74	1.1
chr22	44729477	44729477	*	0.00311842	0.264861	-15.9037	15.9037	23.9969	39.9007	NM_001198726	ARHGAP8	-23081	+	0	0	1	1	1	0	0	IM_control	IM_NEC	control	0.0022	5.21	5.21	5.74	1.1
chr22	44729480	44729480	*	0.0132488	0.46535	-15.9313	15.9313	23.6733	39.6046	NM_001198726	ARHGAP8	-23078	+	0	0	1	1	1	0	0	IM_control	IM_NEC	control	0.0022	5.21	5.21	5.74	1.1
chr22	44729482	44729482	*	0.0235018	0.590221	-15.9363	15.9363	23.5559	39.4922	NM_001198726	ARHGAP8	-23076	+	0	0	1	1	1	0	0	IM_control	IM_NEC	control	0.0022	5.21	5.21	5.74	1.1
chr22	44729492	44729492	*	0.0060476	0.341285	-15.7777	15.7777	23.0909	38.8686	NM_001198726	ARHGAP8	-23066	+	0	0	1	1	1	0	0	IM_control	IM_NEC	control	0.0022	5.21	5.21	5.74	1.1
chr22	44729506	44729506	*	0.00116904	0.188742	-15.7206	15.7206	22.4825	38.203	NM_001198726	ARHGAP8	-23052	+	0	0	1	1	1	0	0	IM_control	IM_NEC	control	0.0022	5.21	5.21	5.74	1.1
chr22	44729516	44729516	*	0.0108514	0.429024	-15.8084	15.8084	22.03	37.8384	NM_001198726	ARHGAP8	-23042	+	0	0	1	1	1	0	0	IM_control	IM_NEC	control	0.0022	5.21	5.21	5.74	1.1
chr22	44729543	44729543	*	0.00283364	0.255323	-15.2827	15.2827	21.6818	36.9644	NM_001198726	ARHGAP8	-23015	+	0	0	1	1	1	0	0	IM_control	IM_NEC	control	0.0022	5.21	5.21	5.74	1.1
chr22	44729562	44729562	*	0.0396606	0.731384	-14.473	14.473	22.2781	36.751	NM_001198726	ARHGAP8	-22996	+	0	0	1	1	1	0	0	IM_control	IM_NEC	control	0.0022	5.21	5.21	5.74	1.1
chr22	44729571	44729571	*	0.0294763	0.64744	-14.5255	14.5255	21.9124	36.4379	NM_001198726	ARHGAP8	-22987	+	0	0	1	1	1	0	0	IM_control	IM_NEC	control	0.0022	5.21	5.21	5.74	1.1
chr22	44729624	44729624	*	0.0148539	0.488114	-14.2871	14.2871	20.3284	34.6155	NM_001198726	ARHGAP8	-22934	+	0	0	1	1	1	0	0	IM_control	IM_NEC	control	0.0022	5.21	5.21	5.74	1.1
chr22	44729641	44729641	*	0.0118734	0.444478	-13.9826	13.9826	19.6132	33.5958	NM_001198726	ARHGAP8	-22917	+	0	0	1	1	1	0	0	IM_control	hypo_NEC	control	0.0022	5.21	5.21	5.74	1.1
chr22	44729709	44729709	*	0.0279338	0.633202	-13.275	13.275	15.0878	28.3628	NM_001198726	ARHGAP8	-22849	+	0	0	1	1	1	0	0	IM_control	hypo_NEC	control	0.0022	5.21	5.21	5.74	1.1
chr22	44729732	44729732	*	0.00269771	0.251086	-13.1519	13.1519	13.7064	26.8583	NM_001198726	ARHGAP8	-22826	+	0	0	1	1	1	0	0	IM_control	hypo_NEC	control	0.0022	5.21	5.21	5.74	1.1
chr22	44729738	44729738	*	0.0246937	0.601953	-13.1327	13.1327	13.4572	26.5899	NM_001198726	ARHGAP8	-22820	+	0	0	1	1	1	0	0	IM_control	hypo_NEC	control	0.0022	5.21	5.21	5.74	1.1
chr22	44729787	44729787	*	0.00639979	0.348376	-12.9826	12.9826	12.5644	25.547	NM_001198726	ARHGAP8	-22771	+	0	0	1	1	1	0	0	IM_control	hypo_NEC	control	0.0022	5.21	5.21	5.74	1.1
chr22	44729798	44729798	*	0.00995597	0.414095	-12.9628	12.9628	12.6032	25.5659	NM_001198726	ARHGAP8	-22760	+	0	0	1	1	1	0	0	IM_control	hypo_NEC	control	0.0022	5.21	5.21	5.74	1.1
chr22	44729824	44729824	*	0.00764201	0.372972	-12.9978	12.9978	12.7332	25.7311	NM_001198726	ARHGAP8	-22734	+	0	0	1	1	1	0	0	IM_control	hypo_NEC	control	0.0022	5.21	5.21	5.74	1.1
chr22	44729836	44729836	*	0.0273299	0.627527	-13.0756	13.0756	12.7141	25.7896	NM_001198726	ARHGAP8	-22722	+	0	0	1	1	1	0	0	IM_control	hypo_NEC	control	0.0022	5.21	5.21	5.74	1.1
chr22	44729848	44729848	*	0.0235346	0.590486	-13.1371	13.1371	12.7499	25.887	NM_001198726	ARHGAP8	-22710	+	0	0	1	1	1	0	0	IM_control	hypo_NEC	control	0.0022	5.21	5.21	5.74	1.1
chr22	45212811	45212811	*	0.0276595	0.63046	15.4217	15.4217	46.5092	31.0875	NM_015264	KIAA0930	-346	-	1	0	1	1	0	0	0	IM_control	IM_NEC	NEC	0.0076	-1.86	1.86	7.49	13.93
chr22	45212832	45212832	*	0.00920278	0.401899	15.271	15.271	45.9807	30.7097	NM_015264	KIAA0930	-367	-	1	0	1	1	0	0	0	IM_control	IM_NEC	NEC	0.0076	-1.86	1.86	7.49	13.93
chr22	45212878	45212878	*	0.0401975	0.735511	15.4759	15.4759	46.4464	30.9705	NM_015264	KIAA0930	-413	-	1	0	1	1	0	0	0	IM_control	IM_NEC	NEC	0.0076	-1.86	1.86	7.49	13.93
chr22	45213487	45213487	*	0.0173737	0.521607	-27.7494	27.7494	41.9495	69.6989	NM_015264	KIAA0930	-1022	-	1	0	1	1	0	0	0	IM_control	IM_NEC	control	0.0076	-1.86	1.86	7.49	13.93
chr22	45213488	45213488	*	0.0477225	0.788481	-27.7356	27.7356	41.9848	69.7204	NM_015264	KIAA0930	-1023	-	1	0	1	1	0	0	0	IM_control	IM_NEC	control	0.0076	-1.86	1.86	7.49	13.93
chr22	45213495	45213495	*	0.000929073	0.174438	-27.6405	27.6405	42.229	69.8695	NM_015264	KIAA0930	-1030	-	1	0	1	1	0	0	0	IM_control	IM_NEC	control	0.0076	-1.86	1.86	7.49	13.93
chr22	45213496	45213496	*	0.00267379	0.250198	-27.5203	27.5203	42.1596	69.6799	NM_015264	KIAA0930	-1031	-	1	0	1	1	0	0	0	IM_control	IM_NEC	control	0.0076	-1.86	1.86	7.49	13.93
chr22	45213502	45213502	*	0.00193757	0.224022	-27.3554	27.3554	42.2986	69.6541	NM_015264	KIAA0930	-1037	-	1	0	1	1	0	0	0	IM_control	IM_NEC	control	0.0076	-1.86	1.86	7.49	13.93
chr22	45213503	45213503	*	0.00585852	0.336852	-27.3418	27.3418	42.3325	69.6743	NM_015264	KIAA0930	-1038	-	1	0	1	1	0	0	0	IM_control	IM_NEC	control	0.0076	-1.86	1.86	7.49	13.93
chr22	45213504	45213504	*	0.00721829	0.364936	-27.3281	27.3281	42.3663	69.6944	NM_015264	KIAA0930	-1039	-	1	0	1	1	0	0	0	IM_control	IM_NEC	control	0.0076	-1.86	1.86	7.49	13.93
chr22	45213505	45213505	*	0.00183425	0.220182	-27.3144	27.3144	42.3999	69.7144	NM_015264	KIAA0930	-1040	-	1	0	1	1	0	0	0	IM_control	IM_NEC	control	0.0076	-1.86	1.86	7.49	13.93
chr22	45213521	45213521	*	0.00197097	0.225221	-27.2513	27.2513	43.0531	70.3044	NM_015264	KIAA0930	-1056	-	1	0	1	1	0	0	0	IM_control	IM_NEC	control	0.0076	-1.86	1.86	7.49	13.93
chr22	45213522	45213522	*	0.00998313	0.414656	-27.2945	27.2945	43.1418	70.4364	NM_015264	KIAA0930	-1057	-	1	0	1	1	0	0	0	IM_control	IM_NEC	control	0.0076	-1.86	1.86	7.49	13.93
chr22	45213538	45213538	*	0.0029996	0.261159	-27.2137	27.2137	43.8088	71.0225	NM_015264	KIAA0930	-1073	-	1	0	1	1	0	0	0	IM_control	IM_NEC	control	0.0076	-1.86	1.86	7.49	13.93
chr22	45213539	45213539	*	0.00523548	0.32195	-27.1997	27.1997	43.8391	71.0388	NM_015264	KIAA0930	-1074	-	1	0	1	1	0	0	0	IM_control	IM_NEC	control	0.0076	-1.86	1.86	7.49	13.93
chr22	45213540	45213540	*	0.00507352	0.318015	-27.1858	27.1858	43.8692	71.055	NM_015264	KIAA0930	-1075	-	1	0	1	1	0	0	0	IM_control	IM_NEC	control	0.0076	-1.86	1.86	7.49	13.93
chr22	45213541	45213541	*	0.00876742	0.394776	-27.1718	27.1718	43.8993	71.0711	NM_015264	KIAA0930	-1076	-	1	0	1	1	0	0	0	IM_control	IM_NEC	control	0.0076	-1.86	1.86	7.49	13.93
chr22	45213569	45213569	*	0.000212705	0.107753	-26.8382	26.8382	44.8317	71.6699	NM_015264	KIAA0930	-1104	-	1	0	1	1	0	0	0	IM_control	IM_NEC	control	0.0076	-1.86	1.86	7.49	13.93
chr22	45213570	45213570	*	0.00441131	0.300909	-26.8221	26.8221	44.8591	71.6812	NM_015264	KIAA0930	-1105	-	1	0	1	1	0	0	0	IM_control	IM_NEC	control	0.0076	-1.86	1.86	7.49	13.93
chr22	45213603	45213603	*	0.000665908	0.156103	-26.3249	26.3249	45.9111	72.236	NM_015264	KIAA0930	-1138	-	1	0	1	1	0	0	0	IM_control	IM_NEC	control	0.0076	-1.86	1.86	7.49	13.93
chr22	45213688	45213688	*	0.00403273	0.290975	-23.6111	23.6111	45.0613	68.6724	NM_015264	KIAA0930	-1223	-	1	0	1	1	0	0	0	IM_control	IM_NEC	control	0.0076	-1.86	1.86	7.49	13.93
chr22	45242916	45242916	*	0.0289708	0.642736	12.4563	12.4563	77.4764	65.0202	NM_001009880	KIAA0930	-2148	-	0	0	0	0	0	0	0	IM_control	IM_NEC	NEC	0.0076	-1.86	1.86	7.49	13.93
chr22	45242999	45242999	*	0.00407622	0.292205	11.4208	11.4208	78.74	67.3191	NM_001009880	KIAA0930	-2231	-	0	0	0	0	0	0	0	IM_control	IM_NEC	NEC	0.0076	-1.86	1.86	7.49	13.93
chr22	45341605	45341605	*	0.00399364	0.289926	17.8588	17.8588	75.7841	57.9252	NM_001349913	FAM118A	23164	+	0	1	0	1	0	0	0	IM_control	IM_NEC	NEC	0.0235	2.5	2.5	15.13	6.05
chr22	45341626	45341626	*	0.0445558	0.766139	17.8852	17.8852	78.1635	60.2783	NM_001349913	FAM118A	23185	+	0	1	0	1	0	0	0	IM_control	IM_NEC	NEC	0.0235	2.5	2.5	15.13	6.05
chr22	45341633	45341633	*	0.0368373	0.70932	18.1024	18.1024	79.5853	61.4829	NM_001349913	FAM118A	23192	+	0	1	0	1	0	0	0	IM_control	IM_NEC	NEC	0.0235	2.5	2.5	15.13	6.05
chr22	45341675	45341675	*	0.00319082	0.267004	16.8912	16.8912	80.5774	63.6861	NM_001349913	FAM118A	23234	+	0	1	0	1	0	0	0	IM_control	hyper_NEC	NEC	0.0235	2.5	2.5	15.13	6.05
chr22	46531008	46531008	*	0.00229147	0.237083	14.3266	14.3266	66.8695	52.5429	NM_014246	CELSR1	6163	-	0	0	1	1	0	0	0	IM_control	IM_NEC	NEC	0.0027	3.05	3.05	9.1	2.99
chr22	46531016	46531016	*	0.00109712	0.184709	14.2619	14.2619	67.1806	52.9187	NM_014246	CELSR1	6155	-	0	0	1	1	0	0	0	IM_control	IM_NEC	NEC	0.0027	3.05	3.05	9.1	2.99
chr22	46531085	46531085	*	0.0179235	0.52806	11.2867	11.2867	70.1439	58.8572	NM_014246	CELSR1	6086	-	0	0	1	1	0	0	0	IM_control	IM_NEC	NEC	0.0027	3.05	3.05	9.1	2.99
chr22	46614476	46614476	*	0.0377822	0.716846	-17.5579	17.5579	52.2481	69.806	NM_015124	GRAMD4	-5926	+	0	0	0	0	0	0	0	IM_control	IM_NEC	control	0.0006	3.4	3.4	26.46	7.78
chr22	46614543	46614543	*	0.0092759	0.40314	-15.5814	15.5814	51.7694	67.3508	NM_015124	GRAMD4	-5859	+	0	0	0	0	0	0	0	IM_control	IM_NEC	control	0.0006	3.4	3.4	26.46	7.78
chr22	46614569	46614569	*	0.0211556	0.56539	-15.1313	15.1313	51.5948	66.7261	NM_015124	GRAMD4	-5833	+	0	0	0	0	0	0	0	IM_control	IM_NEC	control	0.0006	3.4	3.4	26.46	7.78
chr22	46614570	46614570	*	0.0344366	0.689926	-15.1143	15.1143	51.5962	66.7105	NM_015124	GRAMD4	-5832	+	0	0	0	0	0	0	0	IM_control	IM_NEC	control	0.0006	3.4	3.4	26.46	7.78
chr22	46614607	46614607	*	0.0265431	0.620409	-14.4464	14.4464	52.1864	66.6328	NM_015124	GRAMD4	-5795	+	0	0	0	0	0	0	0	IM_control	IM_NEC	control	0.0006	3.4	3.4	26.46	7.78
chr22	46614608	46614608	*	0.0467537	0.781565	-14.425	14.425	52.2177	66.6428	NM_015124	GRAMD4	-5794	+	0	0	0	0	0	0	0	IM_control	IM_NEC	control	0.0006	3.4	3.4	26.46	7.78
chr22	46661605	46661605	*	0.013839	0.474108	10.9167	10.9167	81.981	71.0643	NM_015124	GRAMD4	41205	+	0	0	1	1	0	1	0	IM_control	hyper_NEC	NEC	0.0006	3.4	3.4	26.46	7.78
chr22	46661606	46661606	*	0.0295461	0.648163	10.9728	10.9728	81.9086	70.9358	NM_015124	GRAMD4	41206	+	0	0	1	1	0	1	0	IM_control	hyper_NEC	NEC	0.0006	3.4	3.4	26.46	7.78
chr22	46674287	46674287	*	0.0232968	0.588071	-20.9059	20.9059	50.6946	71.6005	NM_015124	GRAMD4	53887	+	0	0	1	1	0	1	0	IM_control	IM_NEC	control	0.0006	3.4	3.4	26.46	7.78
chr22	46674294	46674294	*	0.0393361	0.728908	-20.9641	20.9641	50.6635	71.6276	NM_015124	GRAMD4	53894	+	0	0	1	1	0	1	0	IM_control	IM_NEC	control	0.0006	3.4	3.4	26.46	7.78
chr22	46674302	46674302	*	0.0354578	0.698427	-21.3838	21.3838	50.6879	72.0718	NM_015124	GRAMD4	53902	+	0	0	1	1	0	1	0	IM_control	IM_NEC	control	0.0006	3.4	3.4	26.46	7.78
chr22	46674328	46674328	*	0.0118328	0.443846	-21.2975	21.2975	50.4937	71.7912	NM_015124	GRAMD4	53928	+	0	0	1	1	0	1	0	IM_control	IM_NEC	control	0.0006	3.4	3.4	26.46	7.78
chr22	46674329	46674329	*	0.0170242	0.51696	-21.4936	21.4936	50.5233	72.0169	NM_015124	GRAMD4	53929	+	0	0	1	1	0	1	0	IM_control	IM_NEC	control	0.0006	3.4	3.4	26.46	7.78
chr22	46674354	46674354	*	0.0234632	0.589834	-21.5308	21.5308	50.335	71.8658	NM_015124	GRAMD4	53954	+	0	0	1	1	0	1	0	IM_control	IM_NEC	control	0.0006	3.4	3.4	26.46	7.78
chr22	46674355	46674355	*	0.00377237	0.28431	-21.5358	21.5358	50.3276	71.8634	NM_015124	GRAMD4	53955	+	0	0	1	1	0	1	0	IM_control	IM_NEC	control	0.0006	3.4	3.4	26.46	7.78
chr22	46674368	46674368	*	0.0470521	0.783749	-21.5788	21.5788	50.2176	71.7964	NM_015124	GRAMD4	53968	+	0	0	1	1	0	1	0	IM_control	IM_NEC	control	0.0006	3.4	3.4	26.46	7.78
chr22	46674369	46674369	*	0.0175852	0.52401	-21.5841	21.5841	50.2087	71.7928	NM_015124	GRAMD4	53969	+	0	0	1	1	0	1	0	IM_control	IM_NEC	control	0.0006	3.4	3.4	26.46	7.78
chr22	46674388	46674388	*	0.0114757	0.438711	-21.8208	21.8208	50.0405	71.8613	NM_015124	GRAMD4	53988	+	0	0	1	1	0	1	0	IM_control	IM_NEC	control	0.0006	3.4	3.4	26.46	7.78
chr22	46674389	46674389	*	0.0214123	0.568226	-21.8269	21.8269	50.0283	71.8552	NM_015124	GRAMD4	53989	+	0	0	1	1	0	1	0	IM_control	IM_NEC	control	0.0006	3.4	3.4	26.46	7.78
chr22	46879148	46879148	*	0.00719015	0.364422	10.0125	10.0125	84.1514	74.139	NR_122047	TBC1D22A-AS1	36895	-	0	0	1	1	0	0	0	IM_control	hyper_NEC	NEC	0.0179	1.93	1.93	2.52	1.31
chr22	49761367	49761367	*	0.0482205	0.791935	-17.7606	17.7606	53.8528	71.6134	NR_146334	BRD1	62965	-	0	0	0	0	0	0	0	IM_control	IM_NEC	control	0.0236	1.48	1.48	11.63	7.83
chr22	49764314	49764314	*	0.0345125	0.690576	11.5364	11.5364	65.6669	54.1305	NR_146334	BRD1	60018	-	0	0	0	0	1	0	0	IM_control	IM_NEC	NEC	0.0236	1.48	1.48	11.63	7.83
chr22	49764366	49764366	*	0.0250066	0.605176	12.031	12.031	69.6252	57.5942	NR_146334	BRD1	59966	-	0	0	0	0	1	0	0	IM_control	IM_NEC	NEC	0.0236	1.48	1.48	11.63	7.83
chr22	49764387	49764387	*	0.0235491	0.590634	12.0392	12.0392	71.7589	59.7197	NR_146334	BRD1	59945	-	0	0	0	0	1	0	0	IM_control	IM_NEC	NEC	0.0236	1.48	1.48	11.63	7.83
chr22	49764453	49764453	*	0.0359206	0.702281	10.4721	10.4721	79.6589	69.1868	NR_146334	BRD1	59879	-	0	0	0	0	1	0	0	IM_control	IM_NEC	NEC	0.0236	1.48	1.48	11.63	7.83
chr22	49826079	49826079	*	0.0219406	0.573816	10.6741	10.6741	33.4047	22.7306	NM_001304809	BRD1	-180	-	1	0	1	1	0	1	0	IM_control	IM_NEC	NEC	0.0236	1.48	1.48	11.63	7.83
chr22	49826102	49826102	*	0.0160448	0.504104	10.6358	10.6358	32.458	21.8222	NM_001304809	BRD1	-203	-	1	0	1	1	0	1	0	IM_control	IM_NEC	NEC	0.0236	1.48	1.48	11.63	7.83
chr22	49826107	49826107	*	0.0178261	0.526693	10.6084	10.6084	32.375	21.7666	NM_001304809	BRD1	-208	-	1	0	1	1	0	1	0	IM_control	IM_NEC	NEC	0.0236	1.48	1.48	11.63	7.83
chr22	49826108	49826108	*	0.0420228	0.748695	10.6029	10.6029	32.3346	21.7317	NM_001304809	BRD1	-209	-	1	0	1	1	0	1	0	IM_control	IM_NEC	NEC	0.0236	1.48	1.48	11.63	7.83
chr22	49826109	49826109	*	0.0136105	0.470835	10.5973	10.5973	32.2945	21.6972	NM_001304809	BRD1	-210	-	1	0	1	1	0	1	0	IM_control	IM_NEC	NEC	0.0236	1.48	1.48	11.63	7.83
chr22	50308612	50308612	*	0.0355742	0.699234	-10.7334	10.7334	32.8736	43.607	NM_012401	PLXNB2	-1041	-	1	0	0	0	0	1	0	IM_control	IM_NEC	control	0.0063	1.7	1.7	33.41	19.62
chr22	50308812	50308812	*	0.0111448	0.433616	-11.3987	11.3987	28.1791	39.5778	NM_012401	PLXNB2	-1241	-	1	0	0	0	0	1	0	IM_control	IM_NEC	control	0.0063	1.7	1.7	33.41	19.62
chr22	50308941	50308941	*	0.000438232	0.137069	-19.7713	19.7713	25.1736	44.9449	NM_012401	PLXNB2	-1370	-	1	0	0	0	0	1	0	IM_control	IM_NEC	control	0.0063	1.7	1.7	33.41	19.62
chr3	8503226	8503226	*	0.00203007	0.227646	22.5444	22.5444	65.8747	43.3302	NM_014583	LMCD1	1421	+	0	0	1	1	0	1	0	IM_control	IM_NEC	NEC	0.003	-17.83	17.83	2.68	47.7
chr3	9317216	9317216	*	0.0422695	0.75044	15.3561	15.3561	34.0848	18.7287	NM_015453	THUMPD3	-45817	+	0	0	0	0	0	0	0	hypo_control	IM_NEC	NEC	0.0471	1.38	1.38	7.32	5.31
chr3	9317230	9317230	*	0.0306846	0.65815	15.5023	15.5023	34.2706	18.7683	NM_015453	THUMPD3	-45803	+	0	0	0	0	0	0	0	hypo_control	IM_NEC	NEC	0.0471	1.38	1.38	7.32	5.31
chr3	9317231	9317231	*	0.0305196	0.656649	15.5127	15.5127	34.2824	18.7698	NM_015453	THUMPD3	-45802	+	0	0	0	0	0	0	0	hypo_control	IM_NEC	NEC	0.0471	1.38	1.38	7.32	5.31
chr3	9317294	9317294	*	0.0110162	0.43159	16.4396	16.4396	34.3172	17.8776	NM_015453	THUMPD3	-45739	+	0	0	0	0	0	0	0	hypo_control	IM_NEC	NEC	0.0471	1.38	1.38	7.32	5.31
chr3	9317298	9317298	*	0.00903238	0.399302	16.4775	16.4775	34.3106	17.833	NM_015453	THUMPD3	-45735	+	0	0	0	0	0	0	0	hypo_control	IM_NEC	NEC	0.0471	1.38	1.38	7.32	5.31
chr3	9395231	9395231	*	0.00987879	0.412765	14.3467	14.3467	73.3031	58.9564	NR_132781	THUMPD3-AS1	1393	-	0	0	1	1	0	1	0	IM_control	IM_NEC	NEC	0.0153	1.58	1.58	8.15	5.16
chr3	9395259	9395259	*	0.00776551	0.375523	15.0624	15.0624	72.7089	57.6466	NR_132781	THUMPD3-AS1	1365	-	0	0	1	1	0	1	0	IM_control	IM_NEC	NEC	0.0153	1.58	1.58	8.15	5.16
chr3	9395260	9395260	*	0.0118947	0.44475	15.0825	15.0825	72.6861	57.6036	NR_132781	THUMPD3-AS1	1364	-	0	0	1	1	0	1	0	IM_control	IM_NEC	NEC	0.0153	1.58	1.58	8.15	5.16
chr3	9395264	9395264	*	0.00461587	0.306283	15.1635	15.1635	72.5933	57.4297	NR_132781	THUMPD3-AS1	1360	-	0	0	1	1	0	1	0	IM_control	IM_NEC	NEC	0.0153	1.58	1.58	8.15	5.16
chr3	9395265	9395265	*	0.00615358	0.343605	15.1836	15.1836	72.5702	57.3867	NR_132781	THUMPD3-AS1	1359	-	0	0	1	1	0	1	0	IM_control	IM_NEC	NEC	0.0153	1.58	1.58	8.15	5.16
chr3	9395266	9395266	*	0.00249784	0.2446	15.2036	15.2036	72.5471	57.3435	NR_132781	THUMPD3-AS1	1358	-	0	0	1	1	0	1	0	IM_control	IM_NEC	NEC	0.0153	1.58	1.58	8.15	5.16
chr3	9395267	9395267	*	0.00605874	0.341535	15.2237	15.2237	72.524	57.3003	NR_132781	THUMPD3-AS1	1357	-	0	0	1	1	0	1	0	IM_control	IM_NEC	NEC	0.0153	1.58	1.58	8.15	5.16
chr3	9902200	9902200	*	0.044479	0.7656	-12.8323	12.8323	42.6496	55.482	NM_153483	IL17RE	-412	+	1	0	0	0	0	0	0	IM_control	IM_NEC	control	0.001	7.53	7.53	9.85	1.31
chr3	9902201	9902201	*	0.0126627	0.45688	-12.8398	12.8398	42.6518	55.4916	NM_153483	IL17RE	-411	+	1	0	0	0	0	0	0	IM_control	IM_NEC	control	0.001	7.53	7.53	9.85	1.31
chr3	9902347	9902347	*	0.0406615	0.738886	-10.819	10.819	45.1832	56.0021	NM_153483	IL17RE	-265	+	1	0	0	0	0	0	0	IM_control	IM_NEC	control	0.001	7.53	7.53	9.85	1.31
chr3	9902854	9902854	*	0.0112899	0.436065	13.2376	13.2376	47.4029	34.1653	NR_104198	IL17RE	28	+	1	1	1	2	0	0	0	IM_control	IM_NEC	NEC	0.001	7.53	7.53	9.85	1.31
chr3	9902908	9902908	*	0.00039929	0.132754	14.8858	14.8858	52.891	38.0052	NR_104198	IL17RE	82	+	1	1	0	1	0	0	0	IM_control	IM_NEC	NEC	0.001	7.53	7.53	9.85	1.31
chr3	11509181	11509181	*	0.0347439	0.692512	15.862	15.862	35.0988	19.2368	NM_001128221	VGLL4	59744	-	0	0	1	1	0	0	0	hypo_control	IM_NEC	NEC	0.0011	-1.73	1.73	15.82	27.31
chr3	11509186	11509186	*	0.00550006	0.328304	15.8733	15.8733	35.0731	19.1999	NM_001128221	VGLL4	59739	-	0	0	1	1	0	0	0	hypo_control	IM_NEC	NEC	0.0011	-1.73	1.73	15.82	27.31
chr3	11556415	11556415	*	0.0482742	0.792344	-10.5535	10.5535	62.1966	72.7502	NM_001128221	VGLL4	12510	-	0	1	1	2	0	0	0	IM_control	IM_NEC	control	0.0011	-1.73	1.73	15.82	27.31
chr3	11556416	11556416	*	0.00346625	0.275314	-10.6202	10.6202	62.1152	72.7355	NM_001128221	VGLL4	12509	-	0	1	1	2	0	0	0	IM_control	IM_NEC	control	0.0011	-1.73	1.73	15.82	27.31
chr3	11556462	11556462	*	0.00125343	0.192816	-13.1501	13.1501	58.514	71.664	NM_001128221	VGLL4	12463	-	0	1	1	2	0	0	0	IM_control	IM_NEC	control	0.0011	-1.73	1.73	15.82	27.31
chr3	11556463	11556463	*	0.00157588	0.208997	-13.2149	13.2149	58.4382	71.6531	NM_001128221	VGLL4	12462	-	0	1	1	2	0	0	0	IM_control	IM_NEC	control	0.0011	-1.73	1.73	15.82	27.31
chr3	11556467	11556467	*	0.00224112	0.235482	-13.4733	13.4733	58.1378	71.6111	NM_001128221	VGLL4	12458	-	0	1	1	2	0	0	0	IM_control	IM_NEC	control	0.0011	-1.73	1.73	15.82	27.31
chr3	11556468	11556468	*	0.00404458	0.291376	-13.5375	13.5375	58.0634	71.6009	NM_001128221	VGLL4	12457	-	0	1	1	2	0	0	0	IM_control	IM_NEC	control	0.0011	-1.73	1.73	15.82	27.31
chr3	11556495	11556495	*	0.00376897	0.284172	-14.8703	14.8703	56.0789	70.9491	NM_001128221	VGLL4	12430	-	0	1	1	2	0	0	0	IM_control	IM_NEC	control	0.0011	-1.73	1.73	15.82	27.31
chr3	11556496	11556496	*	0.0445182	0.765876	-14.9301	14.9301	56.0147	70.9448	NM_001128221	VGLL4	12429	-	0	1	1	2	0	0	0	IM_control	IM_NEC	control	0.0011	-1.73	1.73	15.82	27.31
chr3	11556498	11556498	*	0.0120107	0.446591	-15.0157	15.0157	55.8757	70.8914	NM_001128221	VGLL4	12427	-	0	1	1	2	0	0	0	IM_control	IM_NEC	control	0.0011	-1.73	1.73	15.82	27.31
chr3	11556499	11556499	*	0.0214213	0.568287	-15.075	15.075	55.8134	70.8884	NM_001128221	VGLL4	12426	-	0	1	1	2	0	0	0	IM_control	IM_NEC	control	0.0011	-1.73	1.73	15.82	27.31
chr3	11556527	11556527	*	0.00948807	0.406765	-16.4745	16.4745	54.3757	70.8502	NM_001128221	VGLL4	12398	-	0	1	1	2	0	0	0	IM_control	IM_NEC	control	0.0011	-1.73	1.73	15.82	27.31
chr3	11568631	11568631	*	0.01843	0.534223	19.4009	19.4009	65.3137	45.9128	NM_001128221	VGLL4	294	-	1	1	1	2	0	1	0	IM_control	IM_NEC	NEC	0.0011	-1.73	1.73	15.82	27.31
chr3	11568669	11568669	*	0.012648	0.456646	20.4228	20.4228	65.9075	45.4847	NM_001128221	VGLL4	256	-	1	1	1	2	1	0	0	IM_control	IM_NEC	NEC	0.0011	-1.73	1.73	15.82	27.31
chr3	11568673	11568673	*	0.0110382	0.431924	20.5028	20.5028	65.9642	45.4614	NM_001128221	VGLL4	252	-	1	1	1	2	1	0	0	IM_control	IM_NEC	NEC	0.0011	-1.73	1.73	15.82	27.31
chr3	11568689	11568689	*	0.0485058	0.794189	20.7283	20.7283	66.1324	45.4041	NM_001128221	VGLL4	236	-	1	1	1	2	1	0	0	IM_control	IM_NEC	NEC	0.0011	-1.73	1.73	15.82	27.31
chr3	11568707	11568707	*	0.0065487	0.351784	21.0629	21.0629	66.4321	45.3691	NM_001128221	VGLL4	218	-	1	1	1	2	1	0	0	IM_control	IM_NEC	NEC	0.0011	-1.73	1.73	15.82	27.31
chr3	11568720	11568720	*	0.00826054	0.385158	21.1233	21.1233	66.5201	45.3968	NM_001128221	VGLL4	205	-	1	1	1	2	1	0	0	IM_control	IM_NEC	NEC	0.0011	-1.73	1.73	15.82	27.31
chr3	11568726	11568726	*	0.0384085	0.721702	21.2454	21.2454	66.6518	45.4064	NM_001128221	VGLL4	199	-	1	1	1	2	1	0	0	IM_control	IM_NEC	NEC	0.0011	-1.73	1.73	15.82	27.31
chr3	11568737	11568737	*	0.00241642	0.241892	21.1128	21.1128	66.6058	45.493	NM_001128221	VGLL4	188	-	1	1	1	2	1	0	0	IM_control	IM_NEC	NEC	0.0011	-1.73	1.73	15.82	27.31
chr3	11568741	11568741	*	0.00124615	0.192527	21.4535	21.4535	66.9255	45.4721	NM_001128221	VGLL4	184	-	1	1	1	2	1	0	0	IM_control	IM_NEC	NEC	0.0011	-1.73	1.73	15.82	27.31
chr3	11568751	11568751	*	0.0372873	0.71275	21.4975	21.4975	67.0481	45.5506	NM_001128221	VGLL4	174	-	1	1	1	2	1	0	0	IM_control	IM_NEC	NEC	0.0011	-1.73	1.73	15.82	27.31
chr3	11568752	11568752	*	0.00122222	0.191203	21.5849	21.5849	67.1333	45.5484	NM_001128221	VGLL4	173	-	1	1	1	2	1	0	0	IM_control	IM_NEC	NEC	0.0011	-1.73	1.73	15.82	27.31
chr3	11568765	11568765	*	0.00575062	0.33448	21.8091	21.8091	67.4654	45.6563	NM_001128221	VGLL4	160	-	1	1	1	2	1	0	0	IM_control	IM_NEC	NEC	0.0011	-1.73	1.73	15.82	27.31
chr3	11568766	11568766	*	0.0016013	0.2102	21.8148	21.8148	67.4817	45.6669	NM_001128221	VGLL4	159	-	1	1	1	2	1	0	0	IM_control	IM_NEC	NEC	0.0011	-1.73	1.73	15.82	27.31
chr3	11568771	11568771	*	0.0102779	0.419475	21.8397	21.8397	67.5625	45.7228	NM_001128221	VGLL4	154	-	1	1	1	2	1	0	0	IM_control	IM_NEC	NEC	0.0011	-1.73	1.73	15.82	27.31
chr3	11568772	11568772	*	0.000258755	0.114413	21.8439	21.8439	67.5784	45.7345	NM_001128221	VGLL4	153	-	1	1	1	2	1	0	0	IM_control	IM_NEC	NEC	0.0011	-1.73	1.73	15.82	27.31
chr3	11568793	11568793	*	0.00491333	0.314114	21.954	21.954	67.9644	46.0104	NM_001128221	VGLL4	132	-	1	1	1	2	1	0	0	IM_control	IM_NEC	NEC	0.0011	-1.73	1.73	15.82	27.31
chr3	11568794	11568794	*	0.00510982	0.318894	21.9596	21.9596	67.9847	46.0252	NM_001128221	VGLL4	131	-	1	1	1	2	1	0	0	IM_control	IM_NEC	NEC	0.0011	-1.73	1.73	15.82	27.31
chr3	11568805	11568805	*	0.00456155	0.305051	21.9835	21.9835	68.1837	46.2002	NM_001128221	VGLL4	120	-	1	1	1	2	1	0	0	IM_control	IM_NEC	NEC	0.0011	-1.73	1.73	15.82	27.31
chr3	11568806	11568806	*	0.00927332	0.403072	21.9609	21.9609	68.1778	46.2169	NM_001128221	VGLL4	119	-	1	1	1	2	1	0	0	IM_control	IM_NEC	NEC	0.0011	-1.73	1.73	15.82	27.31
chr3	11568814	11568814	*	0.00646953	0.349894	22.0574	22.0574	68.4323	46.3749	NM_001128221	VGLL4	111	-	1	1	1	2	1	0	0	IM_control	IM_NEC	NEC	0.0011	-1.73	1.73	15.82	27.31
chr3	11568815	11568815	*	0.000564533	0.148016	22.0482	22.0482	68.4417	46.3934	NM_001128221	VGLL4	110	-	1	1	1	2	1	0	0	IM_control	IM_NEC	NEC	0.0011	-1.73	1.73	15.82	27.31
chr3	11568816	11568816	*	0.00191535	0.223207	22.0387	22.0387	68.4508	46.4121	NM_001128221	VGLL4	109	-	1	1	1	2	1	0	0	IM_control	IM_NEC	NEC	0.0011	-1.73	1.73	15.82	27.31
chr3	11568817	11568817	*	0.00398794	0.289876	22.0289	22.0289	68.4597	46.4308	NM_001128221	VGLL4	108	-	1	1	1	2	1	0	0	IM_control	IM_NEC	NEC	0.0011	-1.73	1.73	15.82	27.31
chr3	11568844	11568844	*	0.00193004	0.223804	21.6559	21.6559	68.6749	47.019	NM_001128221	VGLL4	81	-	1	1	1	2	1	0	0	IM_control	IM_NEC	NEC	0.0011	-1.73	1.73	15.82	27.31
chr3	11568845	11568845	*	0.00352314	0.276811	21.6351	21.6351	68.6757	47.0407	NM_001128221	VGLL4	80	-	1	1	1	2	1	0	0	IM_control	IM_NEC	NEC	0.0011	-1.73	1.73	15.82	27.31
chr3	11568864	11568864	*	0.0111531	0.433746	21.0987	21.0987	68.4866	47.3879	NM_001128221	VGLL4	61	-	1	1	1	2	1	0	0	IM_control	IM_NEC	NEC	0.0011	-1.73	1.73	15.82	27.31
chr3	11568865	11568865	*	0.0145204	0.483604	20.9438	20.9438	68.3245	47.3806	NM_001128221	VGLL4	60	-	1	1	1	2	1	0	0	IM_control	IM_NEC	NEC	0.0011	-1.73	1.73	15.82	27.31
chr3	11568877	11568877	*	0.000607718	0.151272	20.7647	20.7647	68.4995	47.7348	NM_001128221	VGLL4	48	-	1	1	1	2	1	0	0	IM_control	IM_NEC	NEC	0.0011	-1.73	1.73	15.82	27.31
chr3	11568884	11568884	*	0.026894	0.623652	20.5235	20.5235	68.4396	47.9161	NM_001128221	VGLL4	41	-	1	1	1	2	1	0	0	IM_control	IM_NEC	NEC	0.0011	-1.73	1.73	15.82	27.31
chr3	11568890	11568890	*	0.0234758	0.589927	20.3074	20.3074	68.3644	48.057	NM_001128221	VGLL4	35	-	1	1	1	2	1	0	0	IM_control	IM_NEC	NEC	0.0011	-1.73	1.73	15.82	27.31
chr3	11568895	11568895	*	0.00525931	0.322502	20.078	20.078	68.3372	48.2593	NM_001128221	VGLL4	30	-	1	1	1	2	1	0	0	IM_control	IM_NEC	NEC	0.0011	-1.73	1.73	15.82	27.31
chr3	11568917	11568917	*	0.0485274	0.794337	19.2036	19.2036	67.7478	48.5442	NM_001128221	VGLL4	8	-	1	1	1	2	0	1	0	IM_control	IM_NEC	NEC	0.0011	-1.73	1.73	15.82	27.31
chr3	11568943	11568943	*	0.0314988	0.664961	18.0885	18.0885	67.1468	49.0583	NM_001128221	VGLL4	-20	-	1	0	1	1	0	1	0	IM_control	IM_NEC	NEC	0.0011	-1.73	1.73	15.82	27.31
chr3	11570456	11570456	*	0.00687374	0.35804	10.2474	10.2474	78.2301	67.9827	NM_001128221	VGLL4	-1533	-	0	0	1	1	0	1	0	IM_control	IM_NEC	NEC	0.0011	-1.73	1.73	15.82	27.31
chr3	11593063	11593063	*	0.00708423	0.36218	11.4947	11.4947	50.9609	39.4662	NM_001128220	VGLL4	-10673	-	0	0	1	1	0	0	0	IM_control	IM_NEC	NEC	0.0011	-1.73	1.73	15.82	27.31
chr3	11593066	11593066	*	0.0244855	0.599799	11.4967	11.4967	50.958	39.4613	NM_001128220	VGLL4	-10676	-	0	0	1	1	0	0	0	IM_control	IM_NEC	NEC	0.0011	-1.73	1.73	15.82	27.31
chr3	11601851	11601851	*	0.00287187	0.256559	-20.3391	20.3391	27.9614	48.3005	NM_001284391	VGLL4	2731	-	0	1	0	1	0	0	0	IM_control	IM_NEC	control	0.0011	-1.73	1.73	15.82	27.31
chr3	11601867	11601867	*	0.000100239	0.0839571	-20.2384	20.2384	28.465	48.7034	NM_001284391	VGLL4	2715	-	0	1	0	1	0	0	0	IM_control	IM_NEC	control	0.0011	-1.73	1.73	15.82	27.31
chr3	11601873	11601873	*	0.00754111	0.371079	-20.3122	20.3122	28.4794	48.7917	NM_001284391	VGLL4	2709	-	0	1	0	1	0	0	0	IM_control	IM_NEC	control	0.0011	-1.73	1.73	15.82	27.31
chr3	11601894	11601894	*	4.42628e-05	0.0637401	-20.6817	20.6817	28.3715	49.0532	NM_001284391	VGLL4	2688	-	0	1	0	1	0	0	0	IM_control	IM_NEC	control	0.0011	-1.73	1.73	15.82	27.31
chr3	11601895	11601895	*	0.0011913	0.189722	-20.6856	20.6856	28.3923	49.0779	NM_001284391	VGLL4	2687	-	0	1	0	1	0	0	0	IM_control	IM_NEC	control	0.0011	-1.73	1.73	15.82	27.31
chr3	11601948	11601948	*	0.00057265	0.148922	-20.0084	20.0084	30.7657	50.774	NM_001284391	VGLL4	2634	-	0	1	0	1	0	0	0	IM_control	IM_NEC	control	0.0011	-1.73	1.73	15.82	27.31
chr3	11601949	11601949	*	0.000425107	0.136191	-19.9687	19.9687	30.8548	50.8234	NM_001284391	VGLL4	2633	-	0	1	0	1	0	0	0	IM_control	IM_NEC	control	0.0011	-1.73	1.73	15.82	27.31
chr3	11601953	11601953	*	0.00985658	0.412293	-19.8	19.8	31.2247	51.0246	NM_001284391	VGLL4	2629	-	0	1	0	1	0	0	0	IM_control	IM_NEC	control	0.0011	-1.73	1.73	15.82	27.31
chr3	11601954	11601954	*	0.00166759	0.213416	-19.7553	19.7553	31.3205	51.0758	NM_001284391	VGLL4	2628	-	0	1	0	1	0	0	0	IM_control	IM_NEC	control	0.0011	-1.73	1.73	15.82	27.31
chr3	11601979	11601979	*	0.00160503	0.210305	-18.2629	18.2629	34.1799	52.4428	NM_001284391	VGLL4	2603	-	0	1	0	1	0	0	0	IM_control	IM_NEC	control	0.0011	-1.73	1.73	15.82	27.31
chr3	11610236	11610236	*	0.000735375	0.161139	11.2388	11.2388	74.9383	63.6996	NM_001284391	VGLL4	-5656	-	0	0	1	1	0	0	0	IM_control	IM_NEC	NEC	0.0011	-1.73	1.73	15.82	27.31
chr3	11610286	11610286	*	0.00266855	0.250137	14.42	14.42	74.2017	59.7816	NM_001284391	VGLL4	-5706	-	0	0	1	1	0	0	0	IM_control	IM_NEC	NEC	0.0011	-1.73	1.73	15.82	27.31
chr3	11610290	11610290	*	0.00292245	0.258372	14.6198	14.6198	74.2417	59.6219	NM_001284391	VGLL4	-5710	-	0	0	1	1	0	0	0	IM_control	IM_NEC	NEC	0.0011	-1.73	1.73	15.82	27.31
chr3	11610312	11610312	*	0.00172696	0.215557	15.5674	15.5674	74.5352	58.9677	NM_001284391	VGLL4	-5732	-	0	0	1	1	0	0	0	IM_control	IM_NEC	NEC	0.0011	-1.73	1.73	15.82	27.31
chr3	11610388	11610388	*	0.0152574	0.493671	17.3822	17.3822	76.6599	59.2776	NM_001284391	VGLL4	-5808	-	0	0	1	1	0	0	0	IM_control	IM_NEC	NEC	0.0011	-1.73	1.73	15.82	27.31
chr3	11610389	11610389	*	0.00259021	0.247554	17.3978	17.3978	76.683	59.2852	NM_001284391	VGLL4	-5809	-	0	0	1	1	0	0	0	IM_control	IM_NEC	NEC	0.0011	-1.73	1.73	15.82	27.31
chr3	11610402	11610402	*	0.0148587	0.48822	17.7319	17.7319	76.9535	59.2216	NM_001284391	VGLL4	-5822	-	0	0	1	1	0	0	0	IM_control	IM_NEC	NEC	0.0011	-1.73	1.73	15.82	27.31
chr3	11610403	11610403	*	0.000400237	0.132822	17.7473	17.7473	76.9739	59.2266	NM_001284391	VGLL4	-5823	-	0	0	1	1	0	0	0	IM_control	IM_NEC	NEC	0.0011	-1.73	1.73	15.82	27.31
chr3	11610407	11610407	*	0.00239321	0.241174	18.0373	18.0373	76.8784	58.8412	NM_001284391	VGLL4	-5827	-	0	0	1	1	0	0	0	IM_control	IM_NEC	NEC	0.0011	-1.73	1.73	15.82	27.31
chr3	11610408	11610408	*	0.0238461	0.59343	18.055	18.055	76.8984	58.8434	NM_001284391	VGLL4	-5828	-	0	0	1	1	0	0	0	IM_control	IM_NEC	NEC	0.0011	-1.73	1.73	15.82	27.31
chr3	11610427	11610427	*	0.0306722	0.658094	18.3951	18.3951	77.1836	58.7885	NM_001284391	VGLL4	-5847	-	0	0	1	1	0	0	0	IM_control	IM_NEC	NEC	0.0011	-1.73	1.73	15.82	27.31
chr3	11610453	11610453	*	0.0219701	0.574149	18.5767	18.5767	77.5812	59.0045	NM_001284391	VGLL4	-5873	-	0	0	1	1	0	0	0	IM_control	IM_NEC	NEC	0.0011	-1.73	1.73	15.82	27.31
chr3	11636649	11636649	*	0.0320764	0.670068	11.1778	11.1778	58.1809	47.0031	NM_001128219	VGLL4	7329	-	0	0	1	1	0	0	0	IM_control	IM_NEC	NEC	0.0011	-1.73	1.73	15.82	27.31
chr3	11716952	11716952	*	0.00692864	0.359271	-14.1343	14.1343	45.1121	59.2464	NM_014667	VGLL4	3817	-	0	0	1	1	0	0	0	IM_control	IM_NEC	control	0.0011	-1.73	1.73	15.82	27.31
chr3	11721593	11721593	*	0.00217244	0.232926	10.2758	10.2758	67.5646	57.2888	NM_001284390	VGLL4	-826	-	1	0	0	0	0	1	0	IM_control	IM_NEC	NEC	0.0011	-1.73	1.73	15.82	27.31
chr3	12283790	12283790	*	0.000171604	0.0999824	15.3978	15.3978	83.1824	67.7846	NM_001354666	PPARG	-3695	+	0	0	0	0	0	0	0	IM_control	hyper_NEC	NEC	0.0012	3.6	3.6	9.2	2.56
chr3	12283804	12283804	*	0.000905587	0.17278	15.3389	15.3389	83.219	67.88	NM_001354666	PPARG	-3681	+	0	0	0	0	0	0	0	IM_control	hyper_NEC	NEC	0.0012	3.6	3.6	9.2	2.56
chr3	12283805	12283805	*	0.0142242	0.479765	15.3346	15.3346	83.2217	67.8872	NM_001354666	PPARG	-3680	+	0	0	0	0	0	0	0	IM_control	hyper_NEC	NEC	0.0012	3.6	3.6	9.2	2.56
chr3	12283889	12283889	*	0.00290526	0.257694	14.7774	14.7774	83.5358	68.7584	NM_001354666	PPARG	-3596	+	0	0	0	0	0	0	0	IM_control	hyper_NEC	NEC	0.0012	3.6	3.6	9.2	2.56
chr3	12291178	12291178	*	0.0204196	0.557349	12.0391	12.0391	87.41	75.3709	NM_001354667	PPARG	2243	+	0	0	1	1	0	0	0	IM_control	hyper_NEC	NEC	0.0012	3.6	3.6	9.2	2.56
chr3	12291282	12291282	*	0.000321636	0.122946	11.4092	11.4092	84.453	73.0438	NM_001354667	PPARG	2347	+	0	0	1	1	0	0	0	IM_control	hyper_NEC	NEC	0.0012	3.6	3.6	9.2	2.56
chr3	12291319	12291319	*	0.00196765	0.225105	10.7256	10.7256	84.0428	73.3173	NM_001354667	PPARG	2384	+	0	0	1	1	0	0	0	IM_control	hyper_NEC	NEC	0.0012	3.6	3.6	9.2	2.56
chr3	12480250	12480250	*	0.0173373	0.521149	11.3719	11.3719	54.3881	43.0162	NM_001145393	TSEN2	-4182	+	0	0	0	0	0	0	0	IM_control	IM_NEC	NEC	0.0013	2.82	2.82	6.26	2.22
chr3	12480277	12480277	*	0.0163691	0.508505	12.4407	12.4407	59.262	46.8213	NM_001145393	TSEN2	-4155	+	0	0	0	0	0	0	0	IM_control	IM_NEC	NEC	0.0013	2.82	2.82	6.26	2.22
chr3	12487077	12487077	*	0.00360151	0.279105	-24.4868	24.4868	39.2887	63.7755	NM_001321279	TSEN2	2550	+	0	0	1	1	0	0	0	IM_control	IM_NEC	control	0.0013	2.82	2.82	6.26	2.22
chr3	12487130	12487130	*	0.000981399	0.178022	-25.4692	25.4692	41.2956	66.7648	NM_001321279	TSEN2	2603	+	0	0	1	1	0	0	0	IM_control	IM_NEC	control	0.0013	2.82	2.82	6.26	2.22
chr3	12487193	12487193	*	0.000368177	0.129413	-25.9255	25.9255	46.2235	72.149	NM_001321279	TSEN2	2666	+	0	0	1	1	0	0	0	IM_control	IM_NEC	control	0.0013	2.82	2.82	6.26	2.22
chr3	12487221	12487221	*	0.0017955	0.218498	-25.776	25.776	49.3539	75.1299	NM_001321279	TSEN2	2694	+	0	0	1	1	0	0	0	IM_control	IM_NEC	control	0.0013	2.82	2.82	6.26	2.22
chr3	13484397	13484397	*	0.00411058	0.293104	15.0915	15.0915	75.1196	60.0281	NM_001136041	HDAC11	4055	+	0	0	1	1	0	0	0	IM_control	IM_NEC	NEC	0.0234	2.5	2.5	4.66	1.86
chr3	13484440	13484440	*	0.000521402	0.144116	14.1432	14.1432	74.2898	60.1466	NM_001136041	HDAC11	4098	+	0	0	1	1	0	0	0	IM_control	IM_NEC	NEC	0.0234	2.5	2.5	4.66	1.86
chr3	13484465	13484465	*	0.00970833	0.410214	13.2494	13.2494	73.8633	60.6139	NM_001136041	HDAC11	4123	+	0	0	1	1	0	0	0	IM_control	IM_NEC	NEC	0.0234	2.5	2.5	4.66	1.86
chr3	14142090	14142090	*	0.0382388	0.720303	-11.8071	11.8071	60.7948	72.6019	NM_024334	TMEM43	17152	+	0	1	0	1	0	0	0	IM_control	IM_NEC	control	0.0187	-1.85	1.85	10.19	18.81
chr3	14142123	14142123	*	0.00409641	0.292719	-10.6576	10.6576	62.7233	73.3808	NM_024334	TMEM43	17185	+	0	1	0	1	0	0	0	IM_control	IM_NEC	control	0.0187	-1.85	1.85	10.19	18.81
chr3	14142131	14142131	*	0.033786	0.684569	-10.3291	10.3291	63.3051	73.6342	NM_024334	TMEM43	17193	+	0	1	0	1	0	0	0	IM_control	IM_NEC	control	0.0187	-1.85	1.85	10.19	18.81
chr3	14399902	14399902	*	0.00463601	0.306739	-21.0676	21.0676	66.0359	87.1035	NM_001134368	SLC6A6	-2674	+	0	0	0	0	0	0	0	hyper_control	IM_NEC	control	0.0039	-4.26	4.26	7.48	31.88
chr3	14424871	14424871	*	0.0062974	0.346476	-17.2223	17.2223	53.7708	70.9931	NM_001134367	SLC6A6	22297	+	0	0	1	1	0	0	0	IM_control	IM_NEC	control	0.0039	-4.26	4.26	7.48	31.88
chr3	14424879	14424879	*	0.0132838	0.465923	-17.4532	17.4532	53.9187	71.3719	NM_001134367	SLC6A6	22305	+	0	0	1	1	0	0	0	IM_control	IM_NEC	control	0.0039	-4.26	4.26	7.48	31.88
chr3	14424882	14424882	*	0.00740242	0.368376	-17.4806	17.4806	53.9393	71.4198	NM_001134367	SLC6A6	22308	+	0	0	1	1	0	0	0	IM_control	IM_NEC	control	0.0039	-4.26	4.26	7.48	31.88
chr3	14424899	14424899	*	0.0251909	0.606957	-17.0414	17.0414	53.6782	70.7195	NM_001134367	SLC6A6	22325	+	0	0	1	1	0	0	0	IM_control	IM_NEC	control	0.0039	-4.26	4.26	7.48	31.88
chr3	14424903	14424903	*	0.00672651	0.355185	-17.0805	17.0805	53.7105	70.791	NM_001134367	SLC6A6	22329	+	0	0	1	1	0	0	0	IM_control	IM_NEC	control	0.0039	-4.26	4.26	7.48	31.88
chr3	14424909	14424909	*	0.0477309	0.788529	-17.156	17.156	53.7743	70.9303	NM_001134367	SLC6A6	22335	+	0	0	1	1	0	0	0	IM_control	IM_NEC	control	0.0039	-4.26	4.26	7.48	31.88
chr3	14424930	14424930	*	0.0258105	0.613143	-17.3228	17.3228	53.9851	71.308	NM_001134367	SLC6A6	22356	+	0	0	1	1	0	0	0	IM_control	IM_NEC	control	0.0039	-4.26	4.26	7.48	31.88
chr3	14424943	14424943	*	0.0127082	0.457599	-17.4342	17.4342	54.168	71.6022	NM_001134367	SLC6A6	22369	+	0	0	1	1	0	0	0	IM_control	IM_NEC	control	0.0039	-4.26	4.26	7.48	31.88
chr3	14424944	14424944	*	0.0111683	0.433995	-17.4425	17.4425	54.1837	71.6262	NM_001134367	SLC6A6	22370	+	0	0	1	1	0	0	0	IM_control	IM_NEC	control	0.0039	-4.26	4.26	7.48	31.88
chr3	14453158	14453158	*	0.0183845	0.533748	25.8697	25.8697	46.7056	20.836	NM_001134367	SLC6A6	50584	+	0	0	1	1	0	0	0	IM_control	IM_NEC	NEC	0.0039	-4.26	4.26	7.48	31.88
chr3	14453176	14453176	*	0.038998	0.726304	26.1607	26.1607	46.6109	20.4503	NM_001134367	SLC6A6	50602	+	0	0	1	1	0	0	0	IM_control	IM_NEC	NEC	0.0039	-4.26	4.26	7.48	31.88
chr3	14453187	14453187	*	0.0166664	0.512349	25.9176	25.9176	47.0021	21.0845	NM_001134367	SLC6A6	50613	+	0	0	1	1	0	0	0	IM_control	IM_NEC	NEC	0.0039	-4.26	4.26	7.48	31.88
chr3	14453197	14453197	*	0.0133283	0.4667	25.9697	25.9697	47.0601	21.0905	NM_001134367	SLC6A6	50623	+	0	0	1	1	0	0	0	IM_control	IM_NEC	NEC	0.0039	-4.26	4.26	7.48	31.88
chr3	14453218	14453218	*	0.0308514	0.659595	25.8641	25.8641	47.3825	21.5183	NM_001134367	SLC6A6	50644	+	0	0	1	1	0	0	0	IM_control	IM_NEC	NEC	0.0039	-4.26	4.26	7.48	31.88
chr3	14453219	14453219	*	0.0148871	0.488646	25.8658	25.8658	47.3905	21.5247	NM_001134367	SLC6A6	50645	+	0	0	1	1	0	0	0	IM_control	IM_NEC	NEC	0.0039	-4.26	4.26	7.48	31.88
chr3	14453226	14453226	*	0.0339359	0.685883	25.8774	25.8774	47.4458	21.5684	NM_001134367	SLC6A6	50652	+	0	0	1	1	0	0	0	IM_control	IM_NEC	NEC	0.0039	-4.26	4.26	7.48	31.88
chr3	14453227	14453227	*	0.0175379	0.523442	25.879	25.879	47.4535	21.5745	NM_001134367	SLC6A6	50653	+	0	0	1	1	0	0	0	IM_control	IM_NEC	NEC	0.0039	-4.26	4.26	7.48	31.88
chr3	14453237	14453237	*	0.0134786	0.469025	26.0293	26.0293	47.3987	21.3694	NM_001134367	SLC6A6	50663	+	0	0	1	1	0	0	0	IM_control	IM_NEC	NEC	0.0039	-4.26	4.26	7.48	31.88
chr3	14453238	14453238	*	0.0111564	0.433768	26.0309	26.0309	47.4059	21.375	NM_001134367	SLC6A6	50664	+	0	0	1	1	0	0	0	IM_control	IM_NEC	NEC	0.0039	-4.26	4.26	7.48	31.88
chr3	14453241	14453241	*	0.0172202	0.519503	26.0355	26.0355	47.4273	21.3918	NM_001134367	SLC6A6	50667	+	0	0	1	1	0	0	0	IM_control	IM_NEC	NEC	0.0039	-4.26	4.26	7.48	31.88
chr3	14453242	14453242	*	0.0062934	0.34642	26.1394	26.1394	47.3318	21.1924	NM_001134367	SLC6A6	50668	+	0	0	1	1	0	0	0	IM_control	IM_NEC	NEC	0.0039	-4.26	4.26	7.48	31.88
chr3	14453255	14453255	*	0.014106	0.478163	26.1539	26.1539	47.4222	21.2683	NM_001134367	SLC6A6	50681	+	0	0	1	1	0	0	0	IM_control	IM_NEC	NEC	0.0039	-4.26	4.26	7.48	31.88
chr3	14453256	14453256	*	0.0104262	0.421776	26.1548	26.1548	47.4287	21.2739	NM_001134367	SLC6A6	50682	+	0	0	1	1	0	0	0	IM_control	IM_NEC	NEC	0.0039	-4.26	4.26	7.48	31.88
chr3	14460738	14460738	*	0.0215658	0.569866	15.7409	15.7409	59.1438	43.4029	NM_001134367	SLC6A6	58164	+	0	0	1	1	0	0	0	IM_control	IM_NEC	NEC	0.0039	-4.26	4.26	7.48	31.88
chr3	14473086	14473086	*	0.00978309	0.411172	15.2693	15.2693	60.6407	45.3714	NM_001080423	GRIP2	67258	-	0	0	1	1	0	0	0	IM_control	IM_NEC	NEC	0.0328	-2.2	2.2	1.06	2.34
chr3	14540449	14540449	*	0.0048511	0.312463	14.9152	14.9152	36.5469	21.6317	NM_001080423	GRIP2	-107	-	1	0	0	0	0	0	0	IM_control	IM_NEC	NEC	0.0328	-2.2	2.2	1.06	2.34
chr3	14540453	14540453	*	0.00636493	0.347782	14.9446	14.9446	36.6952	21.7506	NM_001080423	GRIP2	-111	-	1	0	0	0	0	0	0	IM_control	IM_NEC	NEC	0.0328	-2.2	2.2	1.06	2.34
chr3	14561274	14561274	*	0.040276	0.736167	10.8889	10.8889	74.0228	63.1339	NM_001080423	GRIP2	-20932	-	0	0	0	0	0	0	0	IM_control	IM_NEC	NEC	0.0328	-2.2	2.2	1.06	2.34
chr3	15310987	15310987	*	0.00499787	0.316318	16.0144	16.0144	78.9655	62.9511	NM_004844	SH3BP5	21643	-	0	0	1	1	0	0	0	IM_control	IM_NEC	NEC	0.015	-4.94	4.94	4.08	20.18
chr3	15325298	15325298	*	0.0478889	0.789584	12.329	12.329	64.0501	51.7211	NM_004844	SH3BP5	7332	-	0	0	1	1	0	0	0	IM_control	IM_NEC	NEC	0.015	-4.94	4.94	4.08	20.18
chr3	15331220	15331220	*	0.0324557	0.673278	10.2702	10.2702	55.5963	45.3261	NM_004844	SH3BP5	1410	-	0	0	1	1	0	1	0	IM_control	IM_NEC	NEC	0.015	-4.94	4.94	4.08	20.18
chr3	16750053	16750053	*	0.0239715	0.594687	13.9399	13.9399	82.2148	68.2749	NM_001144382	PLCL2	-134906	+	0	0	0	0	0	0	0	IM_control	hyper_NEC	NEC	0.0092	2.29	2.29	10.91	4.77
chr3	16750057	16750057	*	0.00375606	0.283705	14.0756	14.0756	82.3387	68.2631	NM_001144382	PLCL2	-134902	+	0	0	0	0	0	0	0	IM_control	hyper_NEC	NEC	0.0092	2.29	2.29	10.91	4.77
chr3	16774791	16774791	*	0.0157502	0.500161	-10.9554	10.9554	68.9119	79.8673	NM_001144382	PLCL2	-110168	+	0	0	0	0	0	0	0	IM_control	IM_NEC	control	0.0092	2.29	2.29	10.91	4.77
chr3	16774848	16774848	*	0.0214395	0.568445	-11.2879	11.2879	69.1589	80.4469	NM_001144382	PLCL2	-110111	+	0	0	0	0	0	0	0	hyper_control	IM_NEC	control	0.0092	2.29	2.29	10.91	4.77
chr3	16774891	16774891	*	0.0341485	0.687575	-10.8645	10.8645	71.249	82.1135	NM_001144382	PLCL2	-110068	+	0	0	0	0	0	0	0	hyper_control	IM_NEC	control	0.0092	2.29	2.29	10.91	4.77
chr3	16774893	16774893	*	0.0249805	0.604915	-10.7878	10.7878	71.3525	82.1403	NM_001144382	PLCL2	-110066	+	0	0	0	0	0	0	0	hyper_control	IM_NEC	control	0.0092	2.29	2.29	10.91	4.77
chr3	16801880	16801880	*	0.00426763	0.297319	-13.5505	13.5505	15.8098	29.3603	NM_001144382	PLCL2	-83079	+	0	0	0	0	0	0	0	IM_control	hypo_NEC	control	0.0092	2.29	2.29	10.91	4.77
chr3	16801881	16801881	*	0.0173163	0.520864	-13.5521	13.5521	15.8196	29.3717	NM_001144382	PLCL2	-83078	+	0	0	0	0	0	0	0	IM_control	hypo_NEC	control	0.0092	2.29	2.29	10.91	4.77
chr3	16801913	16801913	*	0.000175563	0.100806	-13.6724	13.6724	16.1447	29.8171	NM_001144382	PLCL2	-83046	+	0	0	0	0	0	0	0	IM_control	hypo_NEC	control	0.0092	2.29	2.29	10.91	4.77
chr3	16801914	16801914	*	0.00939277	0.405308	-13.6777	13.6777	16.1555	29.8332	NM_001144382	PLCL2	-83045	+	0	0	0	0	0	0	0	IM_control	hypo_NEC	control	0.0092	2.29	2.29	10.91	4.77
chr3	16842354	16842354	*	0.00832172	0.386284	-21.968	21.968	31.9607	53.9287	NM_001144382	PLCL2	-42605	+	0	0	0	0	0	0	0	IM_control	IM_NEC	control	0.0092	2.29	2.29	10.91	4.77
chr3	16842355	16842355	*	0.0231194	0.585979	-21.9885	21.9885	31.9847	53.9732	NM_001144382	PLCL2	-42604	+	0	0	0	0	0	0	0	IM_control	IM_NEC	control	0.0092	2.29	2.29	10.91	4.77
chr3	16842392	16842392	*	0.00126387	0.193484	-22.5537	22.5537	33.1124	55.6661	NM_001144382	PLCL2	-42567	+	0	0	0	0	0	0	0	IM_control	IM_NEC	control	0.0092	2.29	2.29	10.91	4.77
chr3	16842393	16842393	*	0.00755237	0.371298	-22.5647	22.5647	33.1481	55.7128	NM_001144382	PLCL2	-42566	+	0	0	0	0	0	0	0	IM_control	IM_NEC	control	0.0092	2.29	2.29	10.91	4.77
chr3	16842438	16842438	*	0.00050853	0.143131	-22.8129	22.8129	35.1614	57.9743	NM_001144382	PLCL2	-42521	+	0	0	0	0	0	0	0	IM_control	IM_NEC	control	0.0092	2.29	2.29	10.91	4.77
chr3	16842450	16842450	*	0.00189309	0.222287	-22.8732	22.8732	35.7249	58.5981	NM_001144382	PLCL2	-42509	+	0	0	0	0	0	0	0	IM_control	IM_NEC	control	0.0092	2.29	2.29	10.91	4.77
chr3	16883136	16883136	*	0.00579717	0.335528	-10.0105	10.0105	66.4437	76.4542	NM_001144382	PLCL2	-1823	+	0	0	0	0	0	1	0	IM_control	IM_NEC	control	0.0092	2.29	2.29	10.91	4.77
chr3	16883217	16883217	*	0.0118831	0.444658	-12.1344	12.1344	61.8318	73.9662	NM_001144382	PLCL2	-1742	+	0	0	0	0	0	1	0	IM_control	IM_NEC	control	0.0092	2.29	2.29	10.91	4.77
chr3	16883245	16883245	*	0.0278126	0.631977	-11.4724	11.4724	61.7706	73.243	NM_001144382	PLCL2	-1714	+	0	0	0	0	0	1	0	IM_control	IM_NEC	control	0.0092	2.29	2.29	10.91	4.77
chr3	16883252	16883252	*	0.0203868	0.55693	-11.1574	11.1574	62.1823	73.3397	NM_001144382	PLCL2	-1707	+	0	0	0	0	0	1	0	IM_control	IM_NEC	control	0.0092	2.29	2.29	10.91	4.77
chr3	21752065	21752065	*	0.000515852	0.143729	20.3335	20.3335	49.2117	28.8782	NM_024697	ZNF385D	-742	-	1	0	0	0	0	0	0	IM_control	IM_NEC	NEC	0.0397	-3.14	3.14	1.01	3.16
chr3	23289858	23289858	*	0.00345032	0.274741	14.782	14.782	76.6885	61.9066	NM_152653	UBE2E2	86567	+	0	0	1	1	0	0	0	IM_control	IM_NEC	NEC	0.0008	-2.77	2.77	1.05	2.92
chr3	32045368	32045368	*	1.74484e-05	0.0482636	29.1332	29.1332	46.6205	17.4874	NM_015141	GPD1L	-61143	+	0	0	0	0	0	0	0	hypo_control	IM_NEC	NEC	0.0015	3.83	3.83	20.66	5.4
chr3	32109941	32109941	*	0.00794564	0.379067	10.3572	10.3572	86.5671	76.2098	NM_015141	GPD1L	3432	+	0	0	1	1	0	0	0	IM_control	hyper_NEC	NEC	0.0015	3.83	3.83	20.66	5.4
chr3	32114658	32114658	*	0.0200228	0.552688	-12.0607	12.0607	68.7095	80.7702	NM_015141	GPD1L	8149	+	0	0	1	1	0	0	0	hyper_control	IM_NEC	control	0.0015	3.83	3.83	20.66	5.4
chr3	32114675	32114675	*	0.00804808	0.380907	-12.0701	12.0701	68.6687	80.7389	NM_015141	GPD1L	8166	+	0	0	1	1	0	0	0	hyper_control	IM_NEC	control	0.0015	3.83	3.83	20.66	5.4
chr3	32114695	32114695	*	0.0469087	0.782652	-11.9146	11.9146	68.6263	80.5409	NM_015141	GPD1L	8186	+	0	0	1	1	0	0	0	hyper_control	IM_NEC	control	0.0015	3.83	3.83	20.66	5.4
chr3	32114707	32114707	*	0.021544	0.569561	-11.6668	11.6668	68.5982	80.265	NM_015141	GPD1L	8198	+	0	0	1	1	0	0	0	hyper_control	IM_NEC	control	0.0015	3.83	3.83	20.66	5.4
chr3	32114708	32114708	*	0.00550954	0.328466	-11.6594	11.6594	68.6	80.2594	NM_015141	GPD1L	8199	+	0	0	1	1	0	0	0	hyper_control	IM_NEC	control	0.0015	3.83	3.83	20.66	5.4
chr3	32577743	32577743	*	0.0032277	0.268119	-12.0131	12.0131	14.7993	26.8124	NM_001329135	DYNC1LI1	-6820	-	0	0	0	0	0	0	0	IM_control	hypo_NEC	control	0.0406	-1.6	1.6	2.3	3.68
chr3	32577794	32577794	*	0.0286679	0.640069	-11.5737	11.5737	15.2281	26.8018	NM_001329135	DYNC1LI1	-6871	-	0	0	0	0	0	0	0	IM_control	hypo_NEC	control	0.0406	-1.6	1.6	2.3	3.68
chr3	33054395	33054395	*	4.00315e-06	0.0302229	-26.4629	26.4629	44.9496	71.4125	NM_001039770	TMPPE	42407	-	0	0	1	1	0	0	0	IM_control	IM_NEC	control	0.0152	1.59	1.59	8.1	5.1
chr3	33054764	33054764	*	0.0102211	0.418617	-19.2902	19.2902	67.6117	86.9019	NM_001039770	TMPPE	42038	-	0	0	1	1	0	0	0	hyper_control	IM_NEC	control	0.0152	1.59	1.59	8.1	5.1
chr3	33800481	33800481	*	0.0329058	0.677072	12.8986	12.8986	64.3638	51.4653	NM_013374	PDCD6IP	1912	+	0	0	1	1	0	1	0	IM_control	IM_NEC	NEC	0.0172	1.56	1.56	35.67	22.91
chr3	33884310	33884310	*	0.0318531	0.668032	15.4839	15.4839	55.1626	39.6787	NM_013374	PDCD6IP	85741	+	0	0	0	0	0	0	0	IM_control	IM_NEC	NEC	0.0172	1.56	1.56	35.67	22.91
chr3	33884311	33884311	*	0.011867	0.444371	15.4433	15.4433	55.1975	39.7543	NM_013374	PDCD6IP	85742	+	0	0	0	0	0	0	0	IM_control	IM_NEC	NEC	0.0172	1.56	1.56	35.67	22.91
chr3	33884340	33884340	*	0.00595036	0.338871	14.2087	14.2087	56.2605	42.0518	NM_013374	PDCD6IP	85771	+	0	0	0	0	0	0	0	IM_control	IM_NEC	NEC	0.0172	1.56	1.56	35.67	22.91
chr3	33884341	33884341	*	0.0243996	0.598935	14.1651	14.1651	56.2994	42.1343	NM_013374	PDCD6IP	85772	+	0	0	0	0	0	0	0	IM_control	IM_NEC	NEC	0.0172	1.56	1.56	35.67	22.91
chr3	34067474	34067474	*	0.0175666	0.523834	11.1524	11.1524	75.3963	64.2439	NM_013374	PDCD6IP	268905	+	0	0	0	0	0	0	0	IM_control	IM_NEC	NEC	0.0172	1.56	1.56	35.67	22.91
chr3	36924728	36924728	*	0.0104334	0.421936	-25.454	25.454	15.5135	40.9675	NM_001329998	TRANK1	20330	-	0	0	1	1	0	0	0	IM_control	hypo_NEC	control	0.0046	2.42	2.42	48.79	20.17
chr3	36924729	36924729	*	8.64369e-05	0.0801835	-25.4541	25.4541	15.5486	41.0027	NM_001329998	TRANK1	20329	-	0	0	1	1	0	0	0	IM_control	hypo_NEC	control	0.0046	2.42	2.42	48.79	20.17
chr3	36924733	36924733	*	0.00591618	0.338117	-25.4551	25.4551	15.6889	41.144	NM_001329998	TRANK1	20325	-	0	0	1	1	0	0	0	IM_control	hypo_NEC	control	0.0046	2.42	2.42	48.79	20.17
chr3	36924734	36924734	*	0.000310043	0.12157	-25.4556	25.4556	15.7239	41.1796	NM_001329998	TRANK1	20324	-	0	0	1	1	0	0	0	IM_control	hypo_NEC	control	0.0046	2.42	2.42	48.79	20.17
chr3	36958593	36958593	*	0.00540541	0.32621	10.9622	10.9622	63.364	52.4019	NM_014831	TRANK1	-13537	-	0	0	0	0	0	0	0	IM_control	IM_NEC	NEC	0.0046	2.42	2.42	48.79	20.17
chr3	36958615	36958615	*	0.00361258	0.279406	10.614	10.614	59.2207	48.6067	NM_014831	TRANK1	-13559	-	0	0	0	0	0	0	0	IM_control	IM_NEC	NEC	0.0046	2.42	2.42	48.79	20.17
chr3	37131991	37131991	*	0.0278677	0.632534	11.2265	11.2265	69.3059	58.0794	NM_006309	LRRFIP2	42615	-	0	0	1	1	0	0	0	IM_control	IM_NEC	NEC	0.0345	1.5	1.5	16.39	10.92
chr3	37132056	37132056	*	0.0221978	0.576492	10.6002	10.6002	70.7904	60.1901	NM_006309	LRRFIP2	42550	-	0	0	1	1	0	0	0	IM_control	IM_NEC	NEC	0.0345	1.5	1.5	16.39	10.92
chr3	37170593	37170593	*	0.00126603	0.19366	14.6978	14.6978	75.5127	60.8149	NM_006309	LRRFIP2	4013	-	0	0	1	1	0	0	0	IM_control	IM_NEC	NEC	0.0345	1.5	1.5	16.39	10.92
chr3	37170602	37170602	*	0.0209415	0.562889	14.6562	14.6562	75.6121	60.9559	NM_006309	LRRFIP2	4004	-	0	0	1	1	0	0	0	IM_control	IM_NEC	NEC	0.0345	1.5	1.5	16.39	10.92
chr3	37170603	37170603	*	0.0493016	0.799451	14.6516	14.6516	75.6235	60.9719	NM_006309	LRRFIP2	4003	-	0	0	1	1	0	0	0	IM_control	IM_NEC	NEC	0.0345	1.5	1.5	16.39	10.92
chr3	37170693	37170693	*	0.0180315	0.529391	14.6123	14.6123	77.4382	62.8258	NM_006309	LRRFIP2	3913	-	0	0	1	1	0	0	0	IM_control	IM_NEC	NEC	0.0345	1.5	1.5	16.39	10.92
chr3	37175166	37175166	*	0.00587493	0.337246	18.0602	18.0602	67.0013	48.9411	NM_001282691	LRRFIP2	50	-	1	1	1	2	0	1	0	IM_control	IM_NEC	NEC	0.0345	1.5	1.5	16.39	10.92
chr3	37177586	37177586	*	0.00427822	0.297591	11.2445	11.2445	40.3064	29.0619	NR_145514	LRRFIP2	-1227	-	1	0	0	0	0	1	0	IM_control	IM_NEC	NEC	0.0345	1.5	1.5	16.39	10.92
chr3	37183764	37183764	*	0.0120029	0.446464	10.638	10.638	72.5214	61.8834	NR_145514	LRRFIP2	-7405	-	0	0	0	0	0	0	0	IM_control	IM_NEC	NEC	0.0345	1.5	1.5	16.39	10.92
chr3	37198399	37198399	*	0.0199882	0.55232	11.4506	11.4506	59.484	48.0334	NR_145514	LRRFIP2	-22040	-	0	0	0	0	0	0	0	IM_control	IM_NEC	NEC	0.0345	1.5	1.5	16.39	10.92
chr3	37198400	37198400	*	0.0408955	0.740665	11.3938	11.3938	59.5847	48.1909	NR_145514	LRRFIP2	-22041	-	0	0	0	0	0	0	0	IM_control	IM_NEC	NEC	0.0345	1.5	1.5	16.39	10.92
chr3	37765943	37765943	*	0.0223713	0.578131	13.5215	13.5215	62.8888	49.3673	NR_110532	ITGA9-AS1	95838	-	0	0	1	1	0	0	1	IM_control	IM_NEC	NEC	0.0399	2.62	2.62	3.36	1.28
chr3	37765948	37765948	*	0.0219051	0.573447	13.5702	13.5702	62.9876	49.4174	NR_110532	ITGA9-AS1	95833	-	0	0	1	1	0	0	1	IM_control	IM_NEC	NEC	0.0399	2.62	2.62	3.36	1.28
chr3	37765988	37765988	*	0.0240906	0.595763	13.5716	13.5716	63.5716	50	NR_110532	ITGA9-AS1	95793	-	0	0	1	1	0	0	1	IM_control	IM_NEC	NEC	0.0399	2.62	2.62	3.36	1.28
chr3	37766019	37766019	*	0.0206393	0.5597	13.2329	13.2329	63.6239	50.3909	NR_110532	ITGA9-AS1	95762	-	0	0	1	1	0	0	1	IM_control	IM_NEC	NEC	0.0399	2.62	2.62	3.36	1.28
chr3	37806733	37806733	*	0.0360237	0.703039	10.5614	10.5614	77.4111	66.8497	NR_110532	ITGA9-AS1	55048	-	0	0	1	1	0	0	0	IM_control	IM_NEC	NEC	0.0399	2.62	2.62	3.36	1.28
chr3	37806756	37806756	*	0.0195188	0.546934	10.5731	10.5731	77.8776	67.3044	NR_110532	ITGA9-AS1	55025	-	0	0	1	1	0	0	0	IM_control	IM_NEC	NEC	0.0399	2.62	2.62	3.36	1.28
chr3	37806765	37806765	*	0.0136364	0.471267	10.6391	10.6391	78.1048	67.4657	NR_110532	ITGA9-AS1	55016	-	0	0	1	1	0	0	0	IM_control	IM_NEC	NEC	0.0399	2.62	2.62	3.36	1.28
chr3	37862802	37862802	*	0.020698	0.560323	11.7386	11.7386	38.9186	27.18	NM_001008392	CTDSPL	626	+	1	0	1	1	0	1	0	IM_control	IM_NEC	NEC	0.0053	2.4	2.4	22.07	9.2
chr3	37898547	37898547	*	0.00533053	0.324265	11.5137	11.5137	68.8501	57.3364	NM_001008392	CTDSPL	36371	+	0	0	1	1	0	0	0	IM_control	IM_NEC	NEC	0.0053	2.4	2.4	22.07	9.2
chr3	37898554	37898554	*	0.0228709	0.58341	11.5799	11.5799	68.9029	57.323	NM_001008392	CTDSPL	36378	+	0	0	1	1	0	0	0	IM_control	IM_NEC	NEC	0.0053	2.4	2.4	22.07	9.2
chr3	37992004	37992004	*	0.00360552	0.27919	10.7959	10.7959	78.4934	67.6975	NM_015873	VILL	-1583	+	0	0	0	0	0	0	0	IM_control	IM_NEC	NEC	0.0207	2.14	2.14	11.3	5.29
chr3	37992012	37992012	*	0.00731626	0.366715	10.7967	10.7967	78.4412	67.6445	NM_015873	VILL	-1575	+	0	0	0	0	0	0	0	IM_control	IM_NEC	NEC	0.0207	2.14	2.14	11.3	5.29
chr3	37992326	37992326	*	0.00939706	0.405383	10.4247	10.4247	77.8072	67.3826	NM_015873	VILL	-1261	+	1	0	0	0	0	1	0	IM_control	IM_NEC	NEC	0.0207	2.14	2.14	11.3	5.29
chr3	37992448	37992448	*	0.00460287	0.305923	13.5822	13.5822	83.173	69.5909	NM_015873	VILL	-1139	+	1	0	0	0	0	1	0	IM_control	hyper_NEC	NEC	0.0207	2.14	2.14	11.3	5.29
chr3	37992484	37992484	*	0.00202806	0.227546	13.8353	13.8353	84.164	70.3288	NM_015873	VILL	-1103	+	1	0	0	0	0	1	0	IM_control	hyper_NEC	NEC	0.0207	2.14	2.14	11.3	5.29
chr3	37992541	37992541	*	0.0307701	0.658893	14.0808	14.0808	85.1562	71.0754	NM_015873	VILL	-1046	+	1	0	0	0	0	1	0	IM_control	hyper_NEC	NEC	0.0207	2.14	2.14	11.3	5.29
chr3	37993607	37993607	*	0.00424183	0.296631	14.8906	14.8906	58.294	43.4034	NM_015873	VILL	22	+	1	1	0	1	0	1	0	IM_control	IM_NEC	NEC	0.0207	2.14	2.14	11.3	5.29
chr3	37993647	37993647	*	0.035105	0.695418	14.6196	14.6196	56.7573	42.1377	NM_015873	VILL	62	+	1	1	0	1	0	1	0	IM_control	IM_NEC	NEC	0.0207	2.14	2.14	11.3	5.29
chr3	37993671	37993671	*	0.00274435	0.252654	14.0862	14.0862	55.4762	41.39	NM_015873	VILL	86	+	1	1	0	1	0	1	0	IM_control	IM_NEC	NEC	0.0207	2.14	2.14	11.3	5.29
chr3	38004435	38004435	*	0.00322577	0.268044	14.3685	14.3685	65.5254	51.157	NM_015873	VILL	10850	+	0	0	1	1	0	0	0	IM_control	IM_NEC	NEC	0.0207	2.14	2.14	11.3	5.29
chr3	39384704	39384704	*	0.0004011	0.132865	11.2959	11.2959	24.8824	13.5865	NM_017875	SLC25A38	1336	+	0	0	1	1	0	1	0	hypo_control	IM_NEC	NEC	0.0024	1.84	1.84	4.3	2.34
chr3	39384710	39384710	*	6.73968e-06	0.0372737	12.0745	12.0745	26.4193	14.3448	NM_017875	SLC25A38	1342	+	0	0	1	1	0	1	0	hypo_control	IM_NEC	NEC	0.0024	1.84	1.84	4.3	2.34
chr3	40179028	40179028	*	2.61351e-05	0.0556635	12.3128	12.3128	20.3647	8.05186	NM_001284426	MYRIP	79019	+	0	0	1	1	0	0	0	hypo_control	IM_NEC	NEC	0.0199	2.26	2.26	3.15	1.4
chr3	40179029	40179029	*	0.0212991	0.566925	12.2962	12.2962	20.3352	8.03905	NM_001284426	MYRIP	79020	+	0	0	1	1	0	0	0	hypo_control	IM_NEC	NEC	0.0199	2.26	2.26	3.15	1.4
chr3	40179065	40179065	*	0.00182331	0.219663	11.5924	11.5924	19.1172	7.52483	NM_001284426	MYRIP	79056	+	0	0	1	1	0	0	0	hypo_control	hypo_NEC	NEC	0.0199	2.26	2.26	3.15	1.4
chr3	40299728	40299728	*	0.0344781	0.690263	-14.3196	14.3196	72.7909	87.1105	NM_005875	EIF1B	-9954	+	0	0	1	1	0	0	0	hyper_control	IM_NEC	control	0.0154	-2.87	2.87	4	11.51
chr3	40780996	40780996	*	0.00250297	0.244746	17.4633	17.4633	49.8921	32.4288	NM_001098414	ZNF621	256120	+	0	0	0	0	0	0	0	IM_control	IM_NEC	NEC	0.0115	1.59	1.59	15.14	9.5
chr3	40780997	40780997	*	0.00693175	0.35935	17.4491	17.4491	49.9076	32.4584	NM_001098414	ZNF621	256121	+	0	0	0	0	0	0	0	IM_control	IM_NEC	NEC	0.0115	1.59	1.59	15.14	9.5
chr3	40781001	40781001	*	0.00774518	0.375076	17.3817	17.3817	49.9639	32.5822	NM_001098414	ZNF621	256125	+	0	0	0	0	0	0	0	IM_control	IM_NEC	NEC	0.0115	1.59	1.59	15.14	9.5
chr3	42053241	42053241	*	0.0195133	0.546822	22.6954	22.6954	48.477	25.7816	NR_146089	TRAK1	-33959	+	0	0	0	0	0	0	0	IM_control	IM_NEC	NEC	0.0062	1.69	1.69	40.71	24.16
chr3	42053257	42053257	*	0.00964017	0.40912	22.5977	22.5977	48.6874	26.0897	NR_146089	TRAK1	-33943	+	0	0	0	0	0	0	0	IM_control	IM_NEC	NEC	0.0062	1.69	1.69	40.71	24.16
chr3	42053270	42053270	*	0.00493913	0.314775	22.5151	22.5151	48.8547	26.3396	NR_146089	TRAK1	-33930	+	0	0	0	0	0	0	0	IM_control	IM_NEC	NEC	0.0062	1.69	1.69	40.71	24.16
chr3	42061875	42061875	*	0.0010373	0.181322	24.0952	24.0952	41.1138	17.0186	NR_146089	TRAK1	-25325	+	0	0	0	0	0	0	0	hypo_control	IM_NEC	NEC	0.0062	1.69	1.69	40.71	24.16
chr3	42061876	42061876	*	0.0291077	0.644017	24.0855	24.0855	41.1007	17.0152	NR_146089	TRAK1	-25324	+	0	0	0	0	0	0	0	hypo_control	IM_NEC	NEC	0.0062	1.69	1.69	40.71	24.16
chr3	42061938	42061938	*	0.00355213	0.277712	23.5711	23.5711	39.8529	16.2818	NR_146089	TRAK1	-25262	+	0	0	0	0	0	0	0	hypo_control	IM_NEC	NEC	0.0062	1.69	1.69	40.71	24.16
chr3	42061939	42061939	*	0.00259019	0.247554	23.5583	23.5583	39.8332	16.2748	NR_146089	TRAK1	-25261	+	0	0	0	0	0	0	0	hypo_control	IM_NEC	NEC	0.0062	1.69	1.69	40.71	24.16
chr3	42130605	42130605	*	0.00977925	0.411122	12.7499	12.7499	80.7086	67.9587	NM_001265609	TRAK1	-18630	+	0	0	1	1	0	0	0	IM_control	hyper_NEC	NEC	0.0062	1.69	1.69	40.71	24.16
chr3	42130606	42130606	*	0.0168237	0.514327	12.7474	12.7474	80.7122	67.9648	NM_001265609	TRAK1	-18629	+	0	0	1	1	0	0	0	IM_control	hyper_NEC	NEC	0.0062	1.69	1.69	40.71	24.16
chr3	42130667	42130667	*	0.0203338	0.55636	12.5438	12.5438	80.9331	68.3893	NM_001265609	TRAK1	-18568	+	0	0	1	1	0	0	0	IM_control	hyper_NEC	NEC	0.0062	1.69	1.69	40.71	24.16
chr3	42149219	42149219	*	0.00692893	0.359276	16.921	16.921	45.0046	28.0835	NM_001265609	TRAK1	-16	+	1	0	1	1	0	0	0	IM_control	IM_NEC	NEC	0.0062	1.69	1.69	40.71	24.16
chr3	42160382	42160382	*	0.00523228	0.321893	22.0956	22.0956	56.8432	34.7476	NM_014965	TRAK1	215	+	1	1	1	2	0	0	0	IM_control	IM_NEC	NEC	0.0062	1.69	1.69	40.71	24.16
chr3	42160406	42160406	*	0.00365048	0.280634	21.9909	21.9909	56.1014	34.1105	NM_014965	TRAK1	239	+	1	1	1	2	0	0	0	IM_control	IM_NEC	NEC	0.0062	1.69	1.69	40.71	24.16
chr3	42160407	42160407	*	0.0159238	0.502541	21.9803	21.9803	56.0813	34.101	NM_014965	TRAK1	240	+	1	1	1	2	0	0	0	IM_control	IM_NEC	NEC	0.0062	1.69	1.69	40.71	24.16
chr3	42179610	42179610	*	0.00280436	0.254642	23.6284	23.6284	38.82	15.1916	NM_014965	TRAK1	19443	+	0	0	1	1	0	0	0	hypo_control	IM_NEC	NEC	0.0062	1.69	1.69	40.71	24.16
chr3	42497438	42497438	*	0.00135736	0.198331	18.9841	18.9841	76.2905	57.3064	NM_001251884	VIPR1	-5174	+	0	0	1	1	0	0	0	IM_control	IM_NEC	NEC	0.0041	6.25	6.25	26.83	4.29
chr3	42497440	42497440	*	0.0448071	0.767608	18.9996	18.9996	76.6727	57.6731	NM_001251884	VIPR1	-5172	+	0	0	1	1	0	0	0	IM_control	IM_NEC	NEC	0.0041	6.25	6.25	26.83	4.29
chr3	42505431	42505431	*	0.00495714	0.315304	14.5942	14.5942	88.0457	73.4515	NM_004624	VIPR1	2821	+	0	0	1	1	0	0	0	IM_control	hyper_NEC	NEC	0.0041	6.25	6.25	26.83	4.29
chr3	42505476	42505476	*	0.00680768	0.356862	13.7911	13.7911	90.1706	76.3795	NM_004624	VIPR1	2866	+	0	0	1	1	0	0	0	IM_control	hyper_NEC	NEC	0.0041	6.25	6.25	26.83	4.29
chr3	42800853	42800853	*	0.00325492	0.268928	11.2828	11.2828	59.5517	48.2689	NM_001099668	HIGD1A	3590	-	0	0	1	1	0	0	0	IM_control	IM_NEC	NEC	0.0117	2.06	2.06	27.14	13.16
chr3	42800889	42800889	*	0.0212385	0.566295	12.1812	12.1812	56.9428	44.7615	NM_001099668	HIGD1A	3554	-	0	0	1	1	0	0	0	IM_control	IM_NEC	NEC	0.0117	2.06	2.06	27.14	13.16
chr3	43180323	43180323	*	0.0141586	0.478807	-10.5023	10.5023	19.4192	29.9214	NM_032806	POMGNT2	-74241	-	0	0	0	0	0	0	0	IM_control	hypo_NEC	control	0.0012	-2.49	2.49	1.92	4.78
chr3	43180324	43180324	*	0.0114566	0.438376	-10.5332	10.5332	19.4192	29.9524	NM_032806	POMGNT2	-74242	-	0	0	0	0	0	0	0	IM_control	hypo_NEC	control	0.0012	-2.49	2.49	1.92	4.78
chr3	43389851	43389851	*	0.0272352	0.626653	-15.3605	15.3605	44.7317	60.0922	NR_046757	SNRK-AS1	-37890	-	0	0	1	1	0	0	0	IM_control	IM_NEC	control	0.0237	1.65	1.65	2	1.21
chr3	43389891	43389891	*	0.0196025	0.547899	-15.3459	15.3459	44.9836	60.3295	NR_046757	SNRK-AS1	-37930	-	0	0	1	1	0	0	0	IM_control	IM_NEC	control	0.0237	1.65	1.65	2	1.21
chr3	43389900	43389900	*	0.0253443	0.608511	-15.3367	15.3367	44.8709	60.2076	NR_046757	SNRK-AS1	-37939	-	0	0	1	1	0	0	0	IM_control	IM_NEC	control	0.0237	1.65	1.65	2	1.21
chr3	43406550	43406550	*	0.00232927	0.238661	-18.1069	18.1069	52.1392	70.2461	NR_046757	SNRK-AS1	-54589	-	0	0	1	1	0	0	0	IM_control	IM_NEC	control	0.0237	1.65	1.65	2	1.21
chr3	43406594	43406594	*	0.0108138	0.428401	-18.0152	18.0152	51.867	69.8822	NR_046757	SNRK-AS1	-54633	-	0	0	1	1	0	0	0	IM_control	IM_NEC	control	0.0237	1.65	1.65	2	1.21
chr3	43406609	43406609	*	0.00281172	0.254721	-18.0102	18.0102	51.9284	69.9386	NR_046757	SNRK-AS1	-54648	-	0	0	1	1	0	0	0	IM_control	IM_NEC	control	0.0237	1.65	1.65	2	1.21
chr3	43474340	43474340	*	0.00801929	0.380472	10.1757	10.1757	78.9069	68.7312	NR_046757	SNRK-AS1	-122379	-	0	0	1	1	0	0	0	IM_control	IM_NEC	NEC	0.0237	1.65	1.65	2	1.21
chr3	43647480	43647480	*	0.0423724	0.75127	10.0262	10.0262	51.7155	41.6893	NM_018075	ANO10	-25404	-	0	0	1	1	0	0	0	IM_control	IM_NEC	NEC	0.0259	1.76	1.76	7.04	3.99
chr3	43692303	43692303	*	0.0478805	0.789546	-19.6273	19.6273	42.8766	62.5039	NM_001346468	ANO10	-710	-	1	0	1	1	0	1	0	IM_control	IM_NEC	control	0.0259	1.76	1.76	7.04	3.99
chr3	43692339	43692339	*	0.00174967	0.216592	-19.7106	19.7106	44.5412	64.2517	NM_001346468	ANO10	-746	-	1	0	1	1	0	1	0	IM_control	IM_NEC	control	0.0259	1.76	1.76	7.04	3.99
chr3	43692351	43692351	*	0.00484678	0.312407	-19.5502	19.5502	45.2417	64.7919	NM_001346468	ANO10	-758	-	1	0	1	1	0	1	0	IM_control	IM_NEC	control	0.0259	1.76	1.76	7.04	3.99
chr3	43769799	43769799	*	0.0125179	0.454544	12.2851	12.2851	22.1365	9.85145	NM_001346468	ANO10	-78206	-	0	0	0	0	0	0	0	hypo_control	IM_NEC	NEC	0.0259	1.76	1.76	7.04	3.99
chr3	43769804	43769804	*	0.00775366	0.375308	12.379	12.379	22.1995	9.82054	NM_001346468	ANO10	-78211	-	0	0	0	0	0	0	0	hypo_control	IM_NEC	NEC	0.0259	1.76	1.76	7.04	3.99
chr3	43769817	43769817	*	0.00366466	0.281138	12.3639	12.3639	22.2704	9.90642	NM_001346468	ANO10	-78224	-	0	0	0	0	0	0	0	hypo_control	IM_NEC	NEC	0.0259	1.76	1.76	7.04	3.99
chr3	43769841	43769841	*	0.0444318	0.765224	11.6956	11.6956	22.3723	10.6767	NM_001346468	ANO10	-78248	-	0	0	0	0	0	0	0	hypo_control	IM_NEC	NEC	0.0259	1.76	1.76	7.04	3.99
chr3	45092795	45092795	*	0.0151011	0.491464	19.9827	19.9827	43.428	23.4454	NM_022842	CDCP1	53628	-	0	0	1	1	0	0	0	IM_control	IM_NEC	NEC	0.0276	2.41	2.41	30.83	12.79
chr3	45092809	45092809	*	0.00351047	0.27649	19.8271	19.8271	43.3345	23.5074	NM_022842	CDCP1	53614	-	0	0	1	1	0	0	0	IM_control	IM_NEC	NEC	0.0276	2.41	2.41	30.83	12.79
chr3	45092838	45092838	*	0.0171644	0.518655	19.8808	19.8808	43.0193	23.1385	NM_022842	CDCP1	53585	-	0	0	1	1	0	0	0	IM_control	IM_NEC	NEC	0.0276	2.41	2.41	30.83	12.79
chr3	45092851	45092851	*	0.0365541	0.707106	19.9213	19.9213	42.9562	23.0349	NM_022842	CDCP1	53572	-	0	0	1	1	0	0	0	IM_control	IM_NEC	NEC	0.0276	2.41	2.41	30.83	12.79
chr3	45092852	45092852	*	0.0137073	0.472306	19.9175	19.9175	42.9619	23.0444	NM_022842	CDCP1	53571	-	0	0	1	1	0	0	0	IM_control	IM_NEC	NEC	0.0276	2.41	2.41	30.83	12.79
chr3	45092872	45092872	*	0.0368309	0.709223	19.8113	19.8113	43.2195	23.4082	NM_022842	CDCP1	53551	-	0	0	1	1	0	0	0	IM_control	IM_NEC	NEC	0.0276	2.41	2.41	30.83	12.79
chr3	45134048	45134048	*	0.0479667	0.790198	-10.1747	10.1747	31.4379	41.6126	NM_022842	CDCP1	12375	-	0	0	1	1	0	0	0	IM_control	IM_NEC	control	0.0276	2.41	2.41	30.83	12.79
chr3	45138245	45138245	*	0.0259032	0.613996	12.0135	12.0135	81.3673	69.3538	NM_022842	CDCP1	8178	-	0	0	1	1	0	0	0	IM_control	hyper_NEC	NEC	0.0276	2.41	2.41	30.83	12.79
chr3	45138301	45138301	*	0.00941582	0.405725	11.675	11.675	81.9622	70.2871	NM_022842	CDCP1	8122	-	0	0	1	1	0	0	0	IM_control	hyper_NEC	NEC	0.0276	2.41	2.41	30.83	12.79
chr3	45138313	45138313	*	0.0156789	0.499351	11.6042	11.6042	82.0661	70.4619	NM_022842	CDCP1	8110	-	0	0	1	1	0	0	0	IM_control	hyper_NEC	NEC	0.0276	2.41	2.41	30.83	12.79
chr3	45139559	45139559	*	0.0194103	0.545723	11.4248	11.4248	72.0333	60.6084	NM_022842	CDCP1	6864	-	0	0	1	1	0	0	0	IM_control	IM_NEC	NEC	0.0276	2.41	2.41	30.83	12.79
chr3	45139602	45139602	*	0.0248753	0.603928	11.1876	11.1876	72.3753	61.1877	NM_022842	CDCP1	6821	-	0	0	1	1	0	0	0	IM_control	IM_NEC	NEC	0.0276	2.41	2.41	30.83	12.79
chr3	45139654	45139654	*	0.0448577	0.767933	11.0202	11.0202	72.7897	61.7695	NM_022842	CDCP1	6769	-	0	0	1	1	0	0	0	IM_control	IM_NEC	NEC	0.0276	2.41	2.41	30.83	12.79
chr3	45200166	45200166	*	0.00160134	0.2102	19.1912	19.1912	55.1636	35.9724	NM_015444	TMEM158	26157	-	0	0	0	0	0	0	0	IM_control	IM_NEC	NEC	0.0176	-8.09	8.09	1.46	11.8
chr3	45200194	45200194	*	0.00406453	0.291812	19.1762	19.1762	55.1848	36.0086	NM_015444	TMEM158	26129	-	0	0	0	0	0	0	0	IM_control	IM_NEC	NEC	0.0176	-8.09	8.09	1.46	11.8
chr3	45218839	45218839	*	0.00612707	0.342983	18.9547	18.9547	49.4257	30.4709	NM_015444	TMEM158	7484	-	0	0	0	0	0	0	0	IM_control	IM_NEC	NEC	0.0176	-8.09	8.09	1.46	11.8
chr3	45306221	45306221	*	0.00538152	0.325696	13.2021	13.2021	51.6165	38.4143	NM_015444	TMEM158	-79900	-	0	0	0	0	0	0	0	IM_control	IM_NEC	NEC	0.0176	-8.09	8.09	1.46	11.8
chr3	45330749	45330749	*	0.00264172	0.249206	-14.4461	14.4461	40.7592	55.2052	NM_015340	LARS2	-57834	+	0	0	0	0	0	0	0	IM_control	IM_NEC	control	0.0034	2.03	2.03	6.68	3.29
chr3	45330760	45330760	*	0.00583923	0.336365	-14.1733	14.1733	41.0205	55.1938	NM_015340	LARS2	-57823	+	0	0	0	0	0	0	0	IM_control	IM_NEC	control	0.0034	2.03	2.03	6.68	3.29
chr3	45349092	45349092	*	0.0235268	0.590431	15.6982	15.6982	57.9446	42.2464	NM_015340	LARS2	-39491	+	0	0	0	0	0	0	0	IM_control	IM_NEC	NEC	0.0034	2.03	2.03	6.68	3.29
chr3	46677720	46677720	*	0.0138512	0.474207	-14.8712	14.8712	44.7833	59.6545	NM_001190707	ALS2CL	15937	-	0	0	1	1	0	0	0	IM_control	IM_NEC	control	0.0001	5.56	5.56	13.39	2.41
chr3	46936043	46936043	*	0.0486623	0.795377	-10.8827	10.8827	67.4702	78.3529	NR_102269	CCDC12	40459	-	0	0	1	1	0	0	0	IM_control	IM_NEC	control	0.0259	1.57	1.57	5.51	3.52
chr3	46948653	46948653	*	0.0130707	0.462755	11.8475	11.8475	76.8174	64.97	NR_102269	CCDC12	27849	-	0	0	1	1	0	0	0	IM_control	IM_NEC	NEC	0.0259	1.57	1.57	5.51	3.52
chr3	46948670	46948670	*	0.0241786	0.596801	11.9789	11.9789	77.469	65.4901	NR_102269	CCDC12	27832	-	0	0	1	1	0	0	0	IM_control	IM_NEC	NEC	0.0259	1.57	1.57	5.51	3.52
chr3	46954918	46954918	*	0.0423753	0.751287	-22.529	22.529	61.7551	84.2841	NR_102269	CCDC12	21584	-	0	0	1	1	0	0	0	hyper_control	IM_NEC	control	0.0259	1.57	1.57	5.51	3.52
chr3	46954950	46954950	*	0.0028298	0.255229	-20.822	20.822	63.506	84.328	NR_102269	CCDC12	21552	-	0	0	1	1	0	0	0	hyper_control	IM_NEC	control	0.0259	1.57	1.57	5.51	3.52
chr3	46954994	46954994	*	0.0432873	0.757487	-17.6547	17.6547	68.3155	85.9702	NR_102269	CCDC12	21508	-	0	0	1	1	0	0	0	hyper_control	IM_NEC	control	0.0259	1.57	1.57	5.51	3.52
chr3	46954995	46954995	*	0.000268268	0.115979	-17.5595	17.5595	68.4332	85.9926	NR_102269	CCDC12	21507	-	0	0	1	1	0	0	0	hyper_control	IM_NEC	control	0.0259	1.57	1.57	5.51	3.52
chr3	46964491	46964491	*	0.011209	0.434773	-22.6851	22.6851	61.4928	84.1779	NR_102269	CCDC12	12011	-	0	0	1	1	0	0	0	hyper_control	IM_NEC	control	0.0259	1.57	1.57	5.51	3.52
chr3	46987964	46987964	*	0.0281742	0.6356	-11.1815	11.1815	22.2036	33.3851	NM_144716	CCDC12	-5955	-	0	0	1	1	0	0	0	IM_control	IM_NEC	control	0.0259	1.57	1.57	5.51	3.52
chr3	46987986	46987986	*	0.00263835	0.249143	-11.8022	11.8022	23.8096	35.6118	NM_144716	CCDC12	-5977	-	0	0	1	1	0	0	0	IM_control	IM_NEC	control	0.0259	1.57	1.57	5.51	3.52
chr3	46988012	46988012	*	0.028699	0.640361	-12.8935	12.8935	24.4658	37.3594	NM_144716	CCDC12	-6003	-	0	0	1	1	0	0	0	IM_control	IM_NEC	control	0.0259	1.57	1.57	5.51	3.52
chr3	47345145	47345145	*	0.00327519	0.269532	-15.0571	15.0571	67.4379	82.495	NM_015466	PTPN23	-35837	+	0	1	0	1	0	0	0	hyper_control	IM_NEC	control	0.0107	1.57	1.57	15.75	10.04
chr3	47347247	47347247	*	0.00603211	0.340948	-13.6351	13.6351	47.7823	61.4174	NM_015466	PTPN23	-33735	+	0	0	0	0	0	0	0	IM_control	IM_NEC	control	0.0107	1.57	1.57	15.75	10.04
chr3	47347309	47347309	*	0.0321448	0.670685	-13.6211	13.6211	47.1636	60.7847	NM_015466	PTPN23	-33673	+	0	0	0	0	0	0	0	IM_control	IM_NEC	control	0.0107	1.57	1.57	15.75	10.04
chr3	47382090	47382090	*	0.036153	0.703941	11.1979	11.1979	53.3255	42.1276	NM_001304482	PTPN23	1110	+	0	0	1	1	0	1	0	IM_control	IM_NEC	NEC	0.0107	1.57	1.57	15.75	10.04
chr3	47382095	47382095	*	0.0250536	0.60549	10.9679	10.9679	54.3239	43.356	NM_001304482	PTPN23	1115	+	0	0	1	1	0	1	0	IM_control	IM_NEC	NEC	0.0107	1.57	1.57	15.75	10.04
chr3	47394617	47394617	*	0.00369921	0.282134	20.9962	20.9962	59.5519	38.5556	NM_001304482	PTPN23	13637	+	0	0	1	1	0	0	0	IM_control	IM_NEC	NEC	0.0107	1.57	1.57	15.75	10.04
chr3	47419294	47419294	*	0.0336417	0.683588	-11.6657	11.6657	75.8061	87.4718	NM_001304482	PTPN23	38314	+	0	0	1	1	0	1	0	hyper_control	IM_NEC	control	0.0107	1.57	1.57	15.75	10.04
chr3	47419316	47419316	*	0.0007538	0.162587	-11.8511	11.8511	75.6691	87.5203	NM_001304482	PTPN23	38336	+	0	0	1	1	0	1	0	hyper_control	IM_NEC	control	0.0107	1.57	1.57	15.75	10.04
chr3	47419363	47419363	*	0.0260944	0.615933	-11.584	11.584	75.4594	87.0434	NM_001304482	PTPN23	38383	+	0	1	0	1	0	1	0	hyper_control	IM_NEC	control	0.0107	1.57	1.57	15.75	10.04
chr3	47419366	47419366	*	0.011839	0.443919	-11.6017	11.6017	75.451	87.0527	NM_001304482	PTPN23	38386	+	0	1	0	1	0	1	0	hyper_control	IM_NEC	control	0.0107	1.57	1.57	15.75	10.04
chr3	47419367	47419367	*	0.0322158	0.671237	-11.6076	11.6076	75.4482	87.0558	NM_001304482	PTPN23	38387	+	0	1	0	1	0	1	0	hyper_control	IM_NEC	control	0.0107	1.57	1.57	15.75	10.04
chr3	47424773	47424773	*	0.00196969	0.225176	11.053	11.053	81.3304	70.2774	NM_001304482	PTPN23	43793	+	0	0	1	1	0	0	0	IM_control	hyper_NEC	NEC	0.0107	1.57	1.57	15.75	10.04
chr3	47424774	47424774	*	0.00335539	0.271957	11.0564	11.0564	81.3336	70.2772	NM_001304482	PTPN23	43794	+	0	0	1	1	0	0	0	IM_control	hyper_NEC	NEC	0.0107	1.57	1.57	15.75	10.04
chr3	47424776	47424776	*	0.00571031	0.333612	11.0633	11.0633	81.34	70.2768	NM_001304482	PTPN23	43796	+	0	0	1	1	0	0	0	IM_control	hyper_NEC	NEC	0.0107	1.57	1.57	15.75	10.04
chr3	47424777	47424777	*	0.0022674	0.236312	11.007	11.007	81.309	70.302	NM_001304482	PTPN23	43797	+	0	0	1	1	0	0	0	IM_control	hyper_NEC	NEC	0.0107	1.57	1.57	15.75	10.04
chr3	47424790	47424790	*	0.00137261	0.199172	11.1818	11.1818	81.412	70.2302	NM_001304482	PTPN23	43810	+	0	0	1	1	0	0	0	IM_control	hyper_NEC	NEC	0.0107	1.57	1.57	15.75	10.04
chr3	47443754	47443754	*	0.0421524	0.749519	23.9962	23.9962	66.5532	42.557	NM_012235	SCAP	32206	-	0	0	1	1	0	0	0	IM_control	IM_NEC	NEC	0.0079	1.74	1.74	10.27	5.91
chr3	47443755	47443755	*	0.00236199	0.239992	24.0008	24.0008	66.5436	42.5428	NM_012235	SCAP	32205	-	0	0	1	1	0	0	0	IM_control	IM_NEC	NEC	0.0079	1.74	1.74	10.27	5.91
chr3	47443807	47443807	*	0.00173656	0.215973	24.2716	24.2716	65.7961	41.5245	NM_012235	SCAP	32153	-	0	0	1	1	0	0	0	IM_control	IM_NEC	NEC	0.0079	1.74	1.74	10.27	5.91
chr3	48720615	48720615	*	0.005563	0.330016	18.8015	18.8015	77.0291	58.2277	NM_001005909	IP6K2	-3338	-	0	0	0	0	0	0	0	IM_control	IM_NEC	NEC	0.0003	2.33	2.33	25.19	10.83
chr3	48720616	48720616	*	0.0228889	0.58356	18.8014	18.8014	77.0287	58.2273	NM_001005909	IP6K2	-3339	-	0	0	0	0	0	0	0	IM_control	IM_NEC	NEC	0.0003	2.33	2.33	25.19	10.83
chr3	48739515	48739515	*	0.00403457	0.291026	17.0072	17.0072	72.0445	55.0373	NM_001005909	IP6K2	-22238	-	0	0	0	0	0	0	0	IM_control	IM_NEC	NEC	0.0003	2.33	2.33	25.19	10.83
chr3	48739516	48739516	*	0.0414096	0.744237	16.9938	16.9938	72.048	55.0542	NM_001005909	IP6K2	-22239	-	0	0	0	0	0	0	0	IM_control	IM_NEC	NEC	0.0003	2.33	2.33	25.19	10.83
chr3	48739542	48739542	*	0.0186362	0.536566	16.5831	16.5831	72.1261	55.543	NM_001005909	IP6K2	-22265	-	0	0	0	0	0	0	0	IM_control	IM_NEC	NEC	0.0003	2.33	2.33	25.19	10.83
chr3	49412777	49412777	*	0.00313342	0.265177	13.8137	13.8137	35.9693	22.1556	NM_022171	TCTA	573	+	1	0	1	1	0	1	0	IM_control	IM_NEC	NEC	0.016	1.59	1.59	7.67	4.82
chr3	49412789	49412789	*	0.0153636	0.495176	13.7166	13.7166	37.4032	23.6866	NM_022171	TCTA	585	+	1	0	1	1	0	1	0	IM_control	IM_NEC	NEC	0.016	1.59	1.59	7.67	4.82
chr3	49412861	49412861	*	0.000261638	0.115015	13.3951	13.3951	43.3808	29.9857	NM_022171	TCTA	657	+	1	0	1	1	0	1	0	IM_control	IM_NEC	NEC	0.016	1.59	1.59	7.67	4.82
chr3	49655073	49655073	*	0.00922619	0.40237	12.9413	12.9413	90.4067	77.4654	NM_001640	APEH	-18929	+	0	1	0	1	0	0	0	IM_control	hyper_NEC	NEC	0.0366	1.56	1.56	3.65	2.33
chr3	49655104	49655104	*	0.0196726	0.548672	12.5279	12.5279	90.6591	78.1312	NM_001640	APEH	-18898	+	0	1	0	1	0	0	0	IM_control	hyper_NEC	NEC	0.0366	1.56	1.56	3.65	2.33
chr3	49906704	49906704	*	0.0125992	0.455863	21.4618	21.4618	81.3556	59.8938	NM_001318913	MST1R	-3068	-	0	0	0	0	0	0	0	IM_control	hyper_NEC	NEC	0.0004	7.49	7.49	12.01	1.6
chr3	49906723	49906723	*	0.000515049	0.143655	21.1985	21.1985	81.4139	60.2153	NM_001318913	MST1R	-3087	-	0	0	0	0	0	0	0	IM_control	hyper_NEC	NEC	0.0004	7.49	7.49	12.01	1.6
chr3	51353783	51353783	*	0.0282505	0.636241	-11.2557	11.2557	54.1146	65.3703	NM_006010	MANF	-31454	+	0	0	1	1	0	0	0	IM_control	IM_NEC	control	0.002	-2.75	2.75	2.06	5.67
chr3	51669760	51669760	*	0.0372278	0.71235	-15.2036	15.2036	45.3286	60.5322	NM_001243727	TEX264	-1415	+	1	0	0	0	0	1	0	IM_control	IM_NEC	control	0.0266	1.87	1.87	6.83	3.65
chr3	51669761	51669761	*	0.0241784	0.596801	-15.1649	15.1649	45.4754	60.6403	NM_001243727	TEX264	-1414	+	1	0	0	0	0	1	0	IM_control	IM_NEC	control	0.0266	1.87	1.87	6.83	3.65
chr3	51669798	51669798	*	0.00756963	0.37157	-13.471	13.471	50.9965	64.4675	NM_001243727	TEX264	-1377	+	1	0	0	0	0	1	0	IM_control	IM_NEC	control	0.0266	1.87	1.87	6.83	3.65
chr3	51669799	51669799	*	0.0155656	0.497725	-13.4178	13.4178	51.1491	64.5669	NM_001243727	TEX264	-1376	+	1	0	0	0	0	1	0	IM_control	IM_NEC	control	0.0266	1.87	1.87	6.83	3.65
chr3	52040099	52040099	*	0.0188737	0.539456	12.8666	12.8666	67.6871	54.8205	NM_001947	DUSP7	16347	-	0	0	0	0	0	0	0	IM_control	IM_NEC	NEC	0.0098	-1.91	1.91	4.25	8.1
chr3	52040156	52040156	*	0.0331372	0.679036	16.2183	16.2183	68.0584	51.8401	NM_001947	DUSP7	16290	-	0	0	0	0	0	0	0	IM_control	IM_NEC	NEC	0.0098	-1.91	1.91	4.25	8.1
chr3	52040157	52040157	*	0.00157468	0.208921	16.2758	16.2758	68.0636	51.7877	NM_001947	DUSP7	16289	-	0	0	0	0	0	0	0	IM_control	IM_NEC	NEC	0.0098	-1.91	1.91	4.25	8.1
chr3	52040210	52040210	*	0.00156241	0.208237	19.2199	19.2199	68.4983	49.2783	NM_001947	DUSP7	16236	-	0	0	0	0	0	0	0	IM_control	IM_NEC	NEC	0.0098	-1.91	1.91	4.25	8.1
chr3	52040214	52040214	*	0.00203101	0.227691	19.4094	19.4094	68.5498	49.1403	NM_001947	DUSP7	16232	-	0	0	0	0	0	0	0	IM_control	IM_NEC	NEC	0.0098	-1.91	1.91	4.25	8.1
chr3	52046720	52046720	*	0.0280208	0.634097	13.3088	13.3088	52.1154	38.8066	NM_001947	DUSP7	9726	-	0	0	0	0	0	0	0	IM_control	IM_NEC	NEC	0.0098	-1.91	1.91	4.25	8.1
chr3	52046862	52046862	*	0.0377087	0.716203	12.1754	12.1754	60.4391	48.2637	NM_001947	DUSP7	9584	-	0	0	0	0	0	0	0	IM_control	IM_NEC	NEC	0.0098	-1.91	1.91	4.25	8.1
chr3	52246331	52246331	*	0.018995	0.5408	13.8537	13.8537	33.5499	19.6962	NM_001122870	PPM1M	163	+	1	0	1	1	0	1	0	hypo_control	IM_NEC	NEC	0.021	-2.89	2.89	1.71	4.94
chr3	52253429	52253429	*	0.00369174	0.281893	-22.2978	22.2978	37.8534	60.1512	NM_001122870	PPM1M	7261	+	0	0	0	0	0	0	0	IM_control	IM_NEC	control	0.021	-2.89	2.89	1.71	4.94
chr3	52518987	52518987	*	0.0474643	0.7868	17.0177	17.0177	46.7565	29.7388	NM_001134231	NT5DC2	14791	-	0	0	1	1	0	0	0	IM_control	IM_NEC	NEC	0.0004	-3.6	3.6	1.29	4.65
chr3	52519008	52519008	*	0.0336106	0.683305	15.8313	15.8313	44.4526	28.6213	NM_001134231	NT5DC2	14770	-	0	0	1	1	0	0	0	IM_control	IM_NEC	NEC	0.0004	-3.6	3.6	1.29	4.65
chr3	52519016	52519016	*	0.0238017	0.593075	15.486	15.486	43.3086	27.8226	NM_001134231	NT5DC2	14762	-	0	0	1	1	0	0	0	IM_control	IM_NEC	NEC	0.0004	-3.6	3.6	1.29	4.65
chr3	52519034	52519034	*	0.0093866	0.405202	14.7123	14.7123	41.6916	26.9793	NM_001134231	NT5DC2	14744	-	0	0	1	1	0	0	0	IM_control	IM_NEC	NEC	0.0004	-3.6	3.6	1.29	4.65
chr3	52519112	52519112	*	0.0182022	0.531424	12.1478	12.1478	37.9264	25.7785	NM_001134231	NT5DC2	14666	-	0	0	1	1	0	0	0	IM_control	IM_NEC	NEC	0.0004	-3.6	3.6	1.29	4.65
chr3	52519124	52519124	*	0.0224969	0.579415	11.9816	11.9816	37.9962	26.0146	NM_001134231	NT5DC2	14654	-	0	0	1	1	0	0	0	IM_control	IM_NEC	NEC	0.0004	-3.6	3.6	1.29	4.65
chr3	52535011	52535011	*	0.00104919	0.182113	13.4662	13.4662	57.5201	44.0539	NM_022908	NT5DC2	67	-	1	1	0	1	0	1	0	IM_control	IM_NEC	NEC	0.0004	-3.6	3.6	1.29	4.65
chr3	52535032	52535032	*	0.00366353	0.281116	13.4283	13.4283	57.2119	43.7837	NM_022908	NT5DC2	46	-	1	1	0	1	0	1	0	IM_control	IM_NEC	NEC	0.0004	-3.6	3.6	1.29	4.65
chr3	52535038	52535038	*	0.0215924	0.570107	13.4068	13.4068	57.1451	43.7382	NM_022908	NT5DC2	40	-	1	1	0	1	0	1	0	IM_control	IM_NEC	NEC	0.0004	-3.6	3.6	1.29	4.65
chr3	52535081	52535081	*	0.0464209	0.779063	13.0081	13.0081	57.1622	44.1541	NM_022908	NT5DC2	-5	-	1	0	0	0	0	1	0	IM_control	IM_NEC	NEC	0.0004	-3.6	3.6	1.29	4.65
chr3	52535082	52535082	*	0.0212446	0.566337	12.9958	12.9958	57.172	44.1761	NM_022908	NT5DC2	-6	-	1	0	0	0	0	1	0	IM_control	IM_NEC	NEC	0.0004	-3.6	3.6	1.29	4.65
chr3	52535101	52535101	*	0.016427	0.509201	12.7617	12.7617	57.4173	44.6555	NM_022908	NT5DC2	-25	-	1	0	0	0	0	1	0	IM_control	IM_NEC	NEC	0.0004	-3.6	3.6	1.29	4.65
chr3	52535153	52535153	*	0.0299287	0.651346	11.7015	11.7015	58.7522	47.0507	NM_022908	NT5DC2	-77	-	1	0	0	0	0	1	0	IM_control	IM_NEC	NEC	0.0004	-3.6	3.6	1.29	4.65
chr3	52535154	52535154	*	0.0436698	0.760057	11.6841	11.6841	58.7854	47.1014	NM_022908	NT5DC2	-78	-	1	0	0	0	0	1	0	IM_control	IM_NEC	NEC	0.0004	-3.6	3.6	1.29	4.65
chr3	52535233	52535233	*	0.0261345	0.616301	10.5711	10.5711	62.3546	51.7835	NM_022908	NT5DC2	-157	-	1	0	0	0	0	1	0	IM_control	IM_NEC	NEC	0.0004	-3.6	3.6	1.29	4.65
chr3	52900410	52900410	*	0.000621127	0.152479	-22.7833	22.7833	48.3623	71.1456	NM_198563	STIMATE	-2830	-	0	0	0	0	0	0	0	IM_control	IM_NEC	control	0.005	-1.89	1.89	3	5.67
chr3	52900411	52900411	*	0.00608049	0.342131	-22.7831	22.7831	48.3621	71.1453	NM_198563	STIMATE	-2831	-	0	0	0	0	0	0	0	IM_control	IM_NEC	control	0.005	-1.89	1.89	3	5.67
chr3	53017679	53017679	*	0.00546333	0.327475	-13.4591	13.4591	72.198	85.6571	NM_016329	SFMBT1	28395	-	0	0	1	1	0	0	0	hyper_control	IM_NEC	control	0.0004	2.6	2.6	3.91	1.51
chr3	53489954	53489954	*	0.000201505	0.105861	17.8884	17.8884	71.411	53.5226	NM_001128839	CACNA1D	-5095	+	0	0	0	0	0	0	0	IM_control	IM_NEC	NEC	0.0284	3.31	3.31	11.92	3.6
chr3	53805583	53805583	*	0.0242428	0.597417	-19.91	19.91	55.4007	75.3108	NM_018397	CHDH	40811	-	0	0	1	1	0	0	0	IM_control	IM_NEC	control	0.0049	5.36	5.36	14.3	2.67
chr3	53821902	53821902	*	0.00227508	0.236544	14.2227	14.2227	73.6048	59.3821	NM_018397	CHDH	24492	-	0	0	1	1	0	1	0	IM_control	IM_NEC	NEC	0.0049	5.36	5.36	14.3	2.67
chr3	53843409	53843409	*	0.0451369	0.770053	13.5523	13.5523	78.983	65.4307	NM_018397	CHDH	2985	-	0	0	1	1	0	0	0	IM_control	IM_NEC	NEC	0.0049	5.36	5.36	14.3	2.67
chr3	53843410	53843410	*	0.0266818	0.621735	13.5578	13.5578	79.0012	65.4434	NM_018397	CHDH	2984	-	0	0	1	1	0	0	0	IM_control	IM_NEC	NEC	0.0049	5.36	5.36	14.3	2.67
chr3	53843446	53843446	*	0.0138481	0.474166	13.6265	13.6265	79.5596	65.933	NM_018397	CHDH	2948	-	0	0	1	1	0	0	0	IM_control	IM_NEC	NEC	0.0049	5.36	5.36	14.3	2.67
chr3	53843447	53843447	*	0.0199251	0.551645	13.6288	13.6288	79.5705	65.9417	NM_018397	CHDH	2947	-	0	0	1	1	0	0	0	IM_control	IM_NEC	NEC	0.0049	5.36	5.36	14.3	2.67
chr3	53843448	53843448	*	0.0338488	0.685209	13.631	13.631	79.5812	65.9502	NM_018397	CHDH	2946	-	0	0	1	1	0	0	0	IM_control	IM_NEC	NEC	0.0049	5.36	5.36	14.3	2.67
chr3	53844616	53844616	*	0.0490363	0.797752	10.1648	10.1648	83.5236	73.3588	NM_018397	CHDH	1778	-	0	0	1	1	0	1	0	IM_control	hyper_NEC	NEC	0.0049	5.36	5.36	14.3	2.67
chr3	53844752	53844752	*	0.0349553	0.694216	12.6804	12.6804	82.8948	70.2143	NM_018397	CHDH	1642	-	0	0	1	1	0	1	0	IM_control	hyper_NEC	NEC	0.0049	5.36	5.36	14.3	2.67
chr3	55483585	55483585	*	0.0307727	0.658896	-10.3022	10.3022	51.6449	61.9471	NM_001256105	WNT5A	-2188	-	0	0	1	1	0	1	0	IM_control	IM_NEC	control	0.0218	-4.32	4.32	5.01	21.65
chr3	55483897	55483897	*	0.0406358	0.73871	-10.482	10.482	49.8479	60.33	NM_001256105	WNT5A	-2500	-	0	0	1	1	1	0	0	IM_control	IM_NEC	control	0.0218	-4.32	4.32	5.01	21.65
chr3	55483899	55483899	*	0.0350513	0.695056	-10.5583	10.5583	49.7654	60.3237	NM_001256105	WNT5A	-2502	-	0	0	1	1	1	0	0	IM_control	IM_NEC	control	0.0218	-4.32	4.32	5.01	21.65
chr3	55483951	55483951	*	0.0300468	0.652383	-11.7634	11.7634	47.5868	59.3501	NM_001256105	WNT5A	-2554	-	0	0	1	1	0	1	0	IM_control	IM_NEC	control	0.0218	-4.32	4.32	5.01	21.65
chr3	55484148	55484148	*	0.0445314	0.765996	-11.1056	11.1056	45.9395	57.0451	NM_001256105	WNT5A	-2751	-	0	0	1	1	0	1	0	IM_control	IM_NEC	control	0.0218	-4.32	4.32	5.01	21.65
chr3	55484295	55484295	*	0.0253301	0.608364	-16.3071	16.3071	42.8304	59.1375	NM_001256105	WNT5A	-2898	-	0	0	1	1	0	1	0	IM_control	IM_NEC	control	0.0218	-4.32	4.32	5.01	21.65
chr3	55484324	55484324	*	0.00921711	0.402201	-16.0942	16.0942	43.4494	59.5435	NM_001256105	WNT5A	-2927	-	0	0	1	1	0	1	0	IM_control	IM_NEC	control	0.0218	-4.32	4.32	5.01	21.65
chr3	55484326	55484326	*	0.0132175	0.46488	-16.0562	16.0562	43.5587	59.6148	NM_001256105	WNT5A	-2929	-	0	0	1	1	0	1	0	IM_control	IM_NEC	control	0.0218	-4.32	4.32	5.01	21.65
chr3	55484346	55484346	*	0.035197	0.696104	-15.7573	15.7573	44.3031	60.0604	NM_001256105	WNT5A	-2949	-	0	0	1	1	0	1	0	IM_control	IM_NEC	control	0.0218	-4.32	4.32	5.01	21.65
chr3	55484355	55484355	*	0.0250288	0.605337	-15.6196	15.6196	44.637	60.2566	NM_001256105	WNT5A	-2958	-	0	0	1	1	0	1	0	IM_control	IM_NEC	control	0.0218	-4.32	4.32	5.01	21.65
chr3	55484368	55484368	*	0.0466576	0.78078	-15.2997	15.2997	45.3662	60.6659	NM_001256105	WNT5A	-2971	-	0	0	1	1	0	1	0	IM_control	IM_NEC	control	0.0218	-4.32	4.32	5.01	21.65
chr3	55484460	55484460	*	0.0478735	0.789517	-13.281	13.281	50.0999	63.3809	NM_001256105	WNT5A	-3063	-	0	0	1	1	0	1	0	IM_control	IM_NEC	control	0.0218	-4.32	4.32	5.01	21.65
chr3	55484462	55484462	*	0.0204244	0.557403	-13.0239	13.0239	50.4366	63.4606	NM_001256105	WNT5A	-3065	-	0	0	1	1	0	1	0	IM_control	IM_NEC	control	0.0218	-4.32	4.32	5.01	21.65
chr3	55489485	55489485	*	0.0119384	0.445422	-13.8523	13.8523	23.8144	37.6667	NM_003392	WNT5A	-1844	-	0	0	0	0	0	1	0	IM_control	IM_NEC	control	0.0218	-4.32	4.32	5.01	21.65
chr3	55489567	55489567	*	0.0275507	0.629411	-12.6372	12.6372	28.7303	41.3675	NM_003392	WNT5A	-1926	-	0	0	0	0	0	1	0	IM_control	IM_NEC	control	0.0218	-4.32	4.32	5.01	21.65
chr3	55489569	55489569	*	0.0200843	0.553387	-12.6076	12.6076	28.8778	41.4854	NM_003392	WNT5A	-1928	-	0	0	0	0	0	1	0	IM_control	IM_NEC	control	0.0218	-4.32	4.32	5.01	21.65
chr3	55489674	55489674	*	0.0421299	0.749431	-10.9123	10.9123	33.7123	44.6246	NM_003392	WNT5A	-2033	-	0	0	0	0	0	1	0	IM_control	IM_NEC	control	0.0218	-4.32	4.32	5.01	21.65
chr3	55491549	55491549	*	0.000464297	0.139272	14.7749	14.7749	36.586	21.8111	NM_003392	WNT5A	-3908	-	0	0	0	0	0	0	1	IM_control	IM_NEC	NEC	0.0218	-4.32	4.32	5.01	21.65
chr3	55491566	55491566	*	0.000800014	0.166295	15.0163	15.0163	37.1154	22.0992	NM_003392	WNT5A	-3925	-	0	0	0	0	0	0	1	IM_control	IM_NEC	NEC	0.0218	-4.32	4.32	5.01	21.65
chr3	55571584	55571584	*	0.00238171	0.24079	-12.3973	12.3973	45.8062	58.2035	NM_003392	WNT5A	-83943	-	0	0	1	1	0	0	0	IM_control	IM_NEC	control	0.0218	-4.32	4.32	5.01	21.65
chr3	55571623	55571623	*	0.0106578	0.425792	-12.1462	12.1462	44.2984	56.4446	NM_003392	WNT5A	-83982	-	0	0	1	1	0	0	0	IM_control	IM_NEC	control	0.0218	-4.32	4.32	5.01	21.65
chr3	56755064	56755064	*	0.017523	0.523327	-17.2765	17.2765	45.8357	63.1122	NM_001128616	ARHGEF3	20654	-	0	1	0	1	0	0	0	IM_control	IM_NEC	control	0.0344	-2.11	2.11	3.05	6.44
chr3	56755069	56755069	*	0.0316164	0.665972	-17.3411	17.3411	45.7334	63.0745	NM_001128616	ARHGEF3	20649	-	0	1	0	1	0	0	0	IM_control	IM_NEC	control	0.0344	-2.11	2.11	3.05	6.44
chr3	56755075	56755075	*	0.0299029	0.651168	-17.225	17.225	45.9135	63.1385	NM_001128616	ARHGEF3	20643	-	0	1	0	1	0	0	0	IM_control	IM_NEC	control	0.0344	-2.11	2.11	3.05	6.44
chr3	56755110	56755110	*	0.0164025	0.508914	-17.6496	17.6496	45.1323	62.7819	NM_001128616	ARHGEF3	20608	-	0	1	0	1	0	0	0	IM_control	IM_NEC	control	0.0344	-2.11	2.11	3.05	6.44
chr3	56755123	56755123	*	0.0292204	0.644953	-17.8968	17.8968	44.695	62.5917	NM_001128616	ARHGEF3	20595	-	0	1	0	1	0	0	0	IM_control	IM_NEC	control	0.0344	-2.11	2.11	3.05	6.44
chr3	56755124	56755124	*	0.000202293	0.106115	-17.912	17.912	44.6659	62.5778	NM_001128616	ARHGEF3	20594	-	0	1	0	1	0	0	0	IM_control	IM_NEC	control	0.0344	-2.11	2.11	3.05	6.44
chr3	56755136	56755136	*	0.0018517	0.220812	-17.8415	17.8415	44.6238	62.4653	NM_001128616	ARHGEF3	20582	-	0	1	0	1	0	0	0	IM_control	IM_NEC	control	0.0344	-2.11	2.11	3.05	6.44
chr3	56755150	56755150	*	0.00167692	0.213701	-18.0758	18.0758	44.1679	62.2437	NM_001128616	ARHGEF3	20568	-	0	1	0	1	0	0	0	IM_control	IM_NEC	control	0.0344	-2.11	2.11	3.05	6.44
chr3	56755151	56755151	*	0.000483062	0.140884	-18.0926	18.0926	44.1346	62.2273	NM_001128616	ARHGEF3	20567	-	0	1	0	1	0	0	0	IM_control	IM_NEC	control	0.0344	-2.11	2.11	3.05	6.44
chr3	56755188	56755188	*	0.00140179	0.200483	-17.9915	17.9915	43.5673	61.5588	NM_001128616	ARHGEF3	20530	-	0	0	1	1	0	0	0	IM_control	IM_NEC	control	0.0344	-2.11	2.11	3.05	6.44
chr3	56755189	56755189	*	3.43675e-05	0.0588393	-18.0066	18.0066	43.5311	61.5376	NM_001128616	ARHGEF3	20529	-	0	0	1	1	0	0	0	IM_control	IM_NEC	control	0.0344	-2.11	2.11	3.05	6.44
chr3	56755230	56755230	*	0.0202285	0.555093	-18.2407	18.2407	42.2179	60.4586	NM_001128616	ARHGEF3	20488	-	0	0	1	1	0	0	0	IM_control	IM_NEC	control	0.0344	-2.11	2.11	3.05	6.44
chr3	56787993	56787993	*	0.0107101	0.426642	-21.7627	21.7627	52.4081	74.1708	NM_001128616	ARHGEF3	-12277	-	0	0	1	1	0	0	0	IM_control	IM_NEC	control	0.0344	-2.11	2.11	3.05	6.44
chr3	56788031	56788031	*	0.0104206	0.421714	-20.1378	20.1378	54.537	74.6748	NM_001128616	ARHGEF3	-12315	-	0	0	1	1	0	0	0	IM_control	IM_NEC	control	0.0344	-2.11	2.11	3.05	6.44
chr3	56788032	56788032	*	0.0340488	0.686684	-20.0841	20.0841	54.6133	74.6974	NM_001128616	ARHGEF3	-12316	-	0	0	1	1	0	0	0	IM_control	IM_NEC	control	0.0344	-2.11	2.11	3.05	6.44
chr3	56855768	56855768	*	0.0135369	0.46983	-17.7483	17.7483	53.9958	71.7441	NM_019555	ARHGEF3	-53802	-	0	0	1	1	0	0	0	IM_control	IM_NEC	control	0.0344	-2.11	2.11	3.05	6.44
chr3	56916276	56916276	*	0.00242004	0.241969	-25.2734	25.2734	29.6053	54.8786	NM_001289698	ARHGEF3	196	-	1	0	1	1	0	0	0	IM_control	IM_NEC	control	0.0344	-2.11	2.11	3.05	6.44
chr3	56916313	56916313	*	0.00628304	0.346189	-24.2305	24.2305	30.1227	54.3532	NM_001289698	ARHGEF3	159	-	1	1	1	2	0	0	0	IM_control	IM_NEC	control	0.0344	-2.11	2.11	3.05	6.44
chr3	56916347	56916347	*	0.00200061	0.22642	-24.5499	24.5499	29.9987	54.5485	NM_001289698	ARHGEF3	125	-	1	1	1	2	0	0	0	IM_control	IM_NEC	control	0.0344	-2.11	2.11	3.05	6.44
chr3	56916366	56916366	*	0.000227138	0.109959	-24.6251	24.6251	29.9606	54.5857	NM_001289698	ARHGEF3	106	-	1	1	1	2	0	0	0	IM_control	IM_NEC	control	0.0344	-2.11	2.11	3.05	6.44
chr3	56916375	56916375	*	0.00174569	0.216359	-24.6425	24.6425	29.9428	54.5853	NM_001289698	ARHGEF3	97	-	1	1	1	2	0	0	0	IM_control	IM_NEC	control	0.0344	-2.11	2.11	3.05	6.44
chr3	57959884	57959884	*	0.0230392	0.585233	11.1713	11.1713	44.6394	33.4681	NM_001457	FLNB	-48516	+	0	0	0	0	0	0	1	IM_control	IM_NEC	NEC	0.0078	1.99	1.99	100.56	50.62
chr3	57959894	57959894	*	0.0198491	0.550678	10.906	10.906	43.531	32.6251	NM_001457	FLNB	-48506	+	0	0	0	0	0	0	1	IM_control	IM_NEC	NEC	0.0078	1.99	1.99	100.56	50.62
chr3	58009979	58009979	*	0.000247297	0.112919	27.4135	27.4135	46.3889	18.9754	NM_001164319	FLNB	1581	+	0	0	1	1	0	1	0	hypo_control	IM_NEC	NEC	0.0078	1.99	1.99	100.56	50.62
chr3	58009994	58009994	*	0.00026347	0.115295	27.2833	27.2833	46.423	19.1397	NM_001164319	FLNB	1596	+	0	0	1	1	0	1	0	hypo_control	IM_NEC	NEC	0.0078	1.99	1.99	100.56	50.62
chr3	58010055	58010055	*	0.00097372	0.177508	26.7502	26.7502	46.3341	19.5839	NM_001164319	FLNB	1657	+	0	0	1	1	0	1	0	hypo_control	IM_NEC	NEC	0.0078	1.99	1.99	100.56	50.62
chr3	58010089	58010089	*	0.000700415	0.158645	26.415	26.415	46.1175	19.7025	NM_001164319	FLNB	1691	+	0	0	1	1	0	1	0	hypo_control	IM_NEC	NEC	0.0078	1.99	1.99	100.56	50.62
chr3	58035272	58035272	*	0.000689967	0.15808	13.5917	13.5917	66.2429	52.6512	NM_001164319	FLNB	26874	+	0	0	1	1	0	0	0	IM_control	IM_NEC	NEC	0.0078	1.99	1.99	100.56	50.62
chr3	58035273	58035273	*	0.01743	0.522319	13.5917	13.5917	66.243	52.6513	NM_001164319	FLNB	26875	+	0	0	1	1	0	0	0	IM_control	IM_NEC	NEC	0.0078	1.99	1.99	100.56	50.62
chr3	58059560	58059560	*	0.0460707	0.776319	12.5018	12.5018	34.2435	21.7417	NM_001164319	FLNB	51162	+	0	0	1	1	0	0	0	IM_control	IM_NEC	NEC	0.0078	1.99	1.99	100.56	50.62
chr3	58082180	58082180	*	0.000163193	0.0982339	-16.7451	16.7451	11.3078	28.0529	NM_001164319	FLNB	73782	+	0	0	1	1	0	0	0	IM_control	hypo_NEC	control	0.0078	1.99	1.99	100.56	50.62
chr3	58082245	58082245	*	0.000816197	0.167406	-16.818	16.818	13.108	29.9259	NM_001164319	FLNB	73847	+	0	0	1	1	0	0	0	IM_control	hypo_NEC	control	0.0078	1.99	1.99	100.56	50.62
chr3	58335622	58335622	*	0.00141218	0.200941	-12.6401	12.6401	27.4816	40.1216	NM_001349498	PXK	2318	+	0	0	1	1	0	0	0	IM_control	IM_NEC	control	0.005	-2.05	2.05	5.53	11.32
chr3	58335678	58335678	*	0.00343948	0.274427	-12.432	12.432	25.9905	38.4226	NM_001349498	PXK	2374	+	0	0	1	1	0	0	0	IM_control	IM_NEC	control	0.005	-2.05	2.05	5.53	11.32
chr3	58342853	58342853	*	0.0467467	0.781513	15.3091	15.3091	71.3078	55.9987	NM_001349498	PXK	9549	+	0	0	1	1	0	0	0	IM_control	IM_NEC	NEC	0.005	-2.05	2.05	5.53	11.32
chr3	58342920	58342920	*	0.0149691	0.489672	14.1818	14.1818	72.6861	58.5042	NM_001349498	PXK	9616	+	0	0	1	1	0	0	0	IM_control	IM_NEC	NEC	0.005	-2.05	2.05	5.53	11.32
chr3	58667117	58667117	*	0.000714842	0.15982	16.6634	16.6634	90.41	73.7466	NM_138805	FAM3D	-284	-	1	0	0	0	0	0	0	IM_control	hyper_NEC	NEC	0.0015	9.37	9.37	28.78	3.07
chr3	58667144	58667144	*	0.000429901	0.136539	16.5953	16.5953	90.7299	74.1346	NM_138805	FAM3D	-311	-	1	0	0	0	0	0	0	IM_control	hyper_NEC	NEC	0.0015	9.37	9.37	28.78	3.07
chr3	58667170	58667170	*	0.00200524	0.226645	16.4883	16.4883	91.0592	74.5708	NM_138805	FAM3D	-337	-	1	0	0	0	0	0	0	IM_control	hyper_NEC	NEC	0.0015	9.37	9.37	28.78	3.07
chr3	58667469	58667469	*	0.000365497	0.129153	18.778	18.778	88.5411	69.7631	NM_138805	FAM3D	-636	-	1	0	0	0	0	0	0	IM_control	hyper_NEC	NEC	0.0015	9.37	9.37	28.78	3.07
chr3	58667844	58667844	*	0.0128421	0.45941	15.1786	15.1786	85.0526	69.874	NM_138805	FAM3D	-1011	-	1	0	0	0	0	0	0	IM_control	hyper_NEC	NEC	0.0015	9.37	9.37	28.78	3.07
chr3	58667866	58667866	*	0.00376693	0.284086	15.9497	15.9497	85.0317	69.082	NM_138805	FAM3D	-1033	-	1	0	0	0	0	0	0	IM_control	hyper_NEC	NEC	0.0015	9.37	9.37	28.78	3.07
chr3	58667916	58667916	*	0.00112429	0.186212	17.1584	17.1584	84.0059	66.8474	NM_138805	FAM3D	-1083	-	1	0	0	0	0	0	0	IM_control	hyper_NEC	NEC	0.0015	9.37	9.37	28.78	3.07
chr3	58742398	58742398	*	0.0218405	0.572793	15.0068	15.0068	74.6786	59.6718	NM_138805	FAM3D	-75565	-	0	1	0	1	0	0	0	IM_control	IM_NEC	NEC	0.0015	9.37	9.37	28.78	3.07
chr3	58742399	58742399	*	0.0485473	0.794483	15.0426	15.0426	74.7343	59.6917	NM_138805	FAM3D	-75566	-	0	1	0	1	0	0	0	IM_control	IM_NEC	NEC	0.0015	9.37	9.37	28.78	3.07
chr3	58742448	58742448	*	0.00661961	0.352989	16.9157	16.9157	77.3518	60.4361	NM_138805	FAM3D	-75615	-	0	1	0	1	0	0	0	IM_control	IM_NEC	NEC	0.0015	9.37	9.37	28.78	3.07
chr3	58742449	58742449	*	0.00133099	0.196722	16.9563	16.9563	77.4029	60.4466	NM_138805	FAM3D	-75616	-	0	1	0	1	0	0	0	IM_control	IM_NEC	NEC	0.0015	9.37	9.37	28.78	3.07
chr3	64225984	64225984	*	0.0239277	0.594209	12.2588	12.2588	39.5694	27.3106	NM_198859	PRICKLE2	-530	-	1	0	0	0	0	0	0	IM_control	IM_NEC	NEC	0.0027	-3.51	3.51	17.52	61.43
chr3	64226015	64226015	*	0.00281773	0.254858	12.5493	12.5493	39.49	26.9407	NM_198859	PRICKLE2	-561	-	1	0	0	0	0	0	0	IM_control	IM_NEC	NEC	0.0027	-3.51	3.51	17.52	61.43
chr3	64239468	64239468	*	0.00703284	0.361247	12.4616	12.4616	43.0696	30.608	NM_198859	PRICKLE2	-14014	-	0	0	0	0	0	0	0	IM_control	IM_NEC	NEC	0.0027	-3.51	3.51	17.52	61.43
chr3	64239526	64239526	*	0.0234696	0.58988	13.1644	13.1644	44.1125	30.9481	NM_198859	PRICKLE2	-14072	-	0	0	0	0	0	0	0	IM_control	IM_NEC	NEC	0.0027	-3.51	3.51	17.52	61.43
chr3	64346425	64346425	*	0.00697498	0.360123	-10.9569	10.9569	67.2544	78.2113	NM_198859	PRICKLE2	-120971	-	0	0	0	0	0	0	0	IM_control	IM_NEC	control	0.0027	-3.51	3.51	17.52	61.43
chr3	64352919	64352919	*	0.0307253	0.658579	13.7245	13.7245	55.9618	42.2372	NM_198859	PRICKLE2	-127465	-	0	0	0	0	0	0	0	IM_control	IM_NEC	NEC	0.0027	-3.51	3.51	17.52	61.43
chr3	64740159	64740159	*	0.0478022	0.789034	11.9505	11.9505	57.9964	46.0459	NM_001318781	ADAMTS9	-52471	-	0	0	1	1	0	0	0	IM_control	IM_NEC	NEC	0.0044	-8.38	8.38	4.85	40.61
chr3	64740171	64740171	*	0.0359994	0.702864	12.0243	12.0243	58.129	46.1047	NM_001318781	ADAMTS9	-52483	-	0	0	1	1	0	0	0	IM_control	IM_NEC	NEC	0.0044	-8.38	8.38	4.85	40.61
chr3	64740194	64740194	*	0.0385895	0.723015	12.2153	12.2153	58.3927	46.1774	NM_001318781	ADAMTS9	-52506	-	0	0	1	1	0	0	0	IM_control	IM_NEC	NEC	0.0044	-8.38	8.38	4.85	40.61
chr3	65954486	65954486	*	0.0304207	0.655802	12.595	12.595	50.384	37.789	NR_145422	MAGI1-IT1	73	-	1	1	1	2	0	0	0	IM_control	IM_NEC	NEC	0.0054	2.71	2.71	3.61	1.34
chr3	65954492	65954492	*	0.00781564	0.376474	12.5535	12.5535	50.5627	38.0092	NR_145422	MAGI1-IT1	67	-	1	1	1	2	0	0	0	IM_control	IM_NEC	NEC	0.0054	2.71	2.71	3.61	1.34
chr3	65954493	65954493	*	0.0306542	0.657981	12.5431	12.5431	50.5759	38.0328	NR_145422	MAGI1-IT1	66	-	1	1	1	2	0	0	0	IM_control	IM_NEC	NEC	0.0054	2.71	2.71	3.61	1.34
chr3	65954608	65954608	*	0.0172801	0.520236	10.1091	10.1091	49.1359	39.0268	NR_145422	MAGI1-IT1	-51	-	1	0	1	1	0	0	0	IM_control	IM_NEC	NEC	0.0054	2.71	2.71	3.61	1.34
chr3	66023041	66023041	*	0.00659502	0.352601	-12.5481	12.5481	73.4506	85.9987	NM_015520	MAGI1	15794	-	0	0	1	1	0	0	0	hyper_control	IM_NEC	control	0.0113	2.09	2.09	23.02	11.03
chr3	66023101	66023101	*	0.0137974	0.473567	-13.2708	13.2708	71.4078	84.6787	NM_015520	MAGI1	15734	-	0	0	1	1	0	0	0	hyper_control	IM_NEC	control	0.0113	2.09	2.09	23.02	11.03
chr3	66023102	66023102	*	0.00479404	0.310811	-13.2796	13.2796	71.3801	84.6597	NM_015520	MAGI1	15733	-	0	0	1	1	0	0	0	hyper_control	IM_NEC	control	0.0113	2.09	2.09	23.02	11.03
chr3	66037102	66037102	*	0.0225437	0.579847	13.0605	13.0605	50.7582	37.6978	NM_015520	MAGI1	1733	-	0	0	1	1	0	1	0	IM_control	IM_NEC	NEC	0.0113	2.09	2.09	23.02	11.03
chr3	66037198	66037198	*	0.00936616	0.404772	13.4297	13.4297	49.798	36.3683	NM_015520	MAGI1	1637	-	0	0	1	1	0	1	0	IM_control	IM_NEC	NEC	0.0113	2.09	2.09	23.02	11.03
chr3	66047586	66047586	*	0.0319361	0.668879	14.4709	14.4709	34.5011	20.0301	NM_001033057	MAGI1	-8753	-	0	0	0	0	0	0	0	IM_control	IM_NEC	NEC	0.0113	2.09	2.09	23.02	11.03
chr3	66969456	66969456	*	0.036381	0.705741	-11.2456	11.2456	70.1972	81.4428	NM_032505	KBTBD8	-28847	+	0	0	0	0	0	0	0	hyper_control	IM_NEC	control	0.0441	-2.15	2.15	1.12	2.41
chr3	67647620	67647620	*	0.0216544	0.570576	24.1567	24.1567	66.8845	42.7278	NM_003848	SUCLG2	6995	-	0	0	1	1	0	0	0	IM_control	IM_NEC	NEC	0.0053	3.87	3.87	16.96	4.39
chr3	67647634	67647634	*	0.0186839	0.537112	24.0697	24.0697	66.6817	42.612	NM_003848	SUCLG2	6981	-	0	0	1	1	0	0	0	IM_control	IM_NEC	NEC	0.0053	3.87	3.87	16.96	4.39
chr3	67648881	67648881	*	0.00999448	0.414826	16.3454	16.3454	74.8468	58.5014	NM_003848	SUCLG2	5734	-	0	0	1	1	0	0	0	IM_control	IM_NEC	NEC	0.0053	3.87	3.87	16.96	4.39
chr3	67648903	67648903	*	0.00577673	0.33512	16.2809	16.2809	75.1293	58.8484	NM_003848	SUCLG2	5712	-	0	0	1	1	0	0	0	IM_control	IM_NEC	NEC	0.0053	3.87	3.87	16.96	4.39
chr3	67648904	67648904	*	0.000806567	0.166828	16.2778	16.2778	75.1412	58.8634	NM_003848	SUCLG2	5711	-	0	0	1	1	0	0	0	IM_control	IM_NEC	NEC	0.0053	3.87	3.87	16.96	4.39
chr3	67653772	67653772	*	0.00557169	0.330188	11.7203	11.7203	50.3715	38.6512	NM_003848	SUCLG2	843	-	1	0	1	1	0	1	0	IM_control	IM_NEC	NEC	0.0053	3.87	3.87	16.96	4.39
chr3	67653821	67653821	*	0.00445172	0.302045	11.3407	11.3407	44.0554	32.7147	NM_003848	SUCLG2	794	-	1	0	1	1	0	1	0	IM_control	IM_NEC	NEC	0.0053	3.87	3.87	16.96	4.39
chr3	69009753	69009753	*	0.045163	0.770235	14.6595	14.6595	66.8237	52.1642	NM_001278689	EOGT	4142	-	0	1	0	1	0	0	0	IM_control	IM_NEC	NEC	0.0158	-1.99	1.99	2.51	4.98
chr3	69683633	69683633	*	0.0228638	0.583357	13.6159	13.6159	42.8041	29.1883	NM_001354604	MITF	-55802	+	0	0	0	0	0	0	0	IM_control	IM_NEC	NEC	0.0113	-2.36	2.36	2.64	6.25
chr3	69683668	69683668	*	0.0249013	0.604141	13.4225	13.4225	42.8028	29.3804	NM_001354604	MITF	-55767	+	0	0	0	0	0	0	0	IM_control	IM_NEC	NEC	0.0113	-2.36	2.36	2.64	6.25
chr3	69740892	69740892	*	0.00269679	0.251074	12.6351	12.6351	55.3578	42.7227	NM_001354607	MITF	1459	+	0	0	1	1	0	1	0	IM_control	IM_NEC	NEC	0.0113	-2.36	2.36	2.64	6.25
chr3	69762494	69762494	*	0.0211487	0.565337	11.0988	11.0988	70.6911	59.5923	NM_001184967	MITF	-1062	+	1	0	1	1	0	0	0	IM_control	IM_NEC	NEC	0.0113	-2.36	2.36	2.64	6.25
chr3	69762975	69762975	*	0.00765014	0.373235	11.9861	11.9861	53.5819	41.5958	NM_001184967	MITF	-581	+	1	0	1	1	0	0	0	IM_control	IM_NEC	NEC	0.0113	-2.36	2.36	2.64	6.25
chr3	69763607	69763607	*	0.014218	0.479685	11.7637	11.7637	76.2206	64.457	NM_001184967	MITF	53	+	1	1	1	2	0	0	0	IM_control	IM_NEC	NEC	0.0113	-2.36	2.36	2.64	6.25
chr3	69763617	69763617	*	0.0135706	0.470306	11.7426	11.7426	75.9377	64.1951	NM_001184967	MITF	63	+	1	1	1	2	0	0	0	IM_control	IM_NEC	NEC	0.0113	-2.36	2.36	2.64	6.25
chr3	69763618	69763618	*	0.0152165	0.492982	11.7401	11.7401	75.9068	64.1667	NM_001184967	MITF	64	+	1	1	1	2	0	0	0	IM_control	IM_NEC	NEC	0.0113	-2.36	2.36	2.64	6.25
chr3	69763647	69763647	*	0.0356443	0.699938	11.6997	11.6997	74.8951	63.1954	NM_001184967	MITF	93	+	1	1	1	2	0	0	0	IM_control	IM_NEC	NEC	0.0113	-2.36	2.36	2.64	6.25
chr3	69763648	69763648	*	0.0180713	0.529872	11.693	11.693	74.8544	63.1614	NM_001184967	MITF	94	+	1	1	1	2	0	0	0	IM_control	IM_NEC	NEC	0.0113	-2.36	2.36	2.64	6.25
chr3	69770704	69770704	*	0.000224139	0.109613	13.7223	13.7223	68.3255	54.6032	NM_006722	MITF	6895	+	0	0	1	1	0	0	0	IM_control	IM_NEC	NEC	0.0113	-2.36	2.36	2.64	6.25
chr3	69785235	69785235	*	0.023827	0.5933	18.116	18.116	56.7072	38.5913	NM_006722	MITF	21426	+	0	0	1	1	0	0	0	IM_control	IM_NEC	NEC	0.0113	-2.36	2.36	2.64	6.25
chr3	69785245	69785245	*	0.00825463	0.385033	18.1705	18.1705	56.7125	38.542	NM_006722	MITF	21436	+	0	0	1	1	0	0	0	IM_control	IM_NEC	NEC	0.0113	-2.36	2.36	2.64	6.25
chr3	69865587	69865587	*	0.0174484	0.522442	15.4248	15.4248	55.7377	40.3129	NM_198177	MITF	-637	+	1	0	1	1	0	0	1	IM_control	IM_NEC	NEC	0.0113	-2.36	2.36	2.64	6.25
chr3	69866002	69866002	*	0.0414753	0.744652	14.3568	14.3568	44.3103	29.9535	NM_198177	MITF	-222	+	1	0	1	1	0	0	1	IM_control	IM_NEC	NEC	0.0113	-2.36	2.36	2.64	6.25
chr3	69866038	69866038	*	0.00198639	0.225866	14.3851	14.3851	41.3587	26.9736	NM_198177	MITF	-186	+	1	0	1	1	0	0	1	IM_control	IM_NEC	NEC	0.0113	-2.36	2.36	2.64	6.25
chr3	69866039	69866039	*	0.00405817	0.291684	14.3802	14.3802	41.2687	26.8885	NM_198177	MITF	-185	+	1	0	1	1	0	0	1	IM_control	IM_NEC	NEC	0.0113	-2.36	2.36	2.64	6.25
chr3	69866081	69866081	*	0.0232215	0.587073	14.005	14.005	37.2219	23.2169	NM_198177	MITF	-143	+	1	0	1	1	0	0	1	IM_control	IM_NEC	NEC	0.0113	-2.36	2.36	2.64	6.25
chr3	69866152	69866152	*	0.0342643	0.688481	12.8565	12.8565	34.1254	21.2688	NM_198177	MITF	-72	+	1	0	1	1	0	0	1	IM_control	IM_NEC	NEC	0.0113	-2.36	2.36	2.64	6.25
chr3	69866255	69866255	*	0.0251673	0.606682	12.706	12.706	47.3822	34.6762	NM_198177	MITF	33	+	1	1	1	2	0	0	1	IM_control	IM_NEC	NEC	0.0113	-2.36	2.36	2.64	6.25
chr3	70804448	70804448	*	0.0257065	0.612269	10.9805	10.9805	45.3333	34.3527	NM_001349344	FOXP1	260476	-	0	0	0	0	0	0	0	IM_control	IM_NEC	NEC	0.0059	1.65	1.65	74.17	44.98
chr3	70983065	70983065	*	0.0385675	0.722893	19.9222	19.9222	52.4139	32.4918	NM_001349344	FOXP1	81859	-	0	0	1	1	0	0	0	IM_control	IM_NEC	NEC	0.0059	1.65	1.65	74.17	44.98
chr3	70983066	70983066	*	0.0247094	0.602173	19.9296	19.9296	52.4467	32.5171	NM_001349344	FOXP1	81858	-	0	0	1	1	0	0	0	IM_control	IM_NEC	NEC	0.0059	1.65	1.65	74.17	44.98
chr3	70983089	70983089	*	0.00226689	0.236312	20.2738	20.2738	53.2724	32.9985	NM_001349344	FOXP1	81835	-	0	0	1	1	0	0	0	IM_control	IM_NEC	NEC	0.0059	1.65	1.65	74.17	44.98
chr3	70983100	70983100	*	0.00181273	0.219301	20.4661	20.4661	53.705	33.2389	NM_001349344	FOXP1	81824	-	0	0	1	1	0	0	0	IM_control	IM_NEC	NEC	0.0059	1.65	1.65	74.17	44.98
chr3	70985245	70985245	*	0.0378036	0.717014	10.1476	10.1476	76.9881	66.8404	NM_001349344	FOXP1	79679	-	0	0	1	1	0	0	1	IM_control	IM_NEC	NEC	0.0059	1.65	1.65	74.17	44.98
chr3	70985269	70985269	*	0.00905512	0.39966	10.1691	10.1691	77.1572	66.9882	NM_001349344	FOXP1	79655	-	0	0	1	1	0	0	1	IM_control	IM_NEC	NEC	0.0059	1.65	1.65	74.17	44.98
chr3	70985270	70985270	*	0.0482346	0.792061	10.1682	10.1682	77.1645	66.9963	NM_001349344	FOXP1	79654	-	0	0	1	1	0	0	1	IM_control	IM_NEC	NEC	0.0059	1.65	1.65	74.17	44.98
chr3	71007401	71007401	*	0.00953299	0.407489	10.4178	10.4178	69.2814	58.8636	NM_001349344	FOXP1	57523	-	0	0	1	1	0	0	0	IM_control	IM_NEC	NEC	0.0059	1.65	1.65	74.17	44.98
chr3	71007410	71007410	*	0.0185606	0.535793	10.454	10.454	69.1033	58.6494	NM_001349344	FOXP1	57514	-	0	0	1	1	0	0	0	IM_control	IM_NEC	NEC	0.0059	1.65	1.65	74.17	44.98
chr3	71007448	71007448	*	0.028073	0.634665	10.8655	10.8655	68.5649	57.6994	NM_001349344	FOXP1	57476	-	0	0	1	1	0	0	0	IM_control	IM_NEC	NEC	0.0059	1.65	1.65	74.17	44.98
chr3	71007458	71007458	*	0.00859239	0.391253	10.92	10.92	68.3661	57.4461	NM_001349344	FOXP1	57466	-	0	0	1	1	0	0	0	IM_control	IM_NEC	NEC	0.0059	1.65	1.65	74.17	44.98
chr3	71057101	71057101	*	0.0229884	0.584636	10.3532	10.3532	64.4988	54.1456	NM_001349344	FOXP1	7823	-	0	0	1	1	0	0	0	IM_control	IM_NEC	NEC	0.0059	1.65	1.65	74.17	44.98
chr3	71057102	71057102	*	0.0454709	0.77212	10.3722	10.3722	64.5016	54.1294	NM_001349344	FOXP1	7822	-	0	0	1	1	0	0	0	IM_control	IM_NEC	NEC	0.0059	1.65	1.65	74.17	44.98
chr3	71062385	71062385	*	0.0251725	0.606741	12.7174	12.7174	46.286	33.5686	NM_001349344	FOXP1	2539	-	0	0	1	1	0	0	0	IM_control	IM_NEC	NEC	0.0059	1.65	1.65	74.17	44.98
chr3	71062413	71062413	*	0.00886152	0.396324	13.1244	13.1244	46.7544	33.63	NM_001349344	FOXP1	2511	-	0	0	1	1	0	0	0	IM_control	IM_NEC	NEC	0.0059	1.65	1.65	74.17	44.98
chr3	71078365	71078365	*	0.00070153	0.158742	20.2762	20.2762	76.4983	56.222	NM_001244813	FOXP1	-13443	-	0	0	1	1	0	0	0	IM_control	IM_NEC	NEC	0.0059	1.65	1.65	74.17	44.98
chr3	71078366	71078366	*	0.0115511	0.439773	20.285	20.285	76.4992	56.2142	NM_001244813	FOXP1	-13444	-	0	0	1	1	0	0	0	IM_control	IM_NEC	NEC	0.0059	1.65	1.65	74.17	44.98
chr3	71078411	71078411	*	0.00559464	0.330738	20.617	20.617	76.5412	55.9242	NM_001244813	FOXP1	-13489	-	0	0	1	1	0	0	0	IM_control	IM_NEC	NEC	0.0059	1.65	1.65	74.17	44.98
chr3	71078412	71078412	*	8.33365e-05	0.0795478	20.6239	20.6239	76.5422	55.9183	NM_001244813	FOXP1	-13490	-	0	0	1	1	0	0	0	IM_control	IM_NEC	NEC	0.0059	1.65	1.65	74.17	44.98
chr3	71087145	71087145	*	0.00516766	0.320416	11.9286	11.9286	75.2522	63.3235	NM_001244813	FOXP1	-22223	-	0	0	1	1	0	0	0	IM_control	IM_NEC	NEC	0.0059	1.65	1.65	74.17	44.98
chr3	71129270	71129270	*	0.00761619	0.372417	17.767	17.767	28.7702	11.0032	NM_001349337	FOXP1	1672	-	0	0	1	1	0	0	0	hypo_control	IM_NEC	NEC	0.0059	1.65	1.65	74.17	44.98
chr3	71129335	71129335	*	0.00272185	0.251916	15.994	15.994	27.7534	11.7594	NM_001349337	FOXP1	1607	-	0	0	1	1	0	0	0	hypo_control	IM_NEC	NEC	0.0059	1.65	1.65	74.17	44.98
chr3	71202451	71202451	*	0.012843	0.459427	17.9329	17.9329	43.8478	25.9149	NM_001244814	FOXP1	42715	-	0	0	1	1	0	0	0	IM_control	IM_NEC	NEC	0.0059	1.65	1.65	74.17	44.98
chr3	71209071	71209071	*	0.0298853	0.650994	12.4688	12.4688	77.9057	65.4369	NM_001244814	FOXP1	36095	-	0	0	1	1	0	0	0	IM_control	IM_NEC	NEC	0.0059	1.65	1.65	74.17	44.98
chr3	71225473	71225473	*	0.00388945	0.286975	15.0704	15.0704	59.7847	44.7143	NM_001244814	FOXP1	19693	-	0	0	1	1	0	0	0	IM_control	IM_NEC	NEC	0.0059	1.65	1.65	74.17	44.98
chr3	71225487	71225487	*	0.0371312	0.711514	15.0253	15.0253	59.9755	44.9501	NM_001244814	FOXP1	19679	-	0	0	1	1	0	0	0	IM_control	IM_NEC	NEC	0.0059	1.65	1.65	74.17	44.98
chr3	71225511	71225511	*	0.0082364	0.384613	14.9425	14.9425	60.2896	45.3471	NM_001244814	FOXP1	19655	-	0	0	1	1	0	0	0	IM_control	IM_NEC	NEC	0.0059	1.65	1.65	74.17	44.98
chr3	71227025	71227025	*	0.00535945	0.325137	-13.5471	13.5471	62.5939	76.141	NM_001244814	FOXP1	18141	-	0	0	1	1	0	0	0	IM_control	IM_NEC	control	0.0059	1.65	1.65	74.17	44.98
chr3	71227031	71227031	*	0.00274567	0.252693	-13.3269	13.3269	62.6242	75.951	NM_001244814	FOXP1	18135	-	0	0	1	1	0	0	0	IM_control	IM_NEC	control	0.0059	1.65	1.65	74.17	44.98
chr3	71227063	71227063	*	0.00196243	0.224866	-11.4736	11.4736	63.1828	74.6564	NM_001244814	FOXP1	18103	-	0	0	1	1	0	0	0	IM_control	IM_NEC	control	0.0059	1.65	1.65	74.17	44.98
chr3	71245123	71245123	*	0.0266742	0.621661	13.9339	13.9339	32.1221	18.1882	NM_001244814	FOXP1	43	-	1	1	1	2	0	0	0	hypo_control	IM_NEC	NEC	0.0059	1.65	1.65	74.17	44.98
chr3	71245148	71245148	*	0.00687746	0.358142	12.9579	12.9579	30.5601	17.6022	NM_001244814	FOXP1	18	-	1	1	1	2	0	0	0	hypo_control	IM_NEC	NEC	0.0059	1.65	1.65	74.17	44.98
chr3	71245230	71245230	*	0.0239797	0.594768	10.9558	10.9558	26.5048	15.549	NM_001244814	FOXP1	-66	-	1	0	1	1	0	0	0	hypo_control	IM_NEC	NEC	0.0059	1.65	1.65	74.17	44.98
chr3	71258133	71258133	*	0.000238235	0.11188	11.192	11.192	78.075	66.8831	NM_001244814	FOXP1	-12969	-	0	0	1	1	0	0	0	IM_control	IM_NEC	NEC	0.0059	1.65	1.65	74.17	44.98
chr3	71258134	71258134	*	0.0103035	0.41988	11.252	11.252	78.005	66.753	NM_001244814	FOXP1	-12970	-	0	0	1	1	0	0	0	IM_control	IM_NEC	NEC	0.0059	1.65	1.65	74.17	44.98
chr3	71370573	71370573	*	0.0432034	0.757055	10.1644	10.1644	66.2239	56.0595	NM_001244812	FOXP1	-65814	-	0	0	1	1	0	0	0	IM_control	IM_NEC	NEC	0.0059	1.65	1.65	74.17	44.98
chr3	71370577	71370577	*	0.00961864	0.40897	10.2369	10.2369	66.4015	56.1646	NM_001244812	FOXP1	-65818	-	0	0	1	1	0	0	0	IM_control	IM_NEC	NEC	0.0059	1.65	1.65	74.17	44.98
chr3	71370583	71370583	*	0.00979428	0.411378	10.0966	10.0966	66.2403	56.1437	NM_001244812	FOXP1	-65824	-	0	0	1	1	0	0	0	IM_control	IM_NEC	NEC	0.0059	1.65	1.65	74.17	44.98
chr3	71542905	71542905	*	0.0134058	0.467823	-10.0114	10.0114	7.12824	17.1396	NM_001244816	FOXP1	653	-	1	0	1	1	0	0	0	hypo_control	hypo_NEC	control	0.0059	1.65	1.65	74.17	44.98
chr3	71542932	71542932	*	0.00308031	0.263823	-10.0216	10.0216	7.60818	17.6298	NM_001244816	FOXP1	626	-	1	0	1	1	0	0	0	hypo_control	hypo_NEC	control	0.0059	1.65	1.65	74.17	44.98
chr3	71549296	71549296	*	0.00173104	0.215714	11.1647	11.1647	83.0695	71.9048	NM_001244816	FOXP1	-5740	-	0	0	1	1	0	0	0	IM_control	hyper_NEC	NEC	0.0059	1.65	1.65	74.17	44.98
chr3	71577490	71577490	*	0.0244941	0.599876	-12.3781	12.3781	46.223	58.6011	NR_146143	FOXP1	6264	-	0	0	1	1	0	0	0	IM_control	IM_NEC	control	0.0059	1.65	1.65	74.17	44.98
chr3	71579896	71579896	*	0.0154231	0.495887	-11.0937	11.0937	32.311	43.4048	NR_146143	FOXP1	3858	-	0	0	1	1	0	1	0	IM_control	IM_NEC	control	0.0059	1.65	1.65	74.17	44.98
chr3	71579898	71579898	*	0.0344391	0.68993	-11.1189	11.1189	32.2992	43.4182	NR_146143	FOXP1	3856	-	0	0	1	1	0	1	0	IM_control	IM_NEC	control	0.0059	1.65	1.65	74.17	44.98
chr3	71579903	71579903	*	0.0213044	0.567011	-11.2718	11.2718	32.1131	43.3849	NR_146143	FOXP1	3851	-	0	0	1	1	0	1	0	IM_control	IM_NEC	control	0.0059	1.65	1.65	74.17	44.98
chr3	71579970	71579970	*	0.0264755	0.619705	-12.0388	12.0388	31.6576	43.6964	NR_146143	FOXP1	3784	-	0	0	1	1	0	1	0	IM_control	IM_NEC	control	0.0059	1.65	1.65	74.17	44.98
chr3	71651728	71651728	*	0.000715322	0.159857	10.2333	10.2333	80.9503	70.717	NM_001012505	FOXP1	-67740	-	0	0	0	0	0	0	0	IM_control	hyper_NEC	NEC	0.0059	1.65	1.65	74.17	44.98
chr3	72346608	72346608	*	0.000657939	0.155632	-23.2795	23.2795	35.2047	58.4842	NM_012234	RYBP	100016	-	0	0	0	0	0	0	0	IM_control	IM_NEC	control	0.0078	-2.09	2.09	16.4	34.3
chr3	72346614	72346614	*	0.000850293	0.169326	-23.2337	23.2337	35.1741	58.4079	NM_012234	RYBP	100010	-	0	0	0	0	0	0	0	IM_control	IM_NEC	control	0.0078	-2.09	2.09	16.4	34.3
chr3	72346623	72346623	*	0.000334644	0.124787	-23.2509	23.2509	35.2492	58.5001	NM_012234	RYBP	100001	-	0	0	0	0	0	0	0	IM_control	IM_NEC	control	0.0078	-2.09	2.09	16.4	34.3
chr3	72346654	72346654	*	0.000341349	0.125789	-22.953	22.953	35.0801	58.0331	NM_012234	RYBP	99970	-	0	0	0	0	0	0	0	IM_control	IM_NEC	control	0.0078	-2.09	2.09	16.4	34.3
chr3	72375832	72375832	*	0.00430278	0.298187	-16.6034	16.6034	46.8841	63.4875	NM_012234	RYBP	70792	-	0	1	0	1	0	0	0	IM_control	IM_NEC	control	0.0078	-2.09	2.09	16.4	34.3
chr3	72384745	72384745	*	0.0409869	0.741196	-11.8854	11.8854	43.0632	54.9486	NM_012234	RYBP	61879	-	0	0	1	1	0	0	0	IM_control	IM_NEC	control	0.0078	-2.09	2.09	16.4	34.3
chr3	72384746	72384746	*	0.010274	0.419419	-12.2861	12.2861	42.3524	54.6385	NM_012234	RYBP	61878	-	0	0	1	1	0	0	0	IM_control	IM_NEC	control	0.0078	-2.09	2.09	16.4	34.3
chr3	72384804	72384804	*	0.0424774	0.75196	-14.578	14.578	37.6547	52.2328	NM_012234	RYBP	61820	-	0	0	1	1	0	0	0	IM_control	IM_NEC	control	0.0078	-2.09	2.09	16.4	34.3
chr3	72391569	72391569	*	3.01754e-05	0.0574954	-23.0029	23.0029	44.0076	67.0105	NM_012234	RYBP	55055	-	0	0	1	1	0	0	0	IM_control	IM_NEC	control	0.0078	-2.09	2.09	16.4	34.3
chr3	72391643	72391643	*	0.00669749	0.354659	-16.0953	16.0953	39.912	56.0073	NM_012234	RYBP	54981	-	0	0	1	1	0	0	0	IM_control	IM_NEC	control	0.0078	-2.09	2.09	16.4	34.3
chr3	72391731	72391731	*	0.0301062	0.652848	-10.2581	10.2581	37.0163	47.2744	NM_012234	RYBP	54893	-	0	0	1	1	0	0	0	IM_control	IM_NEC	control	0.0078	-2.09	2.09	16.4	34.3
chr3	72521162	72521162	*	0.0110484	0.432041	13.134	13.134	64.0011	50.8671	NM_012234	RYBP	-74540	-	0	0	0	0	0	0	0	IM_control	IM_NEC	NEC	0.0078	-2.09	2.09	16.4	34.3
chr3	72521168	72521168	*	0.00476881	0.310141	13.0196	13.0196	64.6262	51.6066	NM_012234	RYBP	-74546	-	0	0	0	0	0	0	0	IM_control	IM_NEC	NEC	0.0078	-2.09	2.09	16.4	34.3
chr3	73343018	73343018	*	0.0268707	0.623465	-10.7133	10.7133	65.593	76.3063	NM_001303142	PDZRN3	90979	-	0	0	0	0	0	0	0	IM_control	IM_NEC	control	0.0198	-2.29	2.29	14.38	32.92
chr3	73343043	73343043	*	0.0112339	0.435198	-13.8373	13.8373	60.3133	74.1507	NM_001303142	PDZRN3	90954	-	0	0	0	0	0	0	0	IM_control	IM_NEC	control	0.0198	-2.29	2.29	14.38	32.92
chr3	73474578	73474578	*	0.0102865	0.419608	12.34	12.34	83.1391	70.7991	NM_001303141	PDZRN3	55	-	1	1	1	2	0	0	0	IM_control	hyper_NEC	NEC	0.0198	-2.29	2.29	14.38	32.92
chr3	73474591	73474591	*	0.00438347	0.300333	12.2884	12.2884	83.171	70.8826	NM_001303141	PDZRN3	42	-	1	1	1	2	0	0	0	IM_control	hyper_NEC	NEC	0.0198	-2.29	2.29	14.38	32.92
chr3	73474592	73474592	*	0.0274692	0.628731	12.2832	12.2832	83.1739	70.8907	NM_001303141	PDZRN3	41	-	1	1	1	2	0	0	0	IM_control	hyper_NEC	NEC	0.0198	-2.29	2.29	14.38	32.92
chr3	73558604	73558604	*	0.0159707	0.503209	-12.8023	12.8023	47.5006	60.3028	NM_001303140	PDZRN3	3075	-	0	0	1	1	0	0	0	IM_control	IM_NEC	control	0.0198	-2.29	2.29	14.38	32.92
chr3	78878980	78878980	*	0.0393386	0.728913	11.7653	11.7653	40.966	29.2007	NM_133631	ROBO1	140480	-	0	0	1	1	0	0	0	IM_control	IM_NEC	NEC	0.0002	-2.79	2.79	6.07	16.95
chr3	78941586	78941586	*	0.0025551	0.246357	10.7835	10.7835	75.7233	64.9398	NM_133631	ROBO1	77874	-	0	0	1	1	0	0	0	IM_control	IM_NEC	NEC	0.0002	-2.79	2.79	6.07	16.95
chr3	78941630	78941630	*	0.0295308	0.648029	10.2327	10.2327	74.2277	63.995	NM_133631	ROBO1	77830	-	0	0	1	1	0	0	0	IM_control	IM_NEC	NEC	0.0002	-2.79	2.79	6.07	16.95
chr3	78941631	78941631	*	0.00889914	0.397015	10.219	10.219	74.1948	63.9759	NM_133631	ROBO1	77829	-	0	0	1	1	0	0	0	IM_control	IM_NEC	NEC	0.0002	-2.79	2.79	6.07	16.95
chr3	79016613	79016613	*	0.0415946	0.745488	10.2149	10.2149	51.3942	41.1793	NM_133631	ROBO1	2847	-	0	0	1	1	0	0	0	IM_control	IM_NEC	NEC	0.0002	-2.79	2.79	6.07	16.95
chr3	79769356	79769356	*	0.0334591	0.681932	15.2296	15.2296	62.9414	47.7117	NM_002941	ROBO1	-1448	-	1	0	0	0	0	0	0	IM_control	IM_NEC	NEC	0.0002	-2.79	2.79	6.07	16.95
chr3	81762357	81762357	*	0.00439361	0.300516	13.3183	13.3183	59.2341	45.9158	NM_000158	GBE1	-559	-	1	0	0	0	0	1	0	IM_control	IM_NEC	NEC	0.0366	-4.95	4.95	1.3	6.43
chr3	81762358	81762358	*	0.00641952	0.348775	13.3449	13.3449	59.2117	45.8668	NM_000158	GBE1	-560	-	1	0	0	0	0	1	0	IM_control	IM_NEC	NEC	0.0366	-4.95	4.95	1.3	6.43
chr3	81763064	81763064	*	2.02293e-05	0.0505734	-22.2961	22.2961	39.1049	61.401	NM_000158	GBE1	-1266	-	1	0	0	0	0	1	0	IM_control	IM_NEC	control	0.0366	-4.95	4.95	1.3	6.43
chr3	81763078	81763078	*	0.000135055	0.0921899	-22.4557	22.4557	39.0002	61.4559	NM_000158	GBE1	-1280	-	1	0	0	0	0	1	0	IM_control	IM_NEC	control	0.0366	-4.95	4.95	1.3	6.43
chr3	81838392	81838392	*	0.000135526	0.0924043	-10.9951	10.9951	51.1555	62.1506	NM_000158	GBE1	-76594	-	0	0	0	0	0	0	0	IM_control	IM_NEC	control	0.0366	-4.95	4.95	1.3	6.43
chr3	81864358	81864358	*	0.0407262	0.739388	16.6101	16.6101	40.9073	24.2972	NM_000158	GBE1	-102560	-	0	0	0	0	0	0	0	IM_control	IM_NEC	NEC	0.0366	-4.95	4.95	1.3	6.43
chr3	81864406	81864406	*	0.0122727	0.450709	16.868	16.868	39.613	22.7451	NM_000158	GBE1	-102608	-	0	0	0	0	0	0	0	IM_control	IM_NEC	NEC	0.0366	-4.95	4.95	1.3	6.43
chr3	81864411	81864411	*	0.0051332	0.319392	16.8356	16.8356	39.4758	22.6401	NM_000158	GBE1	-102613	-	0	0	0	0	0	0	0	IM_control	IM_NEC	NEC	0.0366	-4.95	4.95	1.3	6.43
chr3	86793837	86793837	*	0.017596	0.524115	12.2144	12.2144	50.6568	38.4425	NM_016206	VGLL3	197287	-	0	0	0	0	0	0	0	IM_control	IM_NEC	NEC	0.001	-5.23	5.23	5.22	27.3
chr3	94067042	94067042	*	3.97738e-07	0.0140142	14.0524	14.0524	87.9259	73.8735	NM_001195643	DHFR2	-3820	-	0	0	1	1	0	0	0	IM_control	hyper_NEC	NEC	0.049	1.64	1.64	2.99	1.83
chr3	94067139	94067139	*	0.00978335	0.411173	11.4454	11.4454	87.8161	76.3707	NM_001195643	DHFR2	-3917	-	0	0	1	1	0	0	0	IM_control	hyper_NEC	NEC	0.049	1.64	1.64	2.99	1.83
chr3	94374501	94374501	*	0.000185355	0.10237	-29.9134	29.9134	41.1773	71.0908	NM_001195643	DHFR2	-311279	-	0	0	0	0	0	0	0	IM_control	IM_NEC	control	0.049	1.64	1.64	2.99	1.83
chr3	98523841	98523841	*	0.00123163	0.191724	-15.7686	15.7686	75.2256	90.9942	NM_001040181	CLDND1	-776	-	1	0	0	0	0	1	0	hyper_control	IM_NEC	control	0.0048	-1.83	1.83	9.29	17
chr3	98523842	98523842	*	0.000140841	0.0936743	-15.7551	15.7551	75.245	91.0001	NM_001040181	CLDND1	-777	-	1	0	0	0	0	1	0	hyper_control	IM_NEC	control	0.0048	-1.83	1.83	9.29	17
chr3	98523883	98523883	*	0.0445931	0.766345	-15.2138	15.2138	76.0263	91.2401	NM_001040181	CLDND1	-818	-	1	0	0	0	0	1	0	hyper_control	IM_NEC	control	0.0048	-1.83	1.83	9.29	17
chr3	98523884	98523884	*	0.00758056	0.371777	-15.2003	15.2003	76.0457	91.246	NM_001040181	CLDND1	-819	-	1	0	0	0	0	1	0	hyper_control	IM_NEC	control	0.0048	-1.83	1.83	9.29	17
chr3	98891601	98891601	*	0.00196384	0.224901	13.9337	13.9337	53.8189	39.8851	NM_080927	DCBLD2	10089	-	0	0	1	1	0	0	0	IM_control	IM_NEC	NEC	0.0036	-2.38	2.38	9.96	23.73
chr3	99872879	99872879	*	0.00493841	0.314775	15.6603	15.6603	29.5694	13.9091	NM_014890	FILIP1L	3325	-	0	0	1	1	0	0	0	hypo_control	IM_NEC	NEC	0	-3.9	3.9	17.82	69.56
chr3	99895462	99895462	*	0.00772958	0.374727	-17.7042	17.7042	56.4295	74.1337	NM_001282794	FILIP1L	-19260	-	0	0	1	1	0	0	0	IM_control	IM_NEC	control	0	-3.9	3.9	17.82	69.56
chr3	99901545	99901545	*	0.00725858	0.365581	11.4749	11.4749	32.2687	20.7939	NM_001282794	FILIP1L	-25343	-	0	0	1	1	0	0	0	IM_control	IM_NEC	NEC	0	-3.9	3.9	17.82	69.56
chr3	100054000	100054000	*	0.00111164	0.185423	16.5255	16.5255	76.311	59.7855	NM_182909	FILIP1L	60514	-	0	0	1	1	0	0	0	IM_control	IM_NEC	NEC	0	-3.9	3.9	17.82	69.56
chr3	100073718	100073718	*	0.0415661	0.745282	-19.1388	19.1388	32.3653	51.5041	NM_182909	FILIP1L	40796	-	0	0	1	1	0	0	0	IM_control	IM_NEC	control	0	-3.9	3.9	17.82	69.56
chr3	100073758	100073758	*	0.0239838	0.594768	-19.4548	19.4548	32.1561	51.611	NM_182909	FILIP1L	40756	-	0	0	1	1	0	0	0	IM_control	IM_NEC	control	0	-3.9	3.9	17.82	69.56
chr3	100073759	100073759	*	0.0140343	0.477073	-19.4629	19.4629	32.1507	51.6137	NM_182909	FILIP1L	40755	-	0	0	1	1	0	0	0	IM_control	IM_NEC	control	0	-3.9	3.9	17.82	69.56
chr3	100075167	100075167	*	0.00398705	0.289876	-18.0315	18.0315	44.9268	62.9584	NM_182909	FILIP1L	39347	-	0	0	1	1	0	0	0	IM_control	IM_NEC	control	0	-3.9	3.9	17.82	69.56
chr3	100076397	100076397	*	0.00269162	0.250844	12.9136	12.9136	56.9651	44.0515	NM_182909	FILIP1L	38117	-	0	0	1	1	0	0	0	IM_control	IM_NEC	NEC	0	-3.9	3.9	17.82	69.56
chr3	100082660	100082660	*	0.0171151	0.518108	13.9222	13.9222	55.5791	41.657	NM_182909	FILIP1L	31854	-	0	0	1	1	0	0	0	IM_control	IM_NEC	NEC	0	-3.9	3.9	17.82	69.56
chr3	100082822	100082822	*	0.0175725	0.523877	20.0604	20.0604	77.7535	57.6931	NM_182909	FILIP1L	31692	-	0	0	1	1	0	0	0	IM_control	IM_NEC	NEC	0	-3.9	3.9	17.82	69.56
chr3	100113929	100113929	*	0.000470482	0.139545	-20.3426	20.3426	55.2805	75.6231	NM_182909	FILIP1L	585	-	1	0	1	1	0	0	0	IM_control	IM_NEC	control	0	-3.9	3.9	17.82	69.56
chr3	100113981	100113981	*	0.00668963	0.354443	-14.782	14.782	63.1697	77.9517	NM_182909	FILIP1L	533	-	1	0	1	1	0	0	0	IM_control	IM_NEC	control	0	-3.9	3.9	17.82	69.56
chr3	101848517	101848517	*	0.025071	0.605695	15.3283	15.3283	54.2824	38.9541	NM_031419	NFKBIZ	-997	+	1	0	1	1	0	1	0	IM_control	IM_NEC	NEC	0.0017	-4.05	4.05	26.93	109.18
chr3	101848536	101848536	*	0.00211894	0.230916	15.3758	15.3758	55.1551	39.7793	NM_031419	NFKBIZ	-978	+	1	0	1	1	0	1	0	IM_control	IM_NEC	NEC	0.0017	-4.05	4.05	26.93	109.18
chr3	101848581	101848581	*	0.0199891	0.55232	15.4056	15.4056	57.3107	41.905	NM_031419	NFKBIZ	-933	+	1	0	1	1	0	1	0	IM_control	IM_NEC	NEC	0.0017	-4.05	4.05	26.93	109.18
chr3	105414973	105414973	*	0.0219449	0.573866	14.3738	14.3738	52.0249	37.6512	NM_001243280	ALCAM	48262	+	0	0	1	1	0	0	0	IM_control	IM_NEC	NEC	0.0206	-3.16	3.16	6.55	20.73
chr3	105415066	105415066	*	0.0056772	0.332779	14.6519	14.6519	55.2071	40.5552	NM_001243280	ALCAM	48355	+	0	0	1	1	0	0	0	IM_control	IM_NEC	NEC	0.0206	-3.16	3.16	6.55	20.73
chr3	105448729	105448729	*	0.0210476	0.564154	13.9877	13.9877	46.7491	32.7614	NM_001243280	ALCAM	82018	+	0	0	1	1	0	0	0	IM_control	IM_NEC	NEC	0.0206	-3.16	3.16	6.55	20.73
chr3	105448777	105448777	*	0.00314749	0.265559	13.0311	13.0311	44.6217	31.5906	NM_001243280	ALCAM	82066	+	0	0	1	1	0	0	0	IM_control	IM_NEC	NEC	0.0206	-3.16	3.16	6.55	20.73
chr3	108312564	108312564	*	0.0472457	0.785197	12.2448	12.2448	75.6377	63.3929	NM_001282557	HHLA2	781	+	0	0	1	1	0	0	0	IM_control	IM_NEC	NEC	0.0023	7.84	7.84	25.68	3.28
chr3	108312565	108312565	*	0.0307263	0.658585	12.2448	12.2448	75.6377	63.3929	NM_001282557	HHLA2	782	+	0	0	1	1	0	0	0	IM_control	IM_NEC	NEC	0.0023	7.84	7.84	25.68	3.28
chr3	108346412	108346412	*	0.00812288	0.382355	-22.2287	22.2287	45.8568	68.0855	NM_001282557	HHLA2	34629	+	0	0	1	1	0	0	0	IM_control	IM_NEC	control	0.0023	7.84	7.84	25.68	3.28
chr3	108346413	108346413	*	0.00380799	0.284858	-22.2292	22.2292	45.8584	68.0876	NM_001282557	HHLA2	34630	+	0	0	1	1	0	0	0	IM_control	IM_NEC	control	0.0023	7.84	7.84	25.68	3.28
chr3	108346431	108346431	*	0.0139495	0.475675	-22.2377	22.2377	45.8879	68.1256	NM_001282557	HHLA2	34648	+	0	0	1	1	0	0	0	IM_control	IM_NEC	control	0.0023	7.84	7.84	25.68	3.28
chr3	108407948	108407948	*	0.0131205	0.463433	-20.0408	20.0408	49.1779	69.2187	NM_001282557	HHLA2	96165	+	0	0	1	1	0	0	0	IM_control	IM_NEC	control	0.0023	7.84	7.84	25.68	3.28
chr3	111074512	111074512	*	0.0461054	0.776595	11.3478	11.3478	71.7259	60.3781	NM_001243288	NECTIN3	2346	+	0	0	1	1	0	1	0	IM_control	IM_NEC	NEC	0.044	1.93	1.93	8.33	4.31
chr3	111074529	111074529	*	0.0467647	0.781624	11.4769	11.4769	70.9016	59.4248	NM_001243288	NECTIN3	2363	+	0	0	1	1	0	1	0	IM_control	IM_NEC	NEC	0.044	1.93	1.93	8.33	4.31
chr3	111074619	111074619	*	0.0183832	0.533744	12.1459	12.1459	66.4443	54.2984	NM_001243288	NECTIN3	2453	+	0	0	1	1	0	0	0	IM_control	IM_NEC	NEC	0.044	1.93	1.93	8.33	4.31
chr3	111247041	111247041	*	0.00502975	0.317041	-22.6418	22.6418	60.4593	83.1011	NM_001243288	NECTIN3	174875	+	0	0	0	0	0	0	0	hyper_control	IM_NEC	control	0.044	1.93	1.93	8.33	4.31
chr3	111247042	111247042	*	0.00626557	0.345899	-22.6418	22.6418	60.4593	83.101	NM_001243288	NECTIN3	174876	+	0	0	0	0	0	0	0	hyper_control	IM_NEC	control	0.044	1.93	1.93	8.33	4.31
chr3	111729497	111729497	*	0.00303499	0.26225	14.9406	14.9406	70.0835	55.1429	NM_001134437	PHLDB2	-2983	+	0	0	1	1	0	0	0	IM_control	IM_NEC	NEC	0.0072	-4.74	4.74	9.94	47.12
chr3	111729523	111729523	*	0.040623	0.738646	15.6676	15.6676	68.597	52.9294	NM_001134437	PHLDB2	-2957	+	0	0	1	1	0	0	0	IM_control	IM_NEC	NEC	0.0072	-4.74	4.74	9.94	47.12
chr3	111732221	111732221	*	0.0324217	0.672999	11.511	11.511	73.7039	62.1928	NM_001134437	PHLDB2	-259	+	1	0	1	1	0	0	0	IM_control	IM_NEC	NEC	0.0072	-4.74	4.74	9.94	47.12
chr3	111732222	111732222	*	0.0420449	0.74884	11.5089	11.5089	73.7063	62.1974	NM_001134437	PHLDB2	-258	+	1	0	1	1	0	0	0	IM_control	IM_NEC	NEC	0.0072	-4.74	4.74	9.94	47.12
chr3	111732427	111732427	*	7.51102e-06	0.0390413	21.3628	21.3628	86.4951	65.1323	NM_001134437	PHLDB2	-53	+	1	0	1	1	0	0	0	IM_control	hyper_NEC	NEC	0.0072	-4.74	4.74	9.94	47.12
chr3	111865386	111865386	*	0.0121793	0.449327	-13.0833	13.0833	31.6425	44.7259	NM_001134439	PHLDB2	5667	+	0	0	1	1	0	0	0	IM_control	IM_NEC	control	0.0072	-4.74	4.74	9.94	47.12
chr3	112083458	112083458	*	0.00970752	0.410203	-13.4294	13.4294	63.3831	76.8125	NM_001171747	C3orf52	-2877	+	0	0	0	0	0	0	0	IM_control	IM_NEC	control	0.0004	5.65	5.65	22.81	4.04
chr3	112083459	112083459	*	0.00253054	0.245665	-13.3955	13.3955	63.4542	76.8498	NM_001171747	C3orf52	-2876	+	0	0	0	0	0	0	0	IM_control	IM_NEC	control	0.0004	5.65	5.65	22.81	4.04
chr3	112083462	112083462	*	0.0406177	0.738614	-13.2935	13.2935	63.6678	76.9613	NM_001171747	C3orf52	-2873	+	0	0	0	0	0	0	0	IM_control	IM_NEC	control	0.0004	5.65	5.65	22.81	4.04
chr3	112083463	112083463	*	0.00125776	0.193112	-13.2593	13.2593	63.7391	76.9985	NM_001171747	C3orf52	-2872	+	0	0	0	0	0	0	0	IM_control	IM_NEC	control	0.0004	5.65	5.65	22.81	4.04
chr3	112090542	112090542	*	0.0276421	0.630219	-13.1739	13.1739	29.397	42.5709	NM_024616	C3orf52	4209	+	0	0	1	1	0	0	0	IM_control	IM_NEC	control	0.0004	5.65	5.65	22.81	4.04
chr3	112090549	112090549	*	0.0144111	0.482233	-12.9437	12.9437	29.2083	42.1519	NM_024616	C3orf52	4216	+	0	0	1	1	0	0	0	IM_control	IM_NEC	control	0.0004	5.65	5.65	22.81	4.04
chr3	112133233	112133233	*	0.00304797	0.262736	-18.6739	18.6739	22.2055	40.8794	NM_152785	GCSAM	73	-	1	1	0	1	0	0	0	IM_control	IM_NEC	control	0.0031	4.98	4.98	8.02	1.61
chr3	112133309	112133309	*	0.00517666	0.320646	-16.9685	16.9685	24.9233	41.8918	NM_001190259	GCSAM	-5	-	1	0	0	0	0	0	0	IM_control	IM_NEC	control	0.0031	4.98	4.98	8.02	1.61
chr3	112133380	112133380	*	0.00386849	0.286543	-11.6599	11.6599	33.9449	45.6048	NM_001190259	GCSAM	-76	-	1	0	0	0	0	0	0	IM_control	IM_NEC	control	0.0031	4.98	4.98	8.02	1.61
chr3	112133381	112133381	*	0.00322457	0.268025	-11.5701	11.5701	34.094	45.6641	NM_001190259	GCSAM	-77	-	1	0	0	0	0	0	0	IM_control	IM_NEC	control	0.0031	4.98	4.98	8.02	1.61
chr3	112133395	112133395	*	0.0160395	0.504009	-10.2671	10.2671	36.2045	46.4716	NM_001190259	GCSAM	-91	-	1	0	0	0	0	0	0	IM_control	IM_NEC	control	0.0031	4.98	4.98	8.02	1.61
chr3	112133396	112133396	*	0.0159599	0.503027	-10.177	10.177	36.3539	46.5309	NM_001190259	GCSAM	-92	-	1	0	0	0	0	0	0	IM_control	IM_NEC	control	0.0031	4.98	4.98	8.02	1.61
chr3	112334609	112334609	*	0.0321572	0.67072	-12.5888	12.5888	28.8782	41.467	NM_001004196	CD200	1664	+	0	0	1	1	0	1	0	IM_control	IM_NEC	control	0.0258	-2.09	2.09	1.64	3.42
chr3	112334718	112334718	*	0.0107607	0.427578	-12.8513	12.8513	24.4828	37.3341	NM_001004196	CD200	1773	+	0	0	1	1	0	1	0	IM_control	IM_NEC	control	0.0258	-2.09	2.09	1.64	3.42
chr3	112334745	112334745	*	0.0334419	0.681801	-13.0799	13.0799	23.9546	37.0345	NM_001004196	CD200	1800	+	0	0	1	1	0	1	0	IM_control	IM_NEC	control	0.0258	-2.09	2.09	1.64	3.42
chr3	112394315	112394315	*	0.00826354	0.385174	-15.1737	15.1737	43.9056	59.0793	NM_001004196	CD200	61370	+	0	0	0	0	0	0	0	IM_control	IM_NEC	control	0.0258	-2.09	2.09	1.64	3.42
chr3	112632801	112632801	*	0.0146959	0.485931	19.1015	19.1015	55.9463	36.8447	NM_199512	CCDC80	8343	-	0	0	1	1	0	0	0	IM_control	IM_NEC	NEC	0.0229	-2.68	2.68	38.83	104
chr3	112632829	112632829	*	0.000513092	0.143572	18.768	18.768	56.1294	37.3613	NM_199512	CCDC80	8315	-	0	0	1	1	0	0	0	IM_control	IM_NEC	NEC	0.0229	-2.68	2.68	38.83	104
chr3	112641699	112641699	*	0.00517592	0.32063	12.0711	12.0711	21.7961	9.72496	NM_199511	CCDC80	-557	-	1	0	0	0	0	0	0	hypo_control	IM_NEC	NEC	0.0229	-2.68	2.68	38.83	104
chr3	112647271	112647271	*	0.034348	0.689243	19.0523	19.0523	43.3467	24.2944	NM_199511	CCDC80	-6129	-	0	0	0	0	0	0	0	IM_control	IM_NEC	NEC	0.0229	-2.68	2.68	38.83	104
chr3	112688866	112688866	*	0.0216016	0.570145	11.015	11.015	49.8921	38.8771	NM_199511	CCDC80	-47724	-	0	0	0	0	0	0	0	IM_control	IM_NEC	NEC	0.0229	-2.68	2.68	38.83	104
chr3	112688957	112688957	*	0.0422628	0.7504	12.2436	12.2436	53.2527	41.0091	NM_199511	CCDC80	-47815	-	0	0	0	0	0	0	0	IM_control	IM_NEC	NEC	0.0229	-2.68	2.68	38.83	104
chr3	113514065	113514065	*	0.00411248	0.293148	12.1494	12.1494	29.1502	17.0008	NM_001331079	SPICE1	780	-	0	0	1	1	0	1	0	hypo_control	IM_NEC	NEC	0.0367	1.74	1.74	4.66	2.68
chr3	113514121	113514121	*	0.0013852	0.19983	11.9887	11.9887	28.1618	16.1731	NM_001331079	SPICE1	724	-	0	0	1	1	0	1	0	hypo_control	IM_NEC	NEC	0.0367	1.74	1.74	4.66	2.68
chr3	113515664	113515664	*	0.0427956	0.754196	11.7961	11.7961	27.2485	15.4524	NM_001331078	SPICE1	-478	-	1	0	0	0	0	1	0	hypo_control	IM_NEC	NEC	0.0367	1.74	1.74	4.66	2.68
chr3	113515672	113515672	*	0.045625	0.773321	11.788	11.788	27.2428	15.4548	NM_001331078	SPICE1	-486	-	1	0	0	0	0	1	0	hypo_control	IM_NEC	NEC	0.0367	1.74	1.74	4.66	2.68
chr3	119236947	119236947	*	0.0168405	0.514487	-21.1155	21.1155	52.4295	73.545	NM_212543	B4GALT4	3959	-	0	1	1	2	0	0	0	IM_control	IM_NEC	control	0.0004	3.13	3.13	16.28	5.21
chr3	119236989	119236989	*	0.0212947	0.566884	-20.5653	20.5653	50.952	71.5172	NM_212543	B4GALT4	3917	-	0	1	1	2	0	0	0	IM_control	IM_NEC	control	0.0004	3.13	3.13	16.28	5.21
chr3	119236998	119236998	*	0.0175489	0.523608	-20.4658	20.4658	50.7002	71.166	NM_212543	B4GALT4	3908	-	0	1	1	2	0	0	0	IM_control	IM_NEC	control	0.0004	3.13	3.13	16.28	5.21
chr3	119237024	119237024	*	0.00971943	0.410369	-19.6695	19.6695	49.5292	69.1988	NM_212543	B4GALT4	3882	-	0	1	1	2	0	0	0	IM_control	IM_NEC	control	0.0004	3.13	3.13	16.28	5.21
chr3	119780343	119780343	*	0.016976	0.516283	-20.269	20.269	51.9125	72.1815	NM_003889	NR1I2	-141	+	1	0	0	0	0	0	0	IM_control	IM_NEC	control	0.0016	5.36	5.36	12.65	2.36
chr3	119780344	119780344	*	0.0281209	0.635168	-20.269	20.269	51.9125	72.1815	NM_003889	NR1I2	-140	+	1	0	0	0	0	0	0	IM_control	IM_NEC	control	0.0016	5.36	5.36	12.65	2.36
chr3	119795549	119795549	*	0.000538276	0.145725	17.5885	17.5885	48.7426	31.154	NM_022002	NR1I2	12841	+	0	0	1	1	0	0	0	IM_control	IM_NEC	NEC	0.0016	5.36	5.36	12.65	2.36
chr3	119795599	119795599	*	0.000475393	0.140034	17.363	17.363	51.0855	33.7225	NM_022002	NR1I2	12891	+	0	0	1	1	0	0	0	IM_control	IM_NEC	NEC	0.0016	5.36	5.36	12.65	2.36
chr3	119807340	119807340	*	0.009507	0.407059	-10.1501	10.1501	78.1542	88.3044	NM_022002	NR1I2	24632	+	0	1	0	1	0	0	0	hyper_control	IM_NEC	control	0.0016	5.36	5.36	12.65	2.36
chr3	119807374	119807374	*	0.000429854	0.136539	-10.7201	10.7201	77.7021	88.4221	NM_022002	NR1I2	24666	+	0	1	0	1	0	0	0	hyper_control	IM_NEC	control	0.0016	5.36	5.36	12.65	2.36
chr3	119809738	119809738	*	0.00017028	0.0996603	-16.8656	16.8656	7.06569	23.9313	NM_022002	NR1I2	27030	+	0	0	1	1	0	1	0	IM_control	hypo_NEC	control	0.0016	5.36	5.36	12.65	2.36
chr3	119809792	119809792	*	0.00812063	0.382325	-16.4134	16.4134	7.21831	23.6317	NM_022002	NR1I2	27084	+	0	0	1	1	0	1	0	IM_control	hypo_NEC	control	0.0016	5.36	5.36	12.65	2.36
chr3	119809794	119809794	*	0.000624109	0.152695	-16.3956	16.3956	7.21862	23.6142	NM_022002	NR1I2	27086	+	0	0	1	1	0	1	0	IM_control	hypo_NEC	control	0.0016	5.36	5.36	12.65	2.36
chr3	119809800	119809800	*	0.000175253	0.100806	-16.345	16.345	7.15599	23.501	NM_022002	NR1I2	27092	+	0	0	1	1	0	1	0	IM_control	hypo_NEC	control	0.0016	5.36	5.36	12.65	2.36
chr3	119809809	119809809	*	0.00522155	0.321614	-16.2534	16.2534	7.35814	23.6116	NM_022002	NR1I2	27101	+	0	0	1	1	0	1	0	IM_control	hypo_NEC	control	0.0016	5.36	5.36	12.65	2.36
chr3	119809810	119809810	*	0.0123383	0.451774	-16.2439	16.2439	7.358	23.6019	NM_022002	NR1I2	27102	+	0	0	1	1	0	1	0	IM_control	hypo_NEC	control	0.0016	5.36	5.36	12.65	2.36
chr3	119809826	119809826	*	0.0238193	0.593214	-16.0808	16.0808	7.2872	23.368	NM_022002	NR1I2	27118	+	0	0	1	1	0	1	0	IM_control	hypo_NEC	control	0.0016	5.36	5.36	12.65	2.36
chr3	119809827	119809827	*	0.0178024	0.52642	-16.0698	16.0698	7.28641	23.3563	NM_022002	NR1I2	27119	+	0	0	1	1	0	1	0	IM_control	hypo_NEC	control	0.0016	5.36	5.36	12.65	2.36
chr3	119809853	119809853	*	0.0141132	0.478211	-15.7715	15.7715	6.88261	22.6541	NM_022002	NR1I2	27145	+	0	0	1	1	0	1	0	IM_control	hypo_NEC	control	0.0016	5.36	5.36	12.65	2.36
chr3	119810079	119810079	*	0.00331246	0.270674	-10.4512	10.4512	3.32077	13.7719	NM_022002	NR1I2	27371	+	0	1	0	1	1	0	0	hypo_control	hypo_NEC	control	0.0016	5.36	5.36	12.65	2.36
chr3	119810083	119810083	*	0.00444684	0.301916	-10.3808	10.3808	3.28777	13.6685	NM_022002	NR1I2	27375	+	0	1	0	1	1	0	0	hypo_control	hypo_NEC	control	0.0016	5.36	5.36	12.65	2.36
chr3	119810101	119810101	*	0.00135045	0.19793	-10.2933	10.2933	3.34308	13.6364	NM_022002	NR1I2	27393	+	0	1	0	1	1	0	0	hypo_control	hypo_NEC	control	0.0016	5.36	5.36	12.65	2.36
chr3	119810109	119810109	*	0.000601015	0.150991	-10.2117	10.2117	3.34039	13.552	NM_022002	NR1I2	27401	+	0	1	0	1	1	0	0	hypo_control	hypo_NEC	control	0.0016	5.36	5.36	12.65	2.36
chr3	119810115	119810115	*	0.0222774	0.57722	-10.1744	10.1744	3.36563	13.54	NM_022002	NR1I2	27407	+	0	1	0	1	1	0	0	hypo_control	hypo_NEC	control	0.0016	5.36	5.36	12.65	2.36
chr3	119810443	119810443	*	0.0303591	0.65516	-10.5575	10.5575	13.3008	23.8584	NM_022002	NR1I2	27735	+	0	0	1	1	0	1	0	IM_control	hypo_NEC	control	0.0016	5.36	5.36	12.65	2.36
chr3	119817969	119817969	*	0.0418595	0.747471	11.8789	11.8789	54.4426	42.5637	NM_022002	NR1I2	35261	+	0	1	0	1	0	0	0	IM_control	IM_NEC	NEC	0.0016	5.36	5.36	12.65	2.36
chr3	121734811	121734811	*	0.0375082	0.714595	12.451	12.451	63.3396	50.8886	NM_001256487	GOLGB1	14957	-	0	0	1	1	0	0	0	IM_control	IM_NEC	NEC	0.0202	1.72	1.72	88.8	51.63
chr3	121772510	121772510	*	0.00469869	0.308429	-15.9323	15.9323	68.8411	84.7734	NM_001256488	GOLGB1	-22744	-	0	0	1	1	0	0	0	hyper_control	IM_NEC	control	0.0202	1.72	1.72	88.8	51.63
chr3	121772535	121772535	*	0.00368887	0.281776	-15.3411	15.3411	69.3349	84.676	NM_001256488	GOLGB1	-22769	-	0	0	1	1	0	0	0	hyper_control	IM_NEC	control	0.0202	1.72	1.72	88.8	51.63
chr3	121772572	121772572	*	0.00453159	0.304257	-14.3986	14.3986	70.9146	85.3132	NM_001256488	GOLGB1	-22806	-	0	1	0	1	0	0	0	hyper_control	IM_NEC	control	0.0202	1.72	1.72	88.8	51.63
chr3	121772573	121772573	*	0.0338254	0.684961	-14.3638	14.3638	70.9496	85.3133	NM_001256488	GOLGB1	-22807	-	0	1	0	1	0	0	0	hyper_control	IM_NEC	control	0.0202	1.72	1.72	88.8	51.63
chr3	124933946	124933946	*	0.0151129	0.491606	13.0726	13.0726	77.7469	64.6743	NM_033049	MUC13	806	-	0	0	1	1	0	0	0	IM_control	IM_NEC	NEC	0.0024	5.73	5.73	116.63	20.37
chr3	124933947	124933947	*	0.0486951	0.795537	13.0534	13.0534	77.7587	64.7053	NM_033049	MUC13	805	-	0	0	1	1	0	0	0	IM_control	IM_NEC	NEC	0.0024	5.73	5.73	116.63	20.37
chr3	124934773	124934773	*	0.00593419	0.338523	10.169	10.169	77.6035	67.4345	NM_033049	MUC13	-23	-	1	0	0	0	0	0	0	IM_control	IM_NEC	NEC	0.0024	5.73	5.73	116.63	20.37
chr3	124934789	124934789	*	0.0111038	0.432889	10.1921	10.1921	77.4836	67.2915	NM_033049	MUC13	-39	-	1	0	0	0	0	0	0	IM_control	IM_NEC	NEC	0.0024	5.73	5.73	116.63	20.37
chr3	124934816	124934816	*	0.0118086	0.4436	10.2484	10.2484	77.2576	67.0092	NM_033049	MUC13	-66	-	1	0	0	0	0	0	0	IM_control	IM_NEC	NEC	0.0024	5.73	5.73	116.63	20.37
chr3	124934875	124934875	*	0.00362967	0.279997	10.2159	10.2159	76.4367	66.2209	NM_033049	MUC13	-125	-	1	0	0	0	0	0	0	IM_control	IM_NEC	NEC	0.0024	5.73	5.73	116.63	20.37
chr3	124936042	124936042	*	0.00768861	0.373936	13.3799	13.3799	72.6127	59.2327	NM_033049	MUC13	-1292	-	1	0	0	0	0	0	0	IM_control	IM_NEC	NEC	0.0024	5.73	5.73	116.63	20.37
chr3	125025276	125025276	*	0.0100355	0.415641	-14.1425	14.1425	50.9875	65.13	NM_020733	HEG1	30683	-	0	0	1	1	0	0	0	IM_control	IM_NEC	control	0.0127	-1.84	1.84	14.87	27.42
chr3	125039156	125039156	*	0.0424131	0.751495	15.1043	15.1043	74.0611	58.9567	NM_020733	HEG1	16803	-	0	0	1	1	0	0	0	IM_control	IM_NEC	NEC	0.0127	-1.84	1.84	14.87	27.42
chr3	125043824	125043824	*	0.011219	0.434943	11.2709	11.2709	76.4756	65.2047	NM_020733	HEG1	12135	-	0	0	1	1	0	0	0	IM_control	IM_NEC	NEC	0.0127	-1.84	1.84	14.87	27.42
chr3	125043861	125043861	*	0.00521088	0.32138	12.3766	12.3766	73.1044	60.7278	NM_020733	HEG1	12098	-	0	0	1	1	0	0	0	IM_control	IM_NEC	NEC	0.0127	-1.84	1.84	14.87	27.42
chr3	125083059	125083059	*	0.00060811	0.151272	-28.7835	28.7835	19.7767	48.5602	NM_020733	HEG1	-27102	-	0	1	0	1	0	0	0	IM_control	hypo_NEC	control	0.0127	-1.84	1.84	14.87	27.42
chr3	125462835	125462835	*	0.000484779	0.140924	17.1908	17.1908	83.8607	66.6699	NR_073435	SNX4	57380	-	0	0	1	1	0	0	0	IM_control	hyper_NEC	NEC	0.0291	1.61	1.61	3.5	2.17
chr3	125462862	125462862	*	0.000430908	0.136611	17.2651	17.2651	82.9353	65.6703	NR_073435	SNX4	57353	-	0	0	1	1	0	0	0	IM_control	hyper_NEC	NEC	0.0291	1.61	1.61	3.5	2.17
chr3	126212601	126212601	*	0.000484481	0.140924	-14.7371	14.7371	26.8049	41.542	NM_001270364	ALDH1L1	-31416	-	0	0	0	0	0	1	0	IM_control	IM_NEC	control	0.0047	5.06	5.06	5.39	1.06
chr3	126212628	126212628	*	0.000446373	0.137739	-12.7298	12.7298	24.024	36.7538	NM_001270364	ALDH1L1	-31443	-	0	0	0	0	0	1	0	IM_control	IM_NEC	control	0.0047	5.06	5.06	5.39	1.06
chr3	126212663	126212663	*	0.00662662	0.353139	-10.1524	10.1524	20.0841	30.2365	NM_001270364	ALDH1L1	-31478	-	0	0	0	0	0	1	0	IM_control	IM_NEC	control	0.0047	5.06	5.06	5.39	1.06
chr3	126261253	126261253	*	0.0208135	0.56149	-15.758	15.758	34.6126	50.3706	NM_001270364	ALDH1L1	-80068	-	0	0	0	0	0	0	0	IM_control	IM_NEC	control	0.0047	5.06	5.06	5.39	1.06
chr3	126482029	126482029	*	0.0405169	0.737916	25.346	25.346	61.4883	36.1423	NM_001040653	ZXDC	-6111	-	0	1	0	1	0	0	0	IM_control	IM_NEC	NEC	0.0054	1.63	1.63	16.22	9.94
chr3	126482054	126482054	*	0.00294416	0.259153	25.5203	25.5203	61.7613	36.241	NM_001040653	ZXDC	-6136	-	0	1	0	1	0	0	0	IM_control	IM_NEC	NEC	0.0054	1.63	1.63	16.22	9.94
chr3	126482055	126482055	*	0.00437892	0.300182	25.526	25.526	61.7756	36.2496	NM_001040653	ZXDC	-6137	-	0	1	0	1	0	0	0	IM_control	IM_NEC	NEC	0.0054	1.63	1.63	16.22	9.94
chr3	126482065	126482065	*	0.00985762	0.412307	25.5958	25.5958	61.9373	36.3415	NM_001040653	ZXDC	-6147	-	0	1	0	1	0	0	0	IM_control	IM_NEC	NEC	0.0054	1.63	1.63	16.22	9.94
chr3	126482066	126482066	*	0.00217782	0.23306	25.6041	25.6041	61.9554	36.3513	NM_001040653	ZXDC	-6148	-	0	1	0	1	0	0	0	IM_control	IM_NEC	NEC	0.0054	1.63	1.63	16.22	9.94
chr3	126487217	126487217	*	0.025276	0.607852	-19.1194	19.1194	41.8797	60.9991	NM_001040653	ZXDC	-11299	-	0	0	1	1	0	0	0	IM_control	IM_NEC	control	0.0054	1.63	1.63	16.22	9.94
chr3	126487227	126487227	*	0.0114224	0.437934	-19.223	19.223	41.4794	60.7024	NM_001040653	ZXDC	-11309	-	0	0	1	1	0	0	0	IM_control	IM_NEC	control	0.0054	1.63	1.63	16.22	9.94
chr3	126487228	126487228	*	0.025653	0.611746	-19.1769	19.1769	41.3947	60.5715	NM_001040653	ZXDC	-11310	-	0	0	1	1	0	0	0	IM_control	IM_NEC	control	0.0054	1.63	1.63	16.22	9.94
chr3	126487289	126487289	*	0.0142551	0.480173	-19.9163	19.9163	37.5155	57.4318	NM_001040653	ZXDC	-11371	-	0	0	1	1	0	0	0	IM_control	IM_NEC	control	0.0054	1.63	1.63	16.22	9.94
chr3	127013600	127013600	*	0.011941	0.445472	-14.819	14.819	73.1692	87.9882	NM_032242	PLXNA1	25008	+	0	0	1	1	0	1	0	hyper_control	IM_NEC	control	0.0316	-1.52	1.52	10.12	15.34
chr3	127013675	127013675	*	0.046743	0.781495	-14.9099	14.9099	73.2446	88.1545	NM_032242	PLXNA1	25083	+	0	0	1	1	0	1	0	hyper_control	IM_NEC	control	0.0316	-1.52	1.52	10.12	15.34
chr3	127013676	127013676	*	0.001864	0.221165	-14.91	14.91	73.2475	88.1575	NM_032242	PLXNA1	25084	+	0	0	1	1	0	1	0	hyper_control	IM_NEC	control	0.0316	-1.52	1.52	10.12	15.34
chr3	127592119	127592119	*	0.0122497	0.450377	-20.3527	20.3527	49.817	70.1697	NM_001142646	TPRA1	-1345	-	1	0	1	1	0	1	0	IM_control	IM_NEC	control	0.0371	-2.22	2.22	2.79	6.2
chr3	127592177	127592177	*	0.00374146	0.283321	-21.3205	21.3205	53.0727	74.3932	NM_001142646	TPRA1	-1403	-	1	0	1	1	0	1	0	IM_control	IM_NEC	control	0.0371	-2.22	2.22	2.79	6.2
chr3	127592195	127592195	*	0.00782754	0.376754	-20.3612	20.3612	56.5849	76.946	NM_001142646	TPRA1	-1421	-	1	0	1	1	0	1	0	IM_control	IM_NEC	control	0.0371	-2.22	2.22	2.79	6.2
chr3	127592196	127592196	*	0.00336652	0.272345	-20.2908	20.2908	56.7881	77.0789	NM_001142646	TPRA1	-1422	-	1	0	1	1	0	1	0	IM_control	IM_NEC	control	0.0371	-2.22	2.22	2.79	6.2
chr3	127592308	127592308	*	0.00262194	0.248655	-14.3513	14.3513	71.056	85.4073	NM_001142646	TPRA1	-1534	-	0	0	1	1	0	1	0	hyper_control	IM_NEC	control	0.0371	-2.22	2.22	2.79	6.2
chr3	127592309	127592309	*	0.00268572	0.250622	-14.321	14.321	71.1024	85.4234	NM_001142646	TPRA1	-1535	-	0	0	1	1	0	1	0	hyper_control	IM_NEC	control	0.0371	-2.22	2.22	2.79	6.2
chr3	127592313	127592313	*	0.0252685	0.607766	-14.2047	14.2047	71.2797	85.4845	NM_001142646	TPRA1	-1539	-	0	0	1	1	0	1	0	hyper_control	IM_NEC	control	0.0371	-2.22	2.22	2.79	6.2
chr3	127592323	127592323	*	0.0181992	0.531399	-14.2099	14.2099	71.5618	85.7717	NM_001142646	TPRA1	-1549	-	0	0	1	1	0	1	0	hyper_control	IM_NEC	control	0.0371	-2.22	2.22	2.79	6.2
chr3	127592344	127592344	*	0.00416973	0.294679	-13.4674	13.4674	72.2859	85.7533	NM_001142646	TPRA1	-1570	-	0	0	1	1	0	1	0	hyper_control	IM_NEC	control	0.0371	-2.22	2.22	2.79	6.2
chr3	127592761	127592761	*	0.023797	0.593034	-16.2042	16.2042	58.5379	74.7421	NM_001142646	TPRA1	-1987	-	0	0	1	1	0	1	0	IM_control	IM_NEC	control	0.0371	-2.22	2.22	2.79	6.2
chr3	127592829	127592829	*	0.0252536	0.607622	-21.1794	21.1794	44.0965	65.2759	NM_001142646	TPRA1	-2055	-	0	0	1	1	0	1	0	IM_control	IM_NEC	control	0.0371	-2.22	2.22	2.79	6.2
chr3	127755029	127755029	*	0.00185569	0.220875	-13.8264	13.8264	61.9942	75.8206	NM_001256585	MGLL	67854	-	0	0	1	1	0	0	0	IM_control	IM_NEC	control	0.0029	2.62	2.62	94.49	36.02
chr3	127755055	127755055	*	0.0181105	0.530441	-15.7741	15.7741	58.4028	74.177	NM_001256585	MGLL	67828	-	0	0	1	1	0	0	0	IM_control	IM_NEC	control	0.0029	2.62	2.62	94.49	36.02
chr3	127755071	127755071	*	0.00621925	0.345021	-16.8792	16.8792	56.6605	73.5397	NM_001256585	MGLL	67812	-	0	0	1	1	0	0	0	IM_control	IM_NEC	control	0.0029	2.62	2.62	94.49	36.02
chr3	127755094	127755094	*	0.0168863	0.515052	-18.001	18.001	54.7733	72.7743	NM_001256585	MGLL	67789	-	0	0	1	1	0	0	0	IM_control	IM_NEC	control	0.0029	2.62	2.62	94.49	36.02
chr3	127755124	127755124	*	0.0477742	0.788845	-19.373	19.373	53.6673	73.0404	NM_001256585	MGLL	67759	-	0	0	1	1	0	0	0	IM_control	IM_NEC	control	0.0029	2.62	2.62	94.49	36.02
chr3	127762757	127762757	*	0.0212543	0.56639	-15.2348	15.2348	41.025	56.2597	NM_001256585	MGLL	60126	-	0	0	1	1	0	0	0	IM_control	IM_NEC	control	0.0029	2.62	2.62	94.49	36.02
chr3	127776001	127776001	*	0.0185318	0.535525	-12.1768	12.1768	18.9932	31.17	NM_001256585	MGLL	46882	-	0	0	1	1	0	0	0	IM_control	hypo_NEC	control	0.0029	2.62	2.62	94.49	36.02
chr3	127776010	127776010	*	0.00173122	0.215727	-12.0191	12.0191	19.3354	31.3546	NM_001256585	MGLL	46873	-	0	0	1	1	0	0	0	IM_control	hypo_NEC	control	0.0029	2.62	2.62	94.49	36.02
chr3	127785717	127785717	*	4.46884e-05	0.0639221	19.5832	19.5832	69.6266	50.0434	NM_001256585	MGLL	37166	-	0	0	1	1	0	0	0	IM_control	IM_NEC	NEC	0.0029	2.62	2.62	94.49	36.02
chr3	127785718	127785718	*	0.0418549	0.747434	19.5515	19.5515	69.5576	50.0061	NM_001256585	MGLL	37165	-	0	0	1	1	0	0	0	IM_control	IM_NEC	NEC	0.0029	2.62	2.62	94.49	36.02
chr3	127785748	127785748	*	0.000319668	0.122837	18.6911	18.6911	67.5768	48.8857	NM_001256585	MGLL	37135	-	0	0	1	1	0	0	0	IM_control	IM_NEC	NEC	0.0029	2.62	2.62	94.49	36.02
chr3	127785749	127785749	*	0.0106827	0.426132	18.6631	18.6631	67.5129	48.8498	NM_001256585	MGLL	37134	-	0	0	1	1	0	0	0	IM_control	IM_NEC	NEC	0.0029	2.62	2.62	94.49	36.02
chr3	129280109	129280109	*	0.0268371	0.623099	13.8604	13.8604	57.1372	43.2767	NM_001006109	HMCES	1137	+	0	0	1	1	0	1	0	IM_control	IM_NEC	NEC	0.0097	1.66	1.66	4.93	2.97
chr3	129280110	129280110	*	0.0424083	0.751465	13.8711	13.8711	57.1851	43.314	NM_001006109	HMCES	1138	+	0	0	1	1	0	1	0	IM_control	IM_NEC	NEC	0.0097	1.66	1.66	4.93	2.97
chr3	129398567	129398567	*	0.0261541	0.616478	16.1935	16.1935	51.982	35.7885	NR_003111	RPL32P3	873	-	1	0	1	1	0	0	0	IM_control	IM_NEC	NEC	0.0375	1.82	1.82	6.06	3.34
chr3	129398588	129398588	*	0.0297567	0.64993	16.0795	16.0795	52.0203	35.9408	NR_003111	RPL32P3	852	-	1	0	1	1	0	0	0	IM_control	IM_NEC	NEC	0.0375	1.82	1.82	6.06	3.34
chr3	131284052	131284052	*	0.0394069	0.729347	11.3857	11.3857	50.1765	38.7908	NR_002949	NUDT16P1	-77793	+	0	0	1	1	0	0	0	IM_control	IM_NEC	NEC	0.0067	3.57	3.57	3.94	1.1
chr3	131361298	131361298	*	0.0304772	0.656219	-13.1169	13.1169	66.8948	80.0117	NR_002949	NUDT16P1	-547	+	1	0	1	1	0	1	0	hyper_control	IM_NEC	control	0.0067	3.57	3.57	3.94	1.1
chr3	131361318	131361318	*	0.0313819	0.663913	-12.661	12.661	67.7344	80.3955	NR_002949	NUDT16P1	-527	+	1	0	1	1	0	1	0	hyper_control	IM_NEC	control	0.0067	3.57	3.57	3.94	1.1
chr3	134389391	134389391	*	0.0227938	0.582593	11.5716	11.5716	61.1121	49.5405	NM_001278683	AMOTL2	-13975	-	0	0	0	0	0	0	0	IM_control	IM_NEC	NEC	0.0107	-2.24	2.24	5.36	11.99
chr3	134405739	134405739	*	0.0314878	0.66486	-10.4457	10.4457	66.6996	77.1453	NM_001278683	AMOTL2	-30323	-	0	0	0	0	0	1	0	IM_control	IM_NEC	control	0.0107	-2.24	2.24	5.36	11.99
chr3	138089318	138089318	*	0.00730246	0.366438	11.8825	11.8825	80.6419	68.7594	NM_001170538	DZIP1L	24163	-	0	0	1	1	0	0	0	IM_control	hyper_NEC	NEC	0.0154	-2.02	2.02	1.03	2.09
chr3	138350538	138350538	*	0.0148479	0.488026	-16.5178	16.5178	56.3806	72.8983	NM_001252090	MRAS	1412	+	0	0	1	1	0	1	0	IM_control	IM_NEC	control	0.0006	-3.39	3.39	1.91	6.46
chr3	138350552	138350552	*	0.000182378	0.102006	-16.1726	16.1726	57.2517	73.4243	NM_001252090	MRAS	1426	+	0	0	1	1	0	1	0	IM_control	IM_NEC	control	0.0006	-3.39	3.39	1.91	6.46
chr3	138350553	138350553	*	0.00383929	0.285853	-16.1486	16.1486	57.3014	73.45	NM_001252090	MRAS	1427	+	0	0	1	1	0	1	0	IM_control	IM_NEC	control	0.0006	-3.39	3.39	1.91	6.46
chr3	138350582	138350582	*	0.00303775	0.262352	-15.2939	15.2939	59.0714	74.3653	NM_001252090	MRAS	1456	+	0	0	1	1	0	1	0	IM_control	IM_NEC	control	0.0006	-3.39	3.39	1.91	6.46
chr3	138350595	138350595	*	0.00488818	0.313508	-14.9512	14.9512	59.5506	74.5018	NM_001252090	MRAS	1469	+	0	0	1	1	0	1	0	IM_control	IM_NEC	control	0.0006	-3.39	3.39	1.91	6.46
chr3	138350607	138350607	*	0.0451872	0.770374	-14.5693	14.5693	60.0916	74.661	NM_001252090	MRAS	1481	+	0	0	1	1	0	1	0	IM_control	IM_NEC	control	0.0006	-3.39	3.39	1.91	6.46
chr3	138835583	138835583	*	0.00934908	0.404486	10.4739	10.4739	50.8748	40.401	NM_006219	PIK3CB	-76225	-	0	0	0	0	0	1	0	IM_control	IM_NEC	NEC	0.0489	1.47	1.47	7.05	4.79
chr3	138835675	138835675	*	0.00242179	0.24197	12.1037	12.1037	62.1936	50.0898	NM_006219	PIK3CB	-76317	-	0	0	0	0	0	1	0	IM_control	IM_NEC	NEC	0.0489	1.47	1.47	7.05	4.79
chr3	138835756	138835756	*	0.0257445	0.612513	12.6404	12.6404	68.8221	56.1817	NM_006219	PIK3CB	-76398	-	0	0	0	0	0	1	0	IM_control	IM_NEC	NEC	0.0489	1.47	1.47	7.05	4.79
chr3	139538871	139538871	*	0.0181671	0.531001	-10.6295	10.6295	25.4723	36.1018	NM_002899	RBP1	959	-	0	1	1	2	1	0	0	IM_control	IM_NEC	control	0.0071	-2.11	2.11	1.27	2.69
chr3	139538895	139538895	*	0.0149237	0.489093	-10.0517	10.0517	23.4462	33.4978	NM_002899	RBP1	935	-	0	1	1	2	1	0	0	IM_control	IM_NEC	control	0.0071	-2.11	2.11	1.27	2.69
chr3	139540800	139540800	*	0.00761697	0.372417	-18.0631	18.0631	43.2579	61.321	NM_001130993	RBP1	-972	-	1	0	1	1	0	1	0	IM_control	IM_NEC	control	0.0071	-2.11	2.11	1.27	2.69
chr3	139540901	139540901	*	0.00328913	0.269858	-20.4427	20.4427	44.2167	64.6594	NM_001130993	RBP1	-1073	-	1	0	1	1	0	1	0	IM_control	IM_NEC	control	0.0071	-2.11	2.11	1.27	2.69
chr3	139627892	139627892	*	0.0029386	0.258935	13.1326	13.1326	66.873	53.7404	NM_001320510	NMNAT3	50159	-	0	0	1	1	0	0	0	IM_control	IM_NEC	NEC	0.0218	2.26	2.26	3.6	1.6
chr3	139627893	139627893	*	0.0055949	0.330742	13.0867	13.0867	66.9002	53.8135	NM_001320510	NMNAT3	50158	-	0	0	1	1	0	0	0	IM_control	IM_NEC	NEC	0.0218	2.26	2.26	3.6	1.6
chr3	139678521	139678521	*	0.00794584	0.379067	-10.4432	10.4432	40.6753	51.1186	NM_001363968	NMNAT3	-472	-	1	0	0	0	0	1	0	IM_control	IM_NEC	control	0.0218	2.26	2.26	3.6	1.6
chr3	139681478	139681478	*	0.0427169	0.753637	10.708	10.708	73.4949	62.7869	NM_001363968	NMNAT3	-3429	-	0	0	0	0	0	0	0	IM_control	IM_NEC	NEC	0.0218	2.26	2.26	3.6	1.6
chr3	142276859	142276859	*	0.0344467	0.689964	-21.3388	21.3388	37.7719	59.1108	NM_001039547	GK5	-51253	-	0	0	0	0	0	0	0	IM_control	IM_NEC	control	0.0014	2.59	2.59	24.86	9.6
chr3	142276860	142276860	*	0.0075417	0.371079	-21.339	21.339	37.7716	59.1107	NM_001039547	GK5	-51254	-	0	0	0	0	0	0	0	IM_control	IM_NEC	control	0.0014	2.59	2.59	24.86	9.6
chr3	142597218	142597218	*	0.0129623	0.461191	11.0057	11.0057	48.0935	37.0879	NM_001145319	PLS1	833	+	0	0	1	1	0	1	0	IM_control	IM_NEC	NEC	0.002	9.18	9.18	24.49	2.67
chr3	142622115	142622115	*	0.00400347	0.290122	10.0451	10.0451	77.4232	67.3781	NM_002670	PLS1	-1309	+	1	0	1	1	0	0	0	IM_control	IM_NEC	NEC	0.002	9.18	9.18	24.49	2.67
chr3	142664265	142664265	*	0.0354729	0.698518	13.6701	13.6701	77.4153	63.7452	NM_001172312	PLS1	7370	+	0	1	0	1	0	0	0	IM_control	IM_NEC	NEC	0.002	9.18	9.18	24.49	2.67
chr3	142664266	142664266	*	0.0100749	0.416273	13.6702	13.6702	77.4153	63.7452	NM_001172312	PLS1	7371	+	0	1	0	1	0	0	0	IM_control	IM_NEC	NEC	0.002	9.18	9.18	24.49	2.67
chr3	143122775	143122775	*	0.00613203	0.343073	-23.4773	23.4773	41.0611	64.5384	NM_004267	CHST2	3001	+	0	1	0	1	0	1	0	IM_control	IM_NEC	control	0.0026	-3.3	3.3	2.6	8.56
chr3	143122877	143122877	*	0.00724709	0.36545	-20.5147	20.5147	50.6768	71.1915	NM_004267	CHST2	3103	+	0	1	0	1	0	1	0	IM_control	IM_NEC	control	0.0026	-3.3	3.3	2.6	8.56
chr3	143125194	143125194	*	0.00434295	0.299339	17.8469	17.8469	53.9224	36.0755	NM_004267	CHST2	5420	+	0	0	0	0	0	0	0	IM_control	IM_NEC	NEC	0.0026	-3.3	3.3	2.6	8.56
chr3	143125195	143125195	*	0.00132934	0.196584	17.8807	17.8807	54.0037	36.123	NM_004267	CHST2	5421	+	0	0	0	0	0	0	0	IM_control	IM_NEC	NEC	0.0026	-3.3	3.3	2.6	8.56
chr3	143125283	143125283	*	0.000491382	0.141446	21.5734	21.5734	62.2526	40.6792	NM_004267	CHST2	5509	+	0	0	0	0	0	0	0	IM_control	IM_NEC	NEC	0.0026	-3.3	3.3	2.6	8.56
chr3	143140010	143140010	*	0.0154496	0.496203	11.9337	11.9337	64.9172	52.9835	NM_004267	CHST2	20236	+	0	0	0	0	0	0	0	IM_control	IM_NEC	NEC	0.0026	-3.3	3.3	2.6	8.56
chr3	143140037	143140037	*	0.00683899	0.35731	12.2906	12.2906	63.8706	51.58	NM_004267	CHST2	20263	+	0	0	0	0	0	0	0	IM_control	IM_NEC	NEC	0.0026	-3.3	3.3	2.6	8.56
chr3	143171276	143171276	*	0.00383319	0.285633	-18.3989	18.3989	29.0154	47.4142	NM_004267	CHST2	51502	+	0	0	0	0	0	0	0	IM_control	IM_NEC	control	0.0026	-3.3	3.3	2.6	8.56
chr3	143171277	143171277	*	0.0453822	0.771573	-18.4163	18.4163	29.0085	47.4248	NM_004267	CHST2	51503	+	0	0	0	0	0	0	0	IM_control	IM_NEC	control	0.0026	-3.3	3.3	2.6	8.56
chr3	148947018	148947018	*	0.00704422	0.361444	10.8836	10.8836	71.8207	60.9371	NM_004130	GYG1	-44390	+	0	0	0	0	0	0	0	IM_control	IM_NEC	NEC	0.0213	-3.21	3.21	3.04	9.73
chr3	148947019	148947019	*	0.0236252	0.591374	10.916	10.916	71.7658	60.8498	NM_004130	GYG1	-44389	+	0	0	0	0	0	0	0	IM_control	IM_NEC	NEC	0.0213	-3.21	3.21	3.04	9.73
chr3	148947020	148947020	*	0.00172708	0.21556	10.9485	10.9485	71.7107	60.7622	NM_004130	GYG1	-44388	+	0	0	0	0	0	0	0	IM_control	IM_NEC	NEC	0.0213	-3.21	3.21	3.04	9.73
chr3	148947023	148947023	*	0.00801687	0.380401	11.0779	11.0779	71.5668	60.4889	NM_004130	GYG1	-44385	+	0	0	0	0	0	0	0	IM_control	IM_NEC	NEC	0.0213	-3.21	3.21	3.04	9.73
chr3	148947036	148947036	*	0.0333845	0.681237	11.4949	11.4949	70.8037	59.3088	NM_004130	GYG1	-44372	+	0	0	0	0	0	0	0	IM_control	IM_NEC	NEC	0.0213	-3.21	3.21	3.04	9.73
chr3	148947052	148947052	*	0.00775238	0.37526	12.0884	12.0884	69.8084	57.72	NM_004130	GYG1	-44356	+	0	0	0	0	0	0	0	IM_control	IM_NEC	NEC	0.0213	-3.21	3.21	3.04	9.73
chr3	148947117	148947117	*	0.000801384	0.166393	13.8627	13.8627	64.4918	50.6291	NM_004130	GYG1	-44291	+	0	0	0	0	0	0	0	IM_control	IM_NEC	NEC	0.0213	-3.21	3.21	3.04	9.73
chr3	148990454	148990454	*	0.0175281	0.523362	-17.4604	17.4604	34.6073	52.0677	NM_004130	GYG1	-954	+	1	0	0	0	0	1	0	IM_control	IM_NEC	control	0.0213	-3.21	3.21	3.04	9.73
chr3	148990495	148990495	*	0.002659	0.249809	-17.7425	17.7425	34.4525	52.195	NM_004130	GYG1	-913	+	1	0	0	0	0	1	0	IM_control	IM_NEC	control	0.0213	-3.21	3.21	3.04	9.73
chr3	148992846	148992846	*	0.00530279	0.32357	-14.7268	14.7268	72.2539	86.9807	NM_001184720	GYG1	1440	+	0	0	1	1	0	1	0	hyper_control	IM_NEC	control	0.0213	-3.21	3.21	3.04	9.73
chr3	148992897	148992897	*	0.00120026	0.190108	-16.9127	16.9127	70.6542	87.5669	NM_001184720	GYG1	1491	+	0	0	1	1	0	1	0	hyper_control	IM_NEC	control	0.0213	-3.21	3.21	3.04	9.73
chr3	148992906	148992906	*	0.0011798	0.189241	-17.1842	17.1842	70.5626	87.7468	NM_001184720	GYG1	1500	+	0	0	1	1	0	1	0	hyper_control	IM_NEC	control	0.0213	-3.21	3.21	3.04	9.73
chr3	149574580	149574580	*	0.00614539	0.343453	15.3721	15.3721	76.031	60.6589	NM_001168280	WWTR1	83446	-	0	0	1	1	0	0	0	IM_control	IM_NEC	NEC	0.0027	-3.95	3.95	13.02	51.4
chr3	149576432	149576432	*	0.000512951	0.143572	-10.6603	10.6603	8.95481	19.6151	NM_001168280	WWTR1	81594	-	0	0	1	1	0	0	0	hypo_control	hypo_NEC	control	0.0027	-3.95	3.95	13.02	51.4
chr3	149576500	149576500	*	0.00688833	0.358393	-11.6578	11.6578	11.0262	22.684	NM_001168280	WWTR1	81526	-	0	0	1	1	0	0	0	IM_control	hypo_NEC	control	0.0027	-3.95	3.95	13.02	51.4
chr3	149703198	149703198	*	0.0403056	0.736378	10.7147	10.7147	63.4684	52.7537	NM_001168278	WWTR1	76	-	1	1	1	2	0	0	0	IM_control	IM_NEC	NEC	0.0027	-3.95	3.95	13.02	51.4
chr3	155676303	155676303	*	0.0102734	0.419403	16.0578	16.0578	60.3672	44.3093	NM_001349250	PLCH1	14	-	1	1	1	2	0	0	0	IM_control	IM_NEC	NEC	0.0068	5.12	5.12	5.46	1.07
chr3	155676304	155676304	*	0.0417293	0.746396	16.041	16.041	60.3608	44.3198	NM_001349250	PLCH1	13	-	1	1	1	2	0	0	0	IM_control	IM_NEC	NEC	0.0068	5.12	5.12	5.46	1.07
chr3	155676320	155676320	*	0.0336911	0.683909	15.8321	15.8321	60.2876	44.4555	NM_001130961	PLCH1	-5	-	1	0	1	1	0	0	0	IM_control	IM_NEC	NEC	0.0068	5.12	5.12	5.46	1.07
chr3	155676329	155676329	*	0.0370098	0.710634	15.6242	15.6242	60.1897	44.5654	NM_001130961	PLCH1	-14	-	1	0	1	1	0	0	0	IM_control	IM_NEC	NEC	0.0068	5.12	5.12	5.46	1.07
chr3	155676349	155676349	*	0.0459267	0.775301	15.3571	15.3571	60.0931	44.736	NM_001130961	PLCH1	-34	-	1	0	1	1	0	0	0	IM_control	IM_NEC	NEC	0.0068	5.12	5.12	5.46	1.07
chr3	155676605	155676605	*	0.0260295	0.61532	13.6711	13.6711	57.9366	44.2655	NM_001130961	PLCH1	-290	-	1	0	1	1	0	0	0	IM_control	IM_NEC	NEC	0.0068	5.12	5.12	5.46	1.07
chr3	155676640	155676640	*	0.0190583	0.541651	13.6626	13.6626	57.5321	43.8695	NM_001130961	PLCH1	-325	-	1	0	1	1	0	0	0	IM_control	IM_NEC	NEC	0.0068	5.12	5.12	5.46	1.07
chr3	155676692	155676692	*	0.032089	0.670161	13.2482	13.2482	56.6819	43.4337	NM_001130961	PLCH1	-377	-	1	0	1	1	0	0	0	IM_control	IM_NEC	NEC	0.0068	5.12	5.12	5.46	1.07
chr3	155703916	155703916	*	0.00249917	0.244647	11.2068	11.2068	78.2413	67.0345	NM_014996	PLCH1	349	-	1	0	1	1	0	0	0	IM_control	IM_NEC	NEC	0.0068	5.12	5.12	5.46	1.07
chr3	155703946	155703946	*	0.0351662	0.69591	11.1586	11.1586	78.0651	66.9065	NM_014996	PLCH1	319	-	1	0	1	1	0	0	0	IM_control	IM_NEC	NEC	0.0068	5.12	5.12	5.46	1.07
chr3	157155955	157155955	*	0.011911	0.444987	14.1081	14.1081	57.5793	43.4712	NM_001308185	CCNL1	4806	-	0	0	1	1	0	0	0	IM_control	IM_NEC	NEC	0.0487	-1.53	1.53	39.81	60.71
chr3	157155956	157155956	*	0.0316196	0.665985	14.108	14.108	57.579	43.471	NM_001308185	CCNL1	4805	-	0	0	1	1	0	0	0	IM_control	IM_NEC	NEC	0.0487	-1.53	1.53	39.81	60.71
chr3	157158375	157158375	*	0.0138738	0.474525	10.0969	10.0969	80.0509	69.954	NM_001308185	CCNL1	2386	-	0	0	1	1	0	1	0	IM_control	hyper_NEC	NEC	0.0487	-1.53	1.53	39.81	60.71
chr3	157158443	157158443	*	0.00194523	0.224152	11.482	11.482	78.1966	66.7146	NM_001308185	CCNL1	2318	-	0	0	1	1	0	1	0	IM_control	IM_NEC	NEC	0.0487	-1.53	1.53	39.81	60.71
chr3	157158885	157158885	*	0.014639	0.485207	13.3204	13.3204	57.3738	44.0535	NM_001308185	CCNL1	1876	-	0	1	0	1	0	1	0	IM_control	IM_NEC	NEC	0.0487	-1.53	1.53	39.81	60.71
chr3	157161284	157161284	*	0.0187506	0.537879	11.1091	11.1091	58.4083	47.2993	NM_020307	CCNL1	-525	-	1	0	0	0	0	1	0	IM_control	IM_NEC	NEC	0.0487	-1.53	1.53	39.81	60.71
chr3	160757701	160757701	*	0.025569	0.61093	-11.8113	11.8113	37.0322	48.8435	NM_139245	PPM1L	1499	+	0	0	1	1	0	1	0	IM_control	IM_NEC	control	0.0128	2.09	2.09	19.5	9.33
chr3	160784529	160784529	*	0.0243425	0.598344	11.7397	11.7397	43.9304	32.1908	NM_139245	PPM1L	28327	+	0	0	1	1	0	0	0	IM_control	IM_NEC	NEC	0.0128	2.09	2.09	19.5	9.33
chr3	160802494	160802494	*	0.00438191	0.300298	10.0736	10.0736	70.1332	60.0596	NM_001317912	PPM1L	-39719	+	0	0	1	1	0	0	0	IM_control	IM_NEC	NEC	0.0128	2.09	2.09	19.5	9.33
chr3	161069881	161069881	*	0.0103688	0.420841	-14.7917	14.7917	51.2225	66.0143	NM_001349161	B3GALNT1	34852	-	0	1	0	1	0	0	0	IM_control	IM_NEC	control	0.009	-2.44	2.44	1.3	3.15
chr3	161104481	161104481	*	0.0232564	0.587548	14.3631	14.3631	43.2971	28.934	NM_001349161	B3GALNT1	252	-	1	0	1	1	0	1	0	IM_control	IM_NEC	NEC	0.009	-2.44	2.44	1.3	3.15
chr3	161104485	161104485	*	0.0201257	0.553957	14.2	14.2	42.8016	28.6016	NM_001349161	B3GALNT1	248	-	1	0	1	1	0	1	0	IM_control	IM_NEC	NEC	0.009	-2.44	2.44	1.3	3.15
chr3	168081589	168081589	*	0.0029784	0.260331	12.0248	12.0248	56.2433	44.2185	NM_014498	GOLIM4	14337	-	0	0	1	1	0	0	0	IM_control	IM_NEC	NEC	0.0025	2.48	2.48	38.98	15.71
chr3	168091935	168091935	*	0.00501643	0.316732	14.0797	14.0797	72.8277	58.748	NM_014498	GOLIM4	3991	-	0	0	1	1	0	0	0	IM_control	IM_NEC	NEC	0.0025	2.48	2.48	38.98	15.71
chr3	169084002	169084002	*	0.00652382	0.351135	12.3792	12.3792	67.3802	55.0009	NM_001163999	MECOM	62304	-	0	1	0	1	0	0	0	IM_control	IM_NEC	NEC	0.0121	3.17	3.17	21.96	6.93
chr3	169084003	169084003	*	0.0236542	0.591666	12.4128	12.4128	67.3185	54.9056	NM_001163999	MECOM	62303	-	0	1	0	1	0	0	0	IM_control	IM_NEC	NEC	0.0121	3.17	3.17	21.96	6.93
chr3	169084026	169084026	*	0.0154897	0.49663	12.8533	12.8533	66.1215	53.2682	NM_001163999	MECOM	62280	-	0	1	0	1	0	0	0	IM_control	IM_NEC	NEC	0.0121	3.17	3.17	21.96	6.93
chr3	169084027	169084027	*	0.0126596	0.456846	12.8687	12.8687	66.0899	53.2213	NM_001163999	MECOM	62279	-	0	1	0	1	0	0	0	IM_control	IM_NEC	NEC	0.0121	3.17	3.17	21.96	6.93
chr3	169084047	169084047	*	0.0186971	0.537237	13.0435	13.0435	65.7236	52.6801	NM_001163999	MECOM	62259	-	0	1	0	1	0	0	0	IM_control	IM_NEC	NEC	0.0121	3.17	3.17	21.96	6.93
chr3	169084048	169084048	*	0.0281038	0.634978	13.046	13.046	65.7182	52.6722	NM_001163999	MECOM	62258	-	0	1	0	1	0	0	0	IM_control	IM_NEC	NEC	0.0121	3.17	3.17	21.96	6.93
chr3	169104672	169104672	*	0.00338329	0.272724	-16.0422	16.0422	28.58	44.6222	NM_001163999	MECOM	41634	-	0	0	1	1	0	0	0	IM_control	IM_NEC	control	0.0121	3.17	3.17	21.96	6.93
chr3	169104717	169104717	*	0.00618746	0.344316	-16.1791	16.1791	30.0637	46.2428	NM_001163999	MECOM	41589	-	0	0	1	1	0	0	0	IM_control	IM_NEC	control	0.0121	3.17	3.17	21.96	6.93
chr3	169152500	169152500	*	0.0160466	0.504109	16.128	16.128	61.5134	45.3854	NM_001164000	MECOM	-4767	-	0	0	1	1	0	0	0	IM_control	IM_NEC	NEC	0.0121	3.17	3.17	21.96	6.93
chr3	169152530	169152530	*	0.0179517	0.528356	16.1438	16.1438	61.709	45.5652	NM_001164000	MECOM	-4797	-	0	0	1	1	0	0	0	IM_control	IM_NEC	NEC	0.0121	3.17	3.17	21.96	6.93
chr3	169152538	169152538	*	0.00389015	0.286975	16.1989	16.1989	61.8045	45.6056	NM_001164000	MECOM	-4805	-	0	0	1	1	0	0	0	IM_control	IM_NEC	NEC	0.0121	3.17	3.17	21.96	6.93
chr3	169152555	169152555	*	0.0165943	0.511411	16.3828	16.3828	62.0649	45.6821	NM_001164000	MECOM	-4822	-	0	0	1	1	0	0	0	IM_control	IM_NEC	NEC	0.0121	3.17	3.17	21.96	6.93
chr3	169173765	169173765	*	0.00254052	0.245932	10.3693	10.3693	87.6174	77.248	NM_001164000	MECOM	-26032	-	0	0	1	1	0	0	0	IM_control	hyper_NEC	NEC	0.0121	3.17	3.17	21.96	6.93
chr3	169201728	169201728	*	0.0110985	0.432808	19.0951	19.0951	62.7842	43.6891	NM_001164000	MECOM	-53995	-	0	0	1	1	0	0	0	IM_control	IM_NEC	NEC	0.0121	3.17	3.17	21.96	6.93
chr3	169201729	169201729	*	0.000610541	0.151501	19.0953	19.0953	62.7842	43.6889	NM_001164000	MECOM	-53996	-	0	0	1	1	0	0	0	IM_control	IM_NEC	NEC	0.0121	3.17	3.17	21.96	6.93
chr3	169201732	169201732	*	0.0298052	0.650389	19.096	19.096	62.7843	43.6883	NM_001164000	MECOM	-53999	-	0	0	1	1	0	0	0	IM_control	IM_NEC	NEC	0.0121	3.17	3.17	21.96	6.93
chr3	169201733	169201733	*	0.000233084	0.110928	19.0962	19.0962	62.7843	43.6881	NM_001164000	MECOM	-54000	-	0	0	1	1	0	0	0	IM_control	IM_NEC	NEC	0.0121	3.17	3.17	21.96	6.93
chr3	169227943	169227943	*	0.000296251	0.120225	-18.7028	18.7028	37.3009	56.0038	NM_001164000	MECOM	-80210	-	0	0	1	1	0	0	0	IM_control	IM_NEC	control	0.0121	3.17	3.17	21.96	6.93
chr3	169227944	169227944	*	0.00140969	0.200856	-18.6949	18.6949	37.2764	55.9713	NM_001164000	MECOM	-80211	-	0	0	1	1	0	0	0	IM_control	IM_NEC	control	0.0121	3.17	3.17	21.96	6.93
chr3	169268757	169268757	*	0.00160992	0.210526	20.4944	20.4944	78.9397	58.4454	NM_001164000	MECOM	-121024	-	0	0	1	1	0	0	0	IM_control	IM_NEC	NEC	0.0121	3.17	3.17	21.96	6.93
chr3	169268792	169268792	*	0.000192859	0.104265	20.3311	20.3311	79.4528	59.1216	NM_001164000	MECOM	-121059	-	0	0	1	1	0	0	0	IM_control	IM_NEC	NEC	0.0121	3.17	3.17	21.96	6.93
chr3	169288687	169288687	*	0.0383404	0.721139	10.7467	10.7467	76.8545	66.1078	NM_001164000	MECOM	-140954	-	0	0	1	1	0	0	0	IM_control	IM_NEC	NEC	0.0121	3.17	3.17	21.96	6.93
chr3	169591638	169591638	*	0.00095116	0.175746	14.7543	14.7543	67.5375	52.7832	NM_004991	MECOM	72138	-	0	0	1	1	0	0	0	IM_control	IM_NEC	NEC	0.0121	3.17	3.17	21.96	6.93
chr3	169620023	169620023	*	0.0122378	0.450155	14.0486	14.0486	58.9342	44.8857	NM_004991	MECOM	43753	-	0	0	1	1	0	0	0	IM_control	IM_NEC	NEC	0.0121	3.17	3.17	21.96	6.93
chr3	169620064	169620064	*	0.00106595	0.183124	14.4526	14.4526	59.0682	44.6156	NM_004991	MECOM	43712	-	0	0	1	1	0	0	0	IM_control	IM_NEC	NEC	0.0121	3.17	3.17	21.96	6.93
chr3	169620069	169620069	*	0.0121706	0.449167	14.4738	14.4738	59.1009	44.6271	NM_004991	MECOM	43707	-	0	0	1	1	0	0	0	IM_control	IM_NEC	NEC	0.0121	3.17	3.17	21.96	6.93
chr3	169657322	169657322	*	0.0109609	0.430901	15.4872	15.4872	63.373	47.8859	NM_004991	MECOM	6454	-	0	0	1	1	0	0	0	IM_control	IM_NEC	NEC	0.0121	3.17	3.17	21.96	6.93
chr3	169657323	169657323	*	0.0141371	0.478488	15.5021	15.5021	63.3452	47.8431	NM_004991	MECOM	6453	-	0	0	1	1	0	0	0	IM_control	IM_NEC	NEC	0.0121	3.17	3.17	21.96	6.93
chr3	169658790	169658790	*	0.016428	0.509207	-12.4535	12.4535	3.39533	15.8488	NM_004991	MECOM	4986	-	0	0	1	1	0	0	0	hypo_control	hypo_NEC	control	0.0121	3.17	3.17	21.96	6.93
chr3	169659922	169659922	*	0.0287774	0.64107	-16.2083	16.2083	14.6946	30.9029	NM_004991	MECOM	3854	-	0	0	1	1	0	1	0	IM_control	hypo_NEC	control	0.0121	3.17	3.17	21.96	6.93
chr3	169659924	169659924	*	0.0141421	0.478585	-16.2707	16.2707	14.609	30.8798	NM_004991	MECOM	3852	-	0	0	1	1	0	1	0	IM_control	hypo_NEC	control	0.0121	3.17	3.17	21.96	6.93
chr3	169659960	169659960	*	0.020302	0.55601	-17.3035	17.3035	13.0508	30.3543	NM_004991	MECOM	3816	-	0	0	1	1	0	1	0	IM_control	hypo_NEC	control	0.0121	3.17	3.17	21.96	6.93
chr3	169659976	169659976	*	0.0244288	0.59919	-17.6576	17.6576	12.5017	30.1593	NM_004991	MECOM	3800	-	0	0	1	1	0	1	0	IM_control	hypo_NEC	control	0.0121	3.17	3.17	21.96	6.93
chr3	169659977	169659977	*	0.00391002	0.287656	-17.676	17.676	12.4734	30.1494	NM_004991	MECOM	3799	-	0	0	1	1	0	1	0	IM_control	hypo_NEC	control	0.0121	3.17	3.17	21.96	6.93
chr3	169660006	169660006	*	0.000324473	0.12328	-18.0848	18.0848	11.8168	29.9016	NM_004991	MECOM	3770	-	0	0	1	1	0	1	0	IM_control	hypo_NEC	control	0.0121	3.17	3.17	21.96	6.93
chr3	169660007	169660007	*	0.00999328	0.414821	-18.0963	18.0963	11.7956	29.8919	NM_004991	MECOM	3769	-	0	0	1	1	0	1	0	IM_control	hypo_NEC	control	0.0121	3.17	3.17	21.96	6.93
chr3	169660030	169660030	*	0.00833531	0.386527	-18.2545	18.2545	11.4595	29.714	NM_004991	MECOM	3746	-	0	0	1	1	0	1	0	IM_control	hypo_NEC	control	0.0121	3.17	3.17	21.96	6.93
chr3	169660031	169660031	*	0.000936039	0.174921	-18.2596	18.2596	11.4413	29.7009	NM_004991	MECOM	3745	-	0	0	1	1	0	1	0	IM_control	hypo_NEC	control	0.0121	3.17	3.17	21.96	6.93
chr3	169660032	169660032	*	0.0029272	0.258576	-18.2644	18.2644	11.4231	29.6875	NM_004991	MECOM	3744	-	0	0	1	1	0	1	0	IM_control	hypo_NEC	control	0.0121	3.17	3.17	21.96	6.93
chr3	169660033	169660033	*	0.00424762	0.296745	-18.1937	18.1937	11.6786	29.8723	NM_004991	MECOM	3743	-	0	0	1	1	0	1	0	IM_control	hypo_NEC	control	0.0121	3.17	3.17	21.96	6.93
chr3	169660034	169660034	*	0.00215312	0.232293	-18.1981	18.1981	11.6607	29.8588	NM_004991	MECOM	3742	-	0	0	1	1	0	1	0	IM_control	hypo_NEC	control	0.0121	3.17	3.17	21.96	6.93
chr3	169660035	169660035	*	0.00284208	0.255425	-18.2022	18.2022	11.6428	29.845	NM_004991	MECOM	3741	-	0	0	1	1	0	1	0	IM_control	hypo_NEC	control	0.0121	3.17	3.17	21.96	6.93
chr3	169660070	169660070	*	0.00422825	0.296216	-18.0082	18.0082	11.4918	29.5001	NM_004991	MECOM	3706	-	0	0	1	1	0	1	0	IM_control	hypo_NEC	control	0.0121	3.17	3.17	21.96	6.93
chr3	169660071	169660071	*	0.003429	0.274063	-17.9983	17.9983	11.4739	29.4722	NM_004991	MECOM	3705	-	0	0	1	1	0	1	0	IM_control	hypo_NEC	control	0.0121	3.17	3.17	21.96	6.93
chr3	169660096	169660096	*	0.0187139	0.537453	-17.5945	17.5945	11.0862	28.6806	NM_004991	MECOM	3680	-	0	0	1	1	0	1	0	IM_control	hypo_NEC	control	0.0121	3.17	3.17	21.96	6.93
chr3	169660097	169660097	*	0.0081823	0.38356	-17.6465	17.6465	10.7314	28.3779	NM_004991	MECOM	3679	-	0	0	1	1	0	1	0	IM_control	hypo_NEC	control	0.0121	3.17	3.17	21.96	6.93
chr3	169660158	169660158	*	0.0120987	0.448118	-16.1138	16.1138	9.82786	25.9417	NM_004991	MECOM	3618	-	0	0	1	1	0	1	0	IM_control	hypo_NEC	control	0.0121	3.17	3.17	21.96	6.93
chr3	169660159	169660159	*	0.00437805	0.300155	-16.0855	16.0855	9.82656	25.9121	NM_004991	MECOM	3617	-	0	0	1	1	0	1	0	IM_control	hypo_NEC	control	0.0121	3.17	3.17	21.96	6.93
chr3	169660191	169660191	*	0.00438144	0.300274	-15.2266	15.2266	9.89521	25.1218	NM_004991	MECOM	3585	-	0	0	1	1	0	1	0	IM_control	hypo_NEC	control	0.0121	3.17	3.17	21.96	6.93
chr3	169660192	169660192	*	0.000485055	0.14095	-15.2057	15.2057	9.89284	25.0985	NM_004991	MECOM	3584	-	0	0	1	1	0	1	0	IM_control	hypo_NEC	control	0.0121	3.17	3.17	21.96	6.93
chr3	169660209	169660209	*	0.0387054	0.723906	-14.9806	14.9806	9.70392	24.6845	NM_004991	MECOM	3567	-	0	0	1	1	0	1	0	IM_control	hypo_NEC	control	0.0121	3.17	3.17	21.96	6.93
chr3	169660210	169660210	*	0.00790431	0.378315	-14.9655	14.9655	9.70058	24.666	NM_004991	MECOM	3566	-	0	0	1	1	0	1	0	IM_control	hypo_NEC	control	0.0121	3.17	3.17	21.96	6.93
chr3	169660211	169660211	*	0.00217507	0.232983	-14.9506	14.9506	9.69718	24.6478	NM_004991	MECOM	3565	-	0	0	1	1	0	1	0	IM_control	hypo_NEC	control	0.0121	3.17	3.17	21.96	6.93
chr3	169660222	169660222	*	0.00637772	0.34795	-14.6605	14.6605	9.90389	24.5644	NM_004991	MECOM	3554	-	0	0	1	1	0	1	0	IM_control	hypo_NEC	control	0.0121	3.17	3.17	21.96	6.93
chr3	169660223	169660223	*	0.00169272	0.21433	-14.6479	14.6479	9.90037	24.5483	NM_004991	MECOM	3553	-	0	0	1	1	0	1	0	IM_control	hypo_NEC	control	0.0121	3.17	3.17	21.96	6.93
chr3	169660274	169660274	*	0.0437857	0.7608	-14.0189	14.0189	9.91761	23.9365	NM_004991	MECOM	3502	-	0	0	1	1	0	1	0	IM_control	hypo_NEC	control	0.0121	3.17	3.17	21.96	6.93
chr3	169660356	169660356	*	0.0197068	0.549056	-13.5194	13.5194	9.62659	23.146	NM_004991	MECOM	3420	-	0	0	1	1	0	1	0	IM_control	hypo_NEC	control	0.0121	3.17	3.17	21.96	6.93
chr3	169660365	169660365	*	0.0206106	0.559443	-13.5042	13.5042	9.67821	23.1825	NM_004991	MECOM	3411	-	0	0	1	1	0	1	0	IM_control	hypo_NEC	control	0.0121	3.17	3.17	21.96	6.93
chr3	169660781	169660781	*	0.0185384	0.535599	-19.2456	19.2456	7.13043	26.3761	NM_004991	MECOM	2995	-	0	0	1	1	0	1	0	IM_control	hypo_NEC	control	0.0121	3.17	3.17	21.96	6.93
chr3	169660783	169660783	*	0.0110894	0.432634	-19.2145	19.2145	7.125	26.3395	NM_004991	MECOM	2993	-	0	0	1	1	0	1	0	IM_control	hypo_NEC	control	0.0121	3.17	3.17	21.96	6.93
chr3	169660857	169660857	*	0.000210779	0.107463	-17.5863	17.5863	7.29692	24.8832	NM_004991	MECOM	2919	-	0	0	1	1	0	1	0	IM_control	hypo_NEC	control	0.0121	3.17	3.17	21.96	6.93
chr3	169660858	169660858	*	0.000973844	0.177508	-17.5655	17.5655	7.29065	24.8561	NM_004991	MECOM	2918	-	0	0	1	1	0	1	0	IM_control	hypo_NEC	control	0.0121	3.17	3.17	21.96	6.93
chr3	169660862	169660862	*	0.000140721	0.0936189	-17.4811	17.4811	7.2646	24.7457	NM_004991	MECOM	2914	-	0	0	1	1	0	1	0	IM_control	hypo_NEC	control	0.0121	3.17	3.17	21.96	6.93
chr3	169660863	169660863	*	0.000476063	0.140099	-17.4598	17.4598	7.25783	24.7176	NM_004991	MECOM	2913	-	0	0	1	1	0	1	0	IM_control	hypo_NEC	control	0.0121	3.17	3.17	21.96	6.93
chr3	169660887	169660887	*	8.16744e-06	0.0390413	-16.9878	16.9878	6.86545	23.8532	NM_004991	MECOM	2889	-	0	0	1	1	0	1	0	IM_control	hypo_NEC	control	0.0121	3.17	3.17	21.96	6.93
chr3	169660888	169660888	*	0.000520176	0.143999	-16.9625	16.9625	6.85488	23.8174	NM_004991	MECOM	2888	-	0	0	1	1	0	1	0	IM_control	hypo_NEC	control	0.0121	3.17	3.17	21.96	6.93
chr3	169660914	169660914	*	0.00036248	0.128654	-16.2542	16.2542	6.44689	22.7011	NM_004991	MECOM	2862	-	0	0	1	1	0	1	0	IM_control	hypo_NEC	control	0.0121	3.17	3.17	21.96	6.93
chr3	169660915	169660915	*	0.00590343	0.337831	-16.2211	16.2211	6.43335	22.6544	NM_004991	MECOM	2861	-	0	0	1	1	0	1	0	IM_control	hypo_NEC	control	0.0121	3.17	3.17	21.96	6.93
chr3	169660970	169660970	*	0.000619611	0.152269	-13.8692	13.8692	5.33166	19.2008	NM_004991	MECOM	2806	-	0	0	1	1	0	1	0	hypo_control	hypo_NEC	control	0.0121	3.17	3.17	21.96	6.93
chr3	169660971	169660971	*	0.000864196	0.170214	-13.8173	13.8173	5.31103	19.1283	NM_004991	MECOM	2805	-	0	0	1	1	0	1	0	hypo_control	hypo_NEC	control	0.0121	3.17	3.17	21.96	6.93
chr3	169660976	169660976	*	0.000614622	0.151867	-13.5566	13.5566	5.20725	18.7639	NM_004991	MECOM	2800	-	0	0	1	1	0	1	0	hypo_control	hypo_NEC	control	0.0121	3.17	3.17	21.96	6.93
chr3	169660977	169660977	*	0.000862917	0.170162	-13.5043	13.5043	5.18639	18.6907	NM_004991	MECOM	2799	-	0	0	1	1	0	1	0	hypo_control	hypo_NEC	control	0.0121	3.17	3.17	21.96	6.93
chr3	169661047	169661047	*	0.00159466	0.209909	-10.1688	10.1688	4.01335	14.1822	NM_004991	MECOM	2729	-	0	0	1	1	0	1	0	hypo_control	hypo_NEC	control	0.0121	3.17	3.17	21.96	6.93
chr3	169661048	169661048	*	0.00478321	0.310479	-10.1317	10.1317	4.00068	14.1324	NM_004991	MECOM	2728	-	0	0	1	1	0	1	0	hypo_control	hypo_NEC	control	0.0121	3.17	3.17	21.96	6.93
chr3	169664376	169664376	*	0.000158281	0.0972344	-10.1762	10.1762	3.2985	13.4747	NM_001205194	MECOM	-602	-	1	0	0	0	0	1	0	hypo_control	hypo_NEC	control	0.0121	3.17	3.17	21.96	6.93
chr3	169664390	169664390	*	0.0029967	0.26105	-10.5403	10.5403	3.43523	13.9755	NM_001205194	MECOM	-616	-	1	0	0	0	0	1	0	hypo_control	hypo_NEC	control	0.0121	3.17	3.17	21.96	6.93
chr3	169664411	169664411	*	0.0004233	0.136019	-10.7368	10.7368	4.02186	14.7587	NM_001205194	MECOM	-637	-	1	0	0	0	0	1	0	hypo_control	hypo_NEC	control	0.0121	3.17	3.17	21.96	6.93
chr3	169664415	169664415	*	0.00214966	0.232192	-10.8217	10.8217	4.06167	14.8833	NM_001205194	MECOM	-641	-	1	0	0	0	0	1	0	hypo_control	hypo_NEC	control	0.0121	3.17	3.17	21.96	6.93
chr3	169664422	169664422	*	0.000933901	0.174816	-10.9456	10.9456	4.17544	15.121	NM_001205194	MECOM	-648	-	1	0	0	0	0	1	0	hypo_control	hypo_NEC	control	0.0121	3.17	3.17	21.96	6.93
chr3	169666241	169666241	*	0.000222312	0.109321	-16.2387	16.2387	10.2706	26.5093	NM_001205194	MECOM	-2467	-	0	0	0	0	0	0	0	IM_control	hypo_NEC	control	0.0121	3.17	3.17	21.96	6.93
chr3	169666247	169666247	*	0.000776715	0.164605	-16.2237	16.2237	10.0834	26.3071	NM_001205194	MECOM	-2473	-	0	0	0	0	0	0	0	IM_control	hypo_NEC	control	0.0121	3.17	3.17	21.96	6.93
chr3	169666255	169666255	*	0.000112745	0.0868142	-16.2071	16.2071	9.79239	25.9995	NM_001205194	MECOM	-2481	-	0	0	0	0	0	0	0	IM_control	hypo_NEC	control	0.0121	3.17	3.17	21.96	6.93
chr3	169666290	169666290	*	0.000144926	0.0949212	-15.9172	15.9172	9.12635	25.0436	NM_001205194	MECOM	-2516	-	0	0	0	0	0	0	0	IM_control	hypo_NEC	control	0.0121	3.17	3.17	21.96	6.93
chr3	169666297	169666297	*	0.000281217	0.117783	-15.8347	15.8347	8.98874	24.8234	NM_001205194	MECOM	-2523	-	0	0	0	0	0	0	0	IM_control	hypo_NEC	control	0.0121	3.17	3.17	21.96	6.93
chr3	169666331	169666331	*	0.000489129	0.141281	-15.2905	15.2905	8.34211	23.6327	NM_001205194	MECOM	-2557	-	0	0	0	0	0	0	0	IM_control	hypo_NEC	control	0.0121	3.17	3.17	21.96	6.93
chr3	169666382	169666382	*	0.000651815	0.155164	-13.8166	13.8166	7.41378	21.2304	NM_001205194	MECOM	-2608	-	0	0	0	0	0	0	0	IM_control	hypo_NEC	control	0.0121	3.17	3.17	21.96	6.93
chr3	169666419	169666419	*	0.00175313	0.216757	-11.7264	11.7264	6.56674	18.2932	NM_001205194	MECOM	-2645	-	0	0	0	0	0	0	0	hypo_control	hypo_NEC	control	0.0121	3.17	3.17	21.96	6.93
chr3	171975372	171975372	*	0.0163785	0.508599	-11.947	11.947	27.518	39.465	NM_022763	FNDC3B	-64256	+	0	0	0	0	0	0	0	IM_control	IM_NEC	control	0.0057	-2.95	2.95	24.06	71.09
chr3	171975442	171975442	*	5.83297e-05	0.0702729	-16.4997	16.4997	26.7898	43.2896	NM_022763	FNDC3B	-64186	+	0	0	0	0	0	0	0	IM_control	IM_NEC	control	0.0057	-2.95	2.95	24.06	71.09
chr3	171986267	171986267	*	0.0195833	0.547644	-14.8817	14.8817	60.2825	75.1641	NM_022763	FNDC3B	-53361	+	0	0	0	0	0	0	0	IM_control	IM_NEC	control	0.0057	-2.95	2.95	24.06	71.09
chr3	171986381	171986381	*	0.00574533	0.334351	-26.2849	26.2849	46.6601	72.945	NM_022763	FNDC3B	-53247	+	0	0	0	0	0	0	0	IM_control	IM_NEC	control	0.0057	-2.95	2.95	24.06	71.09
chr3	172038068	172038068	*	0.00132051	0.196195	-20.0004	20.0004	62.9667	82.9671	NM_022763	FNDC3B	-1560	+	0	0	0	0	0	1	0	hyper_control	IM_NEC	control	0.0057	-2.95	2.95	24.06	71.09
chr3	172038133	172038133	*	0.00314351	0.265461	-18.3315	18.3315	63.1467	81.4782	NM_022763	FNDC3B	-1495	+	1	0	0	0	0	1	0	hyper_control	IM_NEC	control	0.0057	-2.95	2.95	24.06	71.09
chr3	172073353	172073353	*	0.0242522	0.597531	10.3439	10.3439	72.3311	61.9873	NM_001135095	FNDC3B	32801	+	0	0	1	1	0	0	0	IM_control	IM_NEC	NEC	0.0057	-2.95	2.95	24.06	71.09
chr3	172118498	172118498	*	0.0166924	0.512694	-18.8516	18.8516	39.2554	58.107	NM_001135095	FNDC3B	77946	+	0	0	1	1	0	0	0	IM_control	IM_NEC	control	0.0057	-2.95	2.95	24.06	71.09
chr3	172126206	172126206	*	0.0499617	0.803761	17.7862	17.7862	40.7834	22.9972	NM_001135095	FNDC3B	85654	+	0	0	1	1	0	0	0	IM_control	IM_NEC	NEC	0.0057	-2.95	2.95	24.06	71.09
chr3	172126215	172126215	*	0.0110886	0.432634	17.8721	17.8721	40.9502	23.0781	NM_001135095	FNDC3B	85663	+	0	0	1	1	0	0	0	IM_control	IM_NEC	NEC	0.0057	-2.95	2.95	24.06	71.09
chr3	172126227	172126227	*	0.0195234	0.546961	18.0517	18.0517	41.1399	23.0881	NM_001135095	FNDC3B	85675	+	0	0	1	1	0	0	0	IM_control	IM_NEC	NEC	0.0057	-2.95	2.95	24.06	71.09
chr3	172126258	172126258	*	0.013407	0.467844	18.1157	18.1157	41.8488	23.7331	NM_001135095	FNDC3B	85706	+	0	0	1	1	0	0	0	IM_control	IM_NEC	NEC	0.0057	-2.95	2.95	24.06	71.09
chr3	172160529	172160529	*	0.02032	0.556211	-13.9054	13.9054	42.3002	56.2056	NM_001135095	FNDC3B	119977	+	0	0	1	1	0	0	0	IM_control	IM_NEC	control	0.0057	-2.95	2.95	24.06	71.09
chr3	172169603	172169603	*	0.0374501	0.714061	12.3028	12.3028	35.4052	23.1024	NM_001135095	FNDC3B	129051	+	0	0	1	1	0	0	0	IM_control	IM_NEC	NEC	0.0057	-2.95	2.95	24.06	71.09
chr3	172169604	172169604	*	0.0260367	0.615381	12.313	12.313	35.4438	23.1308	NM_001135095	FNDC3B	129052	+	0	0	1	1	0	0	0	IM_control	IM_NEC	NEC	0.0057	-2.95	2.95	24.06	71.09
chr3	172169606	172169606	*	0.0260671	0.615665	12.3336	12.3336	35.522	23.1884	NM_001135095	FNDC3B	129054	+	0	0	1	1	0	0	0	IM_control	IM_NEC	NEC	0.0057	-2.95	2.95	24.06	71.09
chr3	172176304	172176304	*	0.0142034	0.4795	-11.5873	11.5873	36.4567	48.044	NM_001135095	FNDC3B	135752	+	0	0	1	1	0	0	0	IM_control	IM_NEC	control	0.0057	-2.95	2.95	24.06	71.09
chr3	172195293	172195293	*	0.0168798	0.514989	12.5223	12.5223	41.7814	29.259	NM_001135095	FNDC3B	154741	+	0	0	1	1	0	0	0	IM_control	IM_NEC	NEC	0.0057	-2.95	2.95	24.06	71.09
chr3	172203863	172203863	*	0.00091987	0.173854	22.5573	22.5573	54.5521	31.9948	NM_001135095	FNDC3B	163311	+	0	0	1	1	0	0	0	IM_control	IM_NEC	NEC	0.0057	-2.95	2.95	24.06	71.09
chr3	172203864	172203864	*	0.00514082	0.319628	22.5622	22.5622	54.5575	31.9953	NM_001135095	FNDC3B	163312	+	0	0	1	1	0	0	0	IM_control	IM_NEC	NEC	0.0057	-2.95	2.95	24.06	71.09
chr3	172203905	172203905	*	0.000834644	0.168509	22.5632	22.5632	54.7554	32.1922	NM_001135095	FNDC3B	163353	+	0	0	1	1	0	0	0	IM_control	IM_NEC	NEC	0.0057	-2.95	2.95	24.06	71.09
chr3	172203906	172203906	*	0.0070896	0.362233	22.5588	22.5588	54.7595	32.2007	NM_001135095	FNDC3B	163354	+	0	0	1	1	0	0	0	IM_control	IM_NEC	NEC	0.0057	-2.95	2.95	24.06	71.09
chr3	172203995	172203995	*	0.000232077	0.11075	22.1156	22.1156	54.7925	32.677	NM_001135095	FNDC3B	163443	+	0	0	1	1	0	0	0	IM_control	IM_NEC	NEC	0.0057	-2.95	2.95	24.06	71.09
chr3	172204001	172204001	*	0.000476489	0.140145	22.0181	22.0181	54.8009	32.7828	NM_001135095	FNDC3B	163449	+	0	0	1	1	0	0	0	IM_control	IM_NEC	NEC	0.0057	-2.95	2.95	24.06	71.09
chr3	172204006	172204006	*	0.00197824	0.225524	21.8601	21.8601	54.8273	32.9672	NM_001135095	FNDC3B	163454	+	0	0	1	1	0	0	0	IM_control	IM_NEC	NEC	0.0057	-2.95	2.95	24.06	71.09
chr3	172513738	172513738	*	0.0113119	0.436421	12.9344	12.9344	32.8732	19.9388	NM_001190943	TNFSF10	9738	-	0	0	1	1	0	0	0	hypo_control	IM_NEC	NEC	0.0082	3.85	3.85	19.11	4.97
chr3	172513739	172513739	*	0.0286071	0.639485	12.9342	12.9342	32.8731	19.9389	NM_001190943	TNFSF10	9737	-	0	0	1	1	0	0	0	hypo_control	IM_NEC	NEC	0.0082	3.85	3.85	19.11	4.97
chr3	172659031	172659031	*	0.00548399	0.328011	16.8834	16.8834	55.9268	39.0434	NM_001146276	NCEH1	52188	-	0	0	1	1	0	0	0	IM_control	IM_NEC	NEC	0.0191	2	2	10.8	5.4
chr3	172659032	172659032	*	0.00129862	0.195372	16.9079	16.9079	55.9327	39.0248	NM_001146276	NCEH1	52187	-	0	0	1	1	0	0	0	IM_control	IM_NEC	NEC	0.0191	2	2	10.8	5.4
chr3	172726633	172726633	*	0.00217553	0.232983	-24.3205	24.3205	47.2896	71.6101	NM_020792	NCEH1	-15416	-	0	0	0	0	0	0	0	IM_control	IM_NEC	control	0.0191	2	2	10.8	5.4
chr3	172726634	172726634	*	0.0312346	0.662654	-24.3203	24.3203	47.2895	71.6099	NM_020792	NCEH1	-15417	-	0	0	0	0	0	0	0	IM_control	IM_NEC	control	0.0191	2	2	10.8	5.4
chr3	174444643	174444643	*	0.0243766	0.598683	-18.2236	18.2236	58.2042	76.4278	NM_207015	NAALADL2	-414678	+	0	0	0	0	0	0	0	IM_control	IM_NEC	control	0.0056	3.13	3.13	8.68	2.77
chr3	174444666	174444666	*	0.0236762	0.591935	-18.2628	18.2628	58.3208	76.5836	NM_207015	NAALADL2	-414655	+	0	0	0	0	0	0	0	IM_control	IM_NEC	control	0.0056	3.13	3.13	8.68	2.77
chr3	174444667	174444667	*	0.0359222	0.702301	-18.2636	18.2636	58.3277	76.5914	NM_207015	NAALADL2	-414654	+	0	0	0	0	0	0	0	IM_control	IM_NEC	control	0.0056	3.13	3.13	8.68	2.77
chr3	174444683	174444683	*	0.0343385	0.689175	-18.2551	18.2551	58.4787	76.7338	NM_207015	NAALADL2	-414638	+	0	0	0	0	0	0	0	IM_control	IM_NEC	control	0.0056	3.13	3.13	8.68	2.77
chr3	174444684	174444684	*	0.00951004	0.407059	-18.253	18.253	58.4911	76.7441	NM_207015	NAALADL2	-414637	+	0	0	0	0	0	0	0	IM_control	IM_NEC	control	0.0056	3.13	3.13	8.68	2.77
chr3	174862797	174862797	*	0.0106629	0.425864	18.0856	18.0856	63.2469	45.1613	NM_207015	NAALADL2	3478	+	0	0	1	1	0	0	0	IM_control	IM_NEC	NEC	0.0056	3.13	3.13	8.68	2.77
chr3	174950175	174950175	*	0.00230577	0.237647	-19.1362	19.1362	54.9999	74.1361	NM_207015	NAALADL2	90856	+	0	0	1	1	0	0	0	IM_control	IM_NEC	control	0.0056	3.13	3.13	8.68	2.77
chr3	174950176	174950176	*	0.00553804	0.329346	-19.1487	19.1487	54.9719	74.1206	NM_207015	NAALADL2	90857	+	0	0	1	1	0	0	0	IM_control	IM_NEC	control	0.0056	3.13	3.13	8.68	2.77
chr3	179439099	179439099	*	0.011345	0.436939	10.3048	10.3048	46.6652	36.3604	NM_021629	GNB4	12485	-	0	0	1	1	0	0	0	IM_control	IM_NEC	NEC	0.0012	-2.6	2.6	9.96	25.92
chr3	179452829	179452829	*	0.0369026	0.709759	10.1314	10.1314	62.6426	52.5112	NM_021629	GNB4	-1247	-	1	0	0	0	0	1	0	IM_control	IM_NEC	NEC	0.0012	-2.6	2.6	9.96	25.92
chr3	183694195	183694195	*	0.0411963	0.742627	-19.2235	19.2235	41.8925	61.116	NM_018023	YEATS2	-3623	+	0	0	0	0	0	0	0	IM_control	IM_NEC	control	0.008	-2.28	2.28	6.86	15.62
chr3	184168886	184168886	*	0.013932	0.475431	15.6722	15.6722	82.4752	66.803	NM_004068	AP2M1	-5960	+	0	0	1	1	0	1	0	IM_control	hyper_NEC	NEC	0.0497	-1.49	1.49	15.47	23.04
chr3	184168901	184168901	*	0.00280861	0.254667	15.7151	15.7151	82.21	66.4948	NM_004068	AP2M1	-5945	+	0	0	1	1	0	1	0	IM_control	hyper_NEC	NEC	0.0497	-1.49	1.49	15.47	23.04
chr3	184299991	184299991	*	0.00610762	0.342567	11.2319	11.2319	17.8396	6.60765	NM_001278709	PSMD2	-590	+	1	0	1	1	0	1	0	hypo_control	hypo_NEC	NEC	0.0284	-1.81	1.81	3.45	6.26
chr3	184369151	184369151	*	0.00164667	0.212472	11.1155	11.1155	88.5928	77.4773	NM_001278698	POLR2H	6170	+	0	0	0	0	0	0	0	IM_control	hyper_NEC	NEC	0.0026	1.83	1.83	9.78	5.33
chr3	184369152	184369152	*	0.0262143	0.617078	11.1117	11.1117	88.6148	77.5031	NM_001278698	POLR2H	6171	+	0	0	0	0	0	0	0	IM_control	hyper_NEC	NEC	0.0026	1.83	1.83	9.78	5.33
chr3	185552740	185552740	*	0.0070689	0.362037	18.0094	18.0094	63.5359	45.5265	NM_139248	LIPH	-160	-	1	0	0	0	0	0	0	IM_control	IM_NEC	NEC	0.0007	11.19	11.19	25.03	2.24
chr3	185552741	185552741	*	0.000304393	0.120927	18.0174	18.0174	63.611	45.5936	NM_139248	LIPH	-161	-	1	0	0	0	0	0	0	IM_control	IM_NEC	NEC	0.0007	11.19	11.19	25.03	2.24
chr3	185552764	185552764	*	0.00411985	0.293281	18.0797	18.0797	64.6496	46.5699	NM_139248	LIPH	-184	-	1	0	0	0	0	0	0	IM_control	IM_NEC	NEC	0.0007	11.19	11.19	25.03	2.24
chr3	185552765	185552765	*	0.006439	0.349206	18.0791	18.0791	64.6732	46.5942	NM_139248	LIPH	-185	-	1	0	0	0	0	0	0	IM_control	IM_NEC	NEC	0.0007	11.19	11.19	25.03	2.24
chr3	185552770	185552770	*	0.00654457	0.351656	18.0737	18.0737	64.7772	46.7035	NM_139248	LIPH	-190	-	1	0	0	0	0	0	0	IM_control	IM_NEC	NEC	0.0007	11.19	11.19	25.03	2.24
chr3	185552771	185552771	*	0.000503945	0.142735	18.0722	18.0722	64.7959	46.7236	NM_139248	LIPH	-191	-	1	0	0	0	0	0	0	IM_control	IM_NEC	NEC	0.0007	11.19	11.19	25.03	2.24
chr3	185584904	185584904	*	0.00575176	0.334534	12.1223	12.1223	81.6647	69.5425	NM_021627	SENP2	-1339	+	1	0	0	0	0	1	0	IM_control	hyper_NEC	NEC	0.0417	1.35	1.35	6.61	4.89
chr3	185647082	185647082	*	0.0391048	0.727095	-15.6841	15.6841	55.3216	71.0057	NM_021627	SENP2	60841	+	0	1	0	1	0	0	0	IM_control	IM_NEC	control	0.0417	1.35	1.35	6.61	4.89
chr3	185647083	185647083	*	0.0368922	0.709659	-15.6672	15.6672	55.3363	71.0035	NM_021627	SENP2	60842	+	0	1	0	1	0	0	0	IM_control	IM_NEC	control	0.0417	1.35	1.35	6.61	4.89
chr3	185647100	185647100	*	0.0373439	0.713197	-15.3069	15.3069	55.4693	70.7762	NM_021627	SENP2	60859	+	0	1	0	1	0	0	0	IM_control	IM_NEC	control	0.0417	1.35	1.35	6.61	4.89
chr3	186045221	186045221	*	0.0376365	0.715666	13.8996	13.8996	40.6501	26.7504	NM_004454	ETV5	63892	-	0	0	0	0	0	0	0	IM_control	IM_NEC	NEC	0	-4.63	4.63	1.57	7.27
chr3	186045262	186045262	*	0.0355846	0.699359	14.2275	14.2275	42.6062	28.3786	NM_004454	ETV5	63851	-	0	0	0	0	0	0	0	IM_control	IM_NEC	NEC	0	-4.63	4.63	1.57	7.27
chr3	186057682	186057682	*	0.0120697	0.447527	-15.4675	15.4675	66.1091	81.5765	NM_004454	ETV5	51431	-	0	0	1	1	0	0	0	hyper_control	IM_NEC	control	0	-4.63	4.63	1.57	7.27
chr3	186057753	186057753	*	0.000877934	0.170993	-17.3157	17.3157	62.0305	79.3462	NM_004454	ETV5	51360	-	0	0	1	1	0	0	0	IM_control	IM_NEC	control	0	-4.63	4.63	1.57	7.27
chr3	186104179	186104179	*	0.00291795	0.258234	16.5354	16.5354	71.4325	54.8971	NM_004454	ETV5	4934	-	0	0	1	1	0	0	0	IM_control	IM_NEC	NEC	0	-4.63	4.63	1.57	7.27
chr3	186104233	186104233	*	0.00515843	0.320115	16.1713	16.1713	70.3302	54.159	NM_004454	ETV5	4880	-	0	0	1	1	0	0	0	IM_control	IM_NEC	NEC	0	-4.63	4.63	1.57	7.27
chr3	187021811	187021811	*	0.0442525	0.764077	10.8531	10.8531	85.6502	74.7971	NM_003032	ST6GAL1	-66	+	1	0	1	1	0	0	0	IM_control	hyper_NEC	NEC	0.0046	3.45	3.45	32.2	9.34
chr3	187026149	187026149	*	0.0472689	0.785399	-10.4373	10.4373	46.3505	56.7878	NM_003032	ST6GAL1	4274	+	0	0	1	1	0	0	0	IM_control	IM_NEC	control	0.0046	3.45	3.45	32.2	9.34
chr3	187026186	187026186	*	0.0352746	0.696831	-10.3956	10.3956	43.9531	54.3487	NM_003032	ST6GAL1	4311	+	0	0	1	1	0	0	0	IM_control	IM_NEC	control	0.0046	3.45	3.45	32.2	9.34
chr3	187063995	187063995	*	0.00553579	0.329272	15.2385	15.2385	81.406	66.1675	NM_001353916	ST6GAL1	25282	+	0	0	1	1	0	0	0	IM_control	hyper_NEC	NEC	0.0046	3.45	3.45	32.2	9.34
chr3	187063996	187063996	*	0.00579584	0.335525	15.233	15.233	81.4225	66.1895	NM_001353916	ST6GAL1	25283	+	0	0	1	1	0	0	0	IM_control	hyper_NEC	NEC	0.0046	3.45	3.45	32.2	9.34
chr3	187064039	187064039	*	0.0316376	0.666184	15.0033	15.0033	82.1175	67.1143	NM_001353916	ST6GAL1	25326	+	0	0	1	1	0	0	0	IM_control	hyper_NEC	NEC	0.0046	3.45	3.45	32.2	9.34
chr3	187064040	187064040	*	0.00476014	0.30991	14.9979	14.9979	82.134	67.1361	NM_001353916	ST6GAL1	25327	+	0	0	1	1	0	0	0	IM_control	hyper_NEC	NEC	0.0046	3.45	3.45	32.2	9.34
chr3	187746775	187746775	*	0.000721982	0.160317	16.7976	16.7976	35.085	18.2874	NM_001706	BCL6	-1051	-	1	0	0	0	0	1	0	hypo_control	IM_NEC	NEC	0.0003	-14.08	14.08	3.61	50.83
chr3	187746798	187746798	*	0.0104605	0.422498	16.2166	16.2166	33.9639	17.7474	NM_001706	BCL6	-1074	-	1	0	0	0	0	1	0	hypo_control	IM_NEC	NEC	0.0003	-14.08	14.08	3.61	50.83
chr3	187746861	187746861	*	0.0150699	0.491079	13.9696	13.9696	30.6568	16.6872	NM_001706	BCL6	-1137	-	1	0	0	0	0	1	0	hypo_control	IM_NEC	NEC	0.0003	-14.08	14.08	3.61	50.83
chr3	187773466	187773466	*	0.0472755	0.785437	-17.8143	17.8143	61.3305	79.1449	NM_001706	BCL6	-27742	-	0	0	0	0	0	0	0	IM_control	IM_NEC	control	0.0003	-14.08	14.08	3.61	50.83
chr3	187773507	187773507	*	0.0162169	0.506406	-15.0997	15.0997	63.6461	78.7458	NM_001706	BCL6	-27783	-	0	0	0	0	0	0	0	IM_control	IM_NEC	control	0.0003	-14.08	14.08	3.61	50.83
chr3	193590380	193590380	*	0.00680602	0.356839	13.1422	13.1422	79.6221	66.4799	NM_130835	OPA1	-2764	+	0	0	0	0	0	0	0	IM_control	IM_NEC	NEC	0.0239	1.56	1.56	10.53	6.77
chr3	195258678	195258678	*	0.00782113	0.376587	-12.4083	12.4083	45.3813	57.7896	NM_001308069	XXYLT1	-10759	-	0	0	1	1	0	1	0	IM_control	IM_NEC	control	0.03	-1.87	1.87	2.74	5.12
chr3	195258836	195258836	*	5.9905e-05	0.071125	-24.9976	24.9976	23.8864	48.884	NM_001308069	XXYLT1	-10917	-	0	0	1	1	0	1	0	IM_control	IM_NEC	control	0.03	-1.87	1.87	2.74	5.12
chr3	195258869	195258869	*	0.00235727	0.239806	-24.4545	24.4545	27.3561	51.8106	NM_001308069	XXYLT1	-10950	-	0	0	1	1	0	1	0	IM_control	IM_NEC	control	0.03	-1.87	1.87	2.74	5.12
chr3	195258878	195258878	*	6.44082e-05	0.0724996	-24.2415	24.2415	28.5484	52.7899	NM_001308069	XXYLT1	-10959	-	0	0	1	1	0	1	0	IM_control	IM_NEC	control	0.03	-1.87	1.87	2.74	5.12
chr3	195258942	195258942	*	0.00323231	0.268236	-21.4172	21.4172	38.6934	60.1106	NM_001308069	XXYLT1	-11023	-	0	0	1	1	0	1	0	IM_control	IM_NEC	control	0.03	-1.87	1.87	2.74	5.12
chr3	195259045	195259045	*	0.0014037	0.200603	-13.1322	13.1322	47.8321	60.9643	NM_001308069	XXYLT1	-11126	-	0	0	1	1	0	1	0	IM_control	IM_NEC	control	0.03	-1.87	1.87	2.74	5.12
chr3	195259104	195259104	*	0.0223193	0.577646	-12.3101	12.3101	46.9771	59.2872	NM_001308069	XXYLT1	-11185	-	0	0	1	1	0	1	0	IM_control	IM_NEC	control	0.03	-1.87	1.87	2.74	5.12
chr3	195259147	195259147	*	0.0245182	0.600108	-11.3538	11.3538	47.1081	58.4619	NM_001308069	XXYLT1	-11228	-	0	0	1	1	0	1	0	IM_control	IM_NEC	control	0.03	-1.87	1.87	2.74	5.12
chr3	195988948	195988948	*	0.0286947	0.640333	13.4718	13.4718	75.2391	61.7673	NR_003264	SDHAP1	1332	-	0	0	1	1	0	1	0	IM_control	IM_NEC	NEC	0.0016	2.38	2.38	2.99	1.25
chr3	195988981	195988981	*	0.00320384	0.267473	14.2148	14.2148	73.9244	59.7096	NR_003264	SDHAP1	1299	-	0	0	1	1	0	1	0	IM_control	IM_NEC	NEC	0.0016	2.38	2.38	2.99	1.25
chr3	195988984	195988984	*	0.0167486	0.513267	14.2783	14.2783	73.8159	59.5376	NR_003264	SDHAP1	1296	-	0	0	1	1	0	1	0	IM_control	IM_NEC	NEC	0.0016	2.38	2.38	2.99	1.25
chr3	195989021	195989021	*	0.00270493	0.251344	14.9508	14.9508	72.3889	57.438	NR_003264	SDHAP1	1259	-	0	0	1	1	0	1	0	IM_control	IM_NEC	NEC	0.0016	2.38	2.38	2.99	1.25
chr3	195989022	195989022	*	0.00401035	0.290296	14.9711	14.9711	72.3547	57.3836	NR_003264	SDHAP1	1258	-	0	0	1	1	0	1	0	IM_control	IM_NEC	NEC	0.0016	2.38	2.38	2.99	1.25
chr3	195989029	195989029	*	0.00983164	0.411956	15.1133	15.1133	72.1149	57.0016	NR_003264	SDHAP1	1251	-	0	0	1	1	0	1	0	IM_control	IM_NEC	NEC	0.0016	2.38	2.38	2.99	1.25
chr3	195989030	195989030	*	0.00727945	0.36592	15.1337	15.1337	72.0805	56.9468	NR_003264	SDHAP1	1250	-	0	0	1	1	0	1	0	IM_control	IM_NEC	NEC	0.0016	2.38	2.38	2.99	1.25
chr3	195989038	195989038	*	0.031024	0.661149	15.0699	15.0699	71.4782	56.4083	NR_003264	SDHAP1	1242	-	0	0	1	1	0	1	0	IM_control	IM_NEC	NEC	0.0016	2.38	2.38	2.99	1.25
chr3	195989045	195989045	*	0.00226262	0.236193	15.2136	15.2136	71.2346	56.021	NR_003264	SDHAP1	1235	-	0	0	1	1	0	1	0	IM_control	IM_NEC	NEC	0.0016	2.38	2.38	2.99	1.25
chr3	197175681	197175681	*	0.0121676	0.449072	10.3457	10.3457	54.3257	43.98	NM_001204388	DLG1	8451	-	0	0	1	1	0	0	0	IM_control	IM_NEC	NEC	0.0312	1.6	1.6	14.38	8.98
chr3	197181986	197181986	*	0.000120595	0.0886474	-22.2409	22.2409	31.8229	54.0638	NM_001204388	DLG1	2146	-	0	0	1	1	0	0	0	IM_control	IM_NEC	control	0.0312	1.6	1.6	14.38	8.98
chr3	197182059	197182059	*	0.0277529	0.631387	-20.2708	20.2708	33.2318	53.5026	NM_001204388	DLG1	2073	-	0	0	1	1	0	0	0	IM_control	IM_NEC	control	0.0312	1.6	1.6	14.38	8.98
chr3	197182060	197182060	*	0.00449474	0.303377	-20.2448	20.2448	33.251	53.4957	NM_001204388	DLG1	2072	-	0	0	1	1	0	0	0	IM_control	IM_NEC	control	0.0312	1.6	1.6	14.38	8.98
chr3	197309032	197309032	*	0.018412	0.534	11.0667	11.0667	68.442	57.3752	NM_001290983	DLG1	-9761	-	0	0	0	0	0	0	0	IM_control	IM_NEC	NEC	0.0312	1.6	1.6	14.38	8.98
chr3	197309037	197309037	*	0.0250255	0.605315	11.1158	11.1158	68.4703	57.3544	NM_001290983	DLG1	-9766	-	0	0	0	0	0	0	0	IM_control	IM_NEC	NEC	0.0312	1.6	1.6	14.38	8.98
chr3	197334395	197334395	*	0.00365745	0.28087	-10.3954	10.3954	54.1833	64.5787	NM_001290983	DLG1	-35124	-	0	0	0	0	0	0	0	IM_control	IM_NEC	control	0.0312	1.6	1.6	14.38	8.98
chr3	197372202	197372202	*	0.00558813	0.330629	13.2451	13.2451	29.9323	16.6872	NM_001290983	DLG1	-72931	-	0	0	0	0	0	0	0	hypo_control	IM_NEC	NEC	0.0312	1.6	1.6	14.38	8.98
chr4	677754	677754	*	0.000456181	0.138413	11.0724	11.0724	80.8689	69.7965	NM_002477	MYL5	-168	+	1	0	1	1	0	0	0	IM_control	hyper_NEC	NEC	0.0214	1.98	1.98	5.38	2.71
chr4	677761	677761	*	0.00276857	0.253313	11.2011	11.2011	80.8431	69.6419	NM_002477	MYL5	-161	+	1	0	1	1	0	0	0	IM_control	hyper_NEC	NEC	0.0214	1.98	1.98	5.38	2.71
chr4	677933	677933	*	0.00437501	0.300036	18.2183	18.2183	76.9927	58.7743	NM_002477	MYL5	13	+	1	1	1	2	0	0	0	IM_control	IM_NEC	NEC	0.0214	1.98	1.98	5.38	2.71
chr4	678002	678002	*	0.0348272	0.693189	18.4736	18.4736	79.0074	60.5337	NM_002477	MYL5	82	+	1	1	1	2	0	0	0	IM_control	IM_NEC	NEC	0.0214	1.98	1.98	5.38	2.71
chr4	678003	678003	*	0.00147414	0.204302	18.4723	18.4723	79.0302	60.5579	NM_002477	MYL5	83	+	1	1	1	2	0	0	0	IM_control	IM_NEC	NEC	0.0214	1.98	1.98	5.38	2.71
chr4	678040	678040	*	0.00136666	0.198913	18.5222	18.5222	79.8782	61.356	NM_002477	MYL5	120	+	1	0	1	1	0	0	0	IM_control	IM_NEC	NEC	0.0214	1.98	1.98	5.38	2.71
chr4	678041	678041	*	0.00867539	0.392831	18.5259	18.5259	79.8984	61.3724	NM_002477	MYL5	121	+	1	0	1	1	0	0	0	IM_control	IM_NEC	NEC	0.0214	1.98	1.98	5.38	2.71
chr4	678043	678043	*	5.13156e-05	0.0676587	18.5337	18.5337	79.9385	61.4048	NM_002477	MYL5	123	+	1	0	1	1	0	0	0	IM_control	IM_NEC	NEC	0.0214	1.98	1.98	5.38	2.71
chr4	678044	678044	*	0.021879	0.573266	18.5378	18.5378	79.9586	61.4207	NM_002477	MYL5	124	+	1	0	1	1	0	0	0	IM_control	IM_NEC	NEC	0.0214	1.98	1.98	5.38	2.71
chr4	678062	678062	*	0.0320167	0.669591	18.6219	18.6219	80.2595	61.6376	NM_002477	MYL5	142	+	1	0	1	1	0	0	0	IM_control	hyper_NEC	NEC	0.0214	1.98	1.98	5.38	2.71
chr4	678063	678063	*	0.000335376	0.124962	18.6279	18.6279	80.2784	61.6505	NM_002477	MYL5	143	+	1	0	1	1	0	0	0	IM_control	hyper_NEC	NEC	0.0214	1.98	1.98	5.38	2.71
chr4	678098	678098	*	0.00577409	0.3351	18.5332	18.5332	80.0577	61.5244	NM_002477	MYL5	178	+	1	0	1	1	0	0	0	IM_control	hyper_NEC	NEC	0.0214	1.98	1.98	5.38	2.71
chr4	678106	678106	*	0.00504446	0.317358	18.8617	18.8617	80.7518	61.8901	NM_002477	MYL5	186	+	1	0	1	1	0	0	0	IM_control	hyper_NEC	NEC	0.0214	1.98	1.98	5.38	2.71
chr4	678110	678110	*	0.00182545	0.219745	18.9542	18.9542	80.9892	62.035	NM_002477	MYL5	190	+	1	0	1	1	0	0	0	IM_control	hyper_NEC	NEC	0.0214	1.98	1.98	5.38	2.71
chr4	678122	678122	*	0.000392919	0.131981	18.9905	18.9905	80.947	61.9565	NM_002477	MYL5	202	+	1	0	1	1	0	0	0	IM_control	hyper_NEC	NEC	0.0214	1.98	1.98	5.38	2.71
chr4	678130	678130	*	0.000553998	0.147048	19.0953	19.0953	81.1493	62.054	NM_002477	MYL5	210	+	1	0	1	1	0	0	0	IM_control	hyper_NEC	NEC	0.0214	1.98	1.98	5.38	2.71
chr4	678150	678150	*	0.000330686	0.124194	19.2552	19.2552	81.3476	62.0923	NM_002477	MYL5	230	+	1	0	1	1	0	0	0	IM_control	hyper_NEC	NEC	0.0214	1.98	1.98	5.38	2.71
chr4	678183	678183	*	2.16959e-05	0.0515919	19.4797	19.4797	81.6452	62.1654	NM_002477	MYL5	263	+	1	0	1	1	0	0	0	IM_control	hyper_NEC	NEC	0.0214	1.98	1.98	5.38	2.71
chr4	678195	678195	*	3.56168e-05	0.0595311	19.5339	19.5339	81.6462	62.1123	NM_002477	MYL5	275	+	1	0	1	1	0	0	0	IM_control	hyper_NEC	NEC	0.0214	1.98	1.98	5.38	2.71
chr4	948563	948563	*	0.0242773	0.597706	13.445	13.445	64.6733	51.2284	NM_001318134	GAK	-16174	-	0	1	1	2	0	1	0	IM_control	IM_NEC	NEC	0.0371	1.39	1.39	27.51	19.82
chr4	948621	948621	*	0.0143701	0.481677	14.462	14.462	70.3153	55.8533	NM_001318134	GAK	-16232	-	0	0	1	1	0	1	0	IM_control	IM_NEC	NEC	0.0371	1.39	1.39	27.51	19.82
chr4	948710	948710	*	0.0102915	0.419663	10.2016	10.2016	85.7701	75.5685	NM_001318134	GAK	-16321	-	0	0	1	1	0	1	0	IM_control	hyper_NEC	NEC	0.0371	1.39	1.39	27.51	19.82
chr4	971772	971772	*	0.0450975	0.769778	15.2838	15.2838	73.7481	58.4642	NM_001347	DGKQ	1789	-	0	0	1	1	0	1	0	IM_control	IM_NEC	NEC	0.0002	3.21	3.21	8.96	2.79
chr4	971824	971824	*	0.00622349	0.345097	14.5104	14.5104	72.7688	58.2583	NM_001347	DGKQ	1737	-	0	0	1	1	0	1	0	IM_control	IM_NEC	NEC	0.0002	3.21	3.21	8.96	2.79
chr4	971900	971900	*	0.00795078	0.379164	14.9358	14.9358	72.6206	57.6847	NM_001347	DGKQ	1661	-	0	0	1	1	0	1	0	IM_control	IM_NEC	NEC	0.0002	3.21	3.21	8.96	2.79
chr4	979381	979381	*	0.0113776	0.43727	-20.5425	20.5425	28.9216	49.4641	NM_001347	DGKQ	-5822	-	0	1	0	1	0	0	0	IM_control	IM_NEC	control	0.0002	3.21	3.21	8.96	2.79
chr4	979443	979443	*	0.00555545	0.32983	-20.4119	20.4119	27.2972	47.7091	NM_001347	DGKQ	-5884	-	0	1	0	1	0	0	0	IM_control	IM_NEC	control	0.0002	3.21	3.21	8.96	2.79
chr4	993524	993524	*	0.0295569	0.648308	16.1936	16.1936	81.1845	64.9909	NM_213613	SLC26A1	-85	-	1	0	1	1	0	1	0	IM_control	hyper_NEC	NEC	0.0068	2.89	2.89	3.64	1.26
chr4	993622	993622	*	0.0180934	0.530167	15.4301	15.4301	79.0518	63.6217	NM_213613	SLC26A1	-183	-	1	0	1	1	0	1	0	IM_control	IM_NEC	NEC	0.0068	2.89	2.89	3.64	1.26
chr4	993631	993631	*	0.00603583	0.341015	15.1625	15.1625	79.3511	64.1886	NM_213613	SLC26A1	-192	-	1	0	1	1	0	1	0	IM_control	IM_NEC	NEC	0.0068	2.89	2.89	3.64	1.26
chr4	993651	993651	*	0.0443966	0.765018	14.9159	14.9159	80.13	65.2142	NM_213613	SLC26A1	-212	-	1	0	1	1	0	1	0	IM_control	hyper_NEC	NEC	0.0068	2.89	2.89	3.64	1.26
chr4	993658	993658	*	0.0146156	0.484856	14.7268	14.7268	80.4215	65.6947	NM_213613	SLC26A1	-219	-	1	0	1	1	0	1	0	IM_control	hyper_NEC	NEC	0.0068	2.89	2.89	3.64	1.26
chr4	993760	993760	*	0.0142095	0.479568	10.5725	10.5725	81.7551	71.1825	NM_213613	SLC26A1	-321	-	1	0	1	1	0	1	0	IM_control	hyper_NEC	NEC	0.0068	2.89	2.89	3.64	1.26
chr4	993770	993770	*	0.0224009	0.578456	10.2114	10.2114	81.5384	71.327	NM_213613	SLC26A1	-331	-	1	0	1	1	0	1	0	IM_control	hyper_NEC	NEC	0.0068	2.89	2.89	3.64	1.26
chr4	993773	993773	*	0.0270937	0.625473	10.1423	10.1423	81.4925	71.3502	NM_213613	SLC26A1	-334	-	1	0	1	1	0	1	0	IM_control	hyper_NEC	NEC	0.0068	2.89	2.89	3.64	1.26
chr4	1212070	1212070	*	0.0318127	0.667734	11.6603	11.6603	76.9224	65.2622	NR_104331	CTBP1-AS	1952	+	0	1	0	1	1	0	0	IM_control	IM_NEC	NEC	0.0476	1.99	1.99	4.65	2.33
chr4	1212077	1212077	*	0.0127887	0.458664	11.6694	11.6694	77.0058	65.3364	NR_104331	CTBP1-AS	1959	+	0	1	0	1	1	0	0	IM_control	IM_NEC	NEC	0.0476	1.99	1.99	4.65	2.33
chr4	1212084	1212084	*	0.00701668	0.360953	11.4876	11.4876	76.922	65.4344	NR_104331	CTBP1-AS	1966	+	0	1	0	1	1	0	0	IM_control	IM_NEC	NEC	0.0476	1.99	1.99	4.65	2.33
chr4	1212088	1212088	*	0.038452	0.721981	11.4482	11.4482	76.9253	65.4771	NR_104331	CTBP1-AS	1970	+	0	1	0	1	1	0	0	IM_control	IM_NEC	NEC	0.0476	1.99	1.99	4.65	2.33
chr4	1212089	1212089	*	0.0428281	0.754354	11.446	11.446	76.9348	65.4888	NR_104331	CTBP1-AS	1971	+	0	1	0	1	1	0	0	IM_control	IM_NEC	NEC	0.0476	1.99	1.99	4.65	2.33
chr4	1212099	1212099	*	0.0144317	0.482443	11.5812	11.5812	77.1801	65.5989	NR_104331	CTBP1-AS	1981	+	0	1	0	1	1	0	0	IM_control	IM_NEC	NEC	0.0476	1.99	1.99	4.65	2.33
chr4	1212127	1212127	*	0.00155293	0.207713	11.4465	11.4465	77.3558	65.9093	NR_104331	CTBP1-AS	2009	+	0	1	0	1	1	0	0	IM_control	IM_NEC	NEC	0.0476	1.99	1.99	4.65	2.33
chr4	1212187	1212187	*	0.016325	0.507815	11.325	11.325	78.1059	66.7809	NR_104331	CTBP1-AS	2069	+	0	1	0	1	1	0	0	IM_control	IM_NEC	NEC	0.0476	1.99	1.99	4.65	2.33
chr4	1212197	1212197	*	0.0259438	0.614507	11.2985	11.2985	78.3442	67.0456	NR_104331	CTBP1-AS	2079	+	0	1	0	1	1	0	0	IM_control	IM_NEC	NEC	0.0476	1.99	1.99	4.65	2.33
chr4	1212237	1212237	*	0.0277361	0.631289	11.0274	11.0274	79.6218	68.5944	NR_104331	CTBP1-AS	2119	+	0	1	0	1	1	0	0	IM_control	IM_NEC	NEC	0.0476	1.99	1.99	4.65	2.33
chr4	1212276	1212276	*	0.0334953	0.682203	10.6254	10.6254	81.2586	70.6333	NR_104331	CTBP1-AS	2158	+	0	1	0	1	1	0	0	IM_control	hyper_NEC	NEC	0.0476	1.99	1.99	4.65	2.33
chr4	1212305	1212305	*	0.0306172	0.657594	10.0091	10.0091	82.4965	72.4874	NR_104331	CTBP1-AS	2187	+	0	1	0	1	1	0	0	IM_control	hyper_NEC	NEC	0.0476	1.99	1.99	4.65	2.33
chr4	1228050	1228050	*	0.0138329	0.473995	-22.8038	22.8038	58.8717	81.6754	NR_104331	CTBP1-AS	17932	+	0	0	1	1	1	0	0	hyper_control	IM_NEC	control	0.0476	1.99	1.99	4.65	2.33
chr4	1228051	1228051	*	0.00301561	0.261711	-22.7429	22.7429	58.9505	81.6934	NR_104331	CTBP1-AS	17933	+	0	0	1	1	1	0	0	hyper_control	IM_NEC	control	0.0476	1.99	1.99	4.65	2.33
chr4	1228060	1228060	*	0.0152919	0.494197	-22.2772	22.2772	59.924	82.2011	NR_104331	CTBP1-AS	17942	+	0	0	1	1	1	0	0	hyper_control	IM_NEC	control	0.0476	1.99	1.99	4.65	2.33
chr4	1228061	1228061	*	0.00128515	0.194764	-22.2047	22.2047	60.0174	82.2221	NR_104331	CTBP1-AS	17943	+	0	0	1	1	1	0	0	hyper_control	IM_NEC	control	0.0476	1.99	1.99	4.65	2.33
chr4	1228068	1228068	*	0.000853636	0.169529	-21.5827	21.5827	60.5738	82.1565	NR_104331	CTBP1-AS	17950	+	0	0	1	1	1	0	0	hyper_control	IM_NEC	control	0.0476	1.99	1.99	4.65	2.33
chr4	1228069	1228069	*	0.0175299	0.523373	-21.4038	21.4038	60.5219	81.9257	NR_104331	CTBP1-AS	17951	+	0	0	1	1	1	0	0	hyper_control	IM_NEC	control	0.0476	1.99	1.99	4.65	2.33
chr4	1228076	1228076	*	0.00402873	0.290876	-20.8096	20.8096	61.293	82.1026	NR_104331	CTBP1-AS	17958	+	0	0	1	1	1	0	0	hyper_control	IM_NEC	control	0.0476	1.99	1.99	4.65	2.33
chr4	1228077	1228077	*	0.00638631	0.348143	-20.7204	20.7204	61.4089	82.1292	NR_104331	CTBP1-AS	17959	+	0	0	1	1	1	0	0	hyper_control	IM_NEC	control	0.0476	1.99	1.99	4.65	2.33
chr4	1228102	1228102	*	0.00849102	0.389288	-18.2007	18.2007	64.6275	82.8282	NR_104331	CTBP1-AS	17984	+	0	0	1	1	1	0	0	hyper_control	IM_NEC	control	0.0476	1.99	1.99	4.65	2.33
chr4	1228103	1228103	*	0.00550196	0.328345	-18.0929	18.0929	64.7682	82.8611	NR_104331	CTBP1-AS	17985	+	0	0	1	1	1	0	0	hyper_control	IM_NEC	control	0.0476	1.99	1.99	4.65	2.33
chr4	1228137	1228137	*	0.00642504	0.348914	-14.5203	14.5203	70.1578	84.6781	NR_104331	CTBP1-AS	18019	+	0	0	1	1	1	0	0	hyper_control	IM_NEC	control	0.0476	1.99	1.99	4.65	2.33
chr4	1228138	1228138	*	0.00821562	0.38424	-14.411	14.411	70.3018	84.7128	NR_104331	CTBP1-AS	18020	+	0	0	1	1	1	0	0	hyper_control	IM_NEC	control	0.0476	1.99	1.99	4.65	2.33
chr4	1228147	1228147	*	0.00769992	0.374153	-13.4261	13.4261	71.5375	84.9636	NR_104331	CTBP1-AS	18029	+	0	0	1	1	1	0	0	hyper_control	IM_NEC	control	0.0476	1.99	1.99	4.65	2.33
chr4	1228148	1228148	*	0.0242672	0.597657	-13.32	13.32	71.6775	84.9975	NR_104331	CTBP1-AS	18030	+	0	0	1	1	1	0	0	hyper_control	IM_NEC	control	0.0476	1.99	1.99	4.65	2.33
chr4	1228152	1228152	*	0.00917239	0.401444	-12.8993	12.8993	72.2326	85.1318	NR_104331	CTBP1-AS	18034	+	0	0	1	1	1	0	0	hyper_control	IM_NEC	control	0.0476	1.99	1.99	4.65	2.33
chr4	1228153	1228153	*	0.0219516	0.573919	-12.795	12.795	72.3701	85.1651	NR_104331	CTBP1-AS	18035	+	0	0	1	1	1	0	0	hyper_control	IM_NEC	control	0.0476	1.99	1.99	4.65	2.33
chr4	1228185	1228185	*	1.94097e-05	0.0498512	-11.3114	11.3114	77.443	88.7543	NR_104331	CTBP1-AS	18067	+	0	0	1	1	1	0	0	hyper_control	IM_NEC	control	0.0476	1.99	1.99	4.65	2.33
chr4	1228186	1228186	*	0.0191015	0.542199	-11.2253	11.2253	77.5588	88.7841	NR_104331	CTBP1-AS	18068	+	0	0	1	1	1	0	0	hyper_control	IM_NEC	control	0.0476	1.99	1.99	4.65	2.33
chr4	1241412	1241412	*	0.0408134	0.740081	11.9436	11.9436	86.306	74.3624	NM_001328	CTBP1	7709	-	0	1	1	2	0	1	0	IM_control	hyper_NEC	NEC	0.0266	1.44	1.44	20.94	14.59
chr4	1241414	1241414	*	0.0128286	0.459181	12.0581	12.0581	86.255	74.1969	NM_001328	CTBP1	7707	-	0	1	1	2	0	1	0	IM_control	hyper_NEC	NEC	0.0266	1.44	1.44	20.94	14.59
chr4	1241424	1241424	*	0.0124169	0.453051	12.5688	12.5688	85.9788	73.4099	NM_001328	CTBP1	7697	-	0	1	1	2	0	1	0	IM_control	hyper_NEC	NEC	0.0266	1.44	1.44	20.94	14.59
chr4	1241454	1241454	*	0.0242646	0.597641	13.6601	13.6601	85.6118	71.9517	NM_001328	CTBP1	7667	-	0	1	1	2	0	1	0	IM_control	hyper_NEC	NEC	0.0266	1.44	1.44	20.94	14.59
chr4	1241481	1241481	*	0.0247526	0.602685	14.1499	14.1499	85.6123	71.4624	NM_001328	CTBP1	7640	-	0	1	1	2	0	1	0	IM_control	hyper_NEC	NEC	0.0266	1.44	1.44	20.94	14.59
chr4	1241482	1241482	*	0.0177903	0.526301	14.1616	14.1616	85.6098	71.4482	NM_001328	CTBP1	7639	-	0	1	1	2	0	1	0	IM_control	hyper_NEC	NEC	0.0266	1.44	1.44	20.94	14.59
chr4	1241483	1241483	*	0.00987384	0.412663	14.1731	14.1731	85.6074	71.4343	NM_001328	CTBP1	7638	-	0	1	1	2	0	1	0	IM_control	hyper_NEC	NEC	0.0266	1.44	1.44	20.94	14.59
chr4	1241501	1241501	*	0.0405828	0.738379	14.3552	14.3552	85.5398	71.1846	NM_001328	CTBP1	7620	-	0	1	1	2	0	1	0	IM_control	hyper_NEC	NEC	0.0266	1.44	1.44	20.94	14.59
chr4	1241502	1241502	*	0.00962161	0.408975	14.3662	14.3662	85.5379	71.1717	NM_001328	CTBP1	7619	-	0	1	1	2	0	1	0	IM_control	hyper_NEC	NEC	0.0266	1.44	1.44	20.94	14.59
chr4	1241505	1241505	*	0.00486861	0.313051	14.3998	14.3998	85.532	71.1322	NM_001328	CTBP1	7616	-	0	1	1	2	0	1	0	IM_control	hyper_NEC	NEC	0.0266	1.44	1.44	20.94	14.59
chr4	1241557	1241557	*	0.0277517	0.631383	15.2992	15.2992	85.3632	70.064	NM_001328	CTBP1	7564	-	0	0	1	1	0	1	0	IM_control	hyper_NEC	NEC	0.0266	1.44	1.44	20.94	14.59
chr4	1241558	1241558	*	0.00187752	0.221739	15.3257	15.3257	85.3654	70.0398	NM_001328	CTBP1	7563	-	0	0	1	1	0	1	0	IM_control	hyper_NEC	NEC	0.0266	1.44	1.44	20.94	14.59
chr4	1241565	1241565	*	0.0212389	0.566297	15.52	15.52	85.3889	69.8689	NM_001328	CTBP1	7556	-	0	0	1	1	0	1	0	IM_control	hyper_NEC	NEC	0.0266	1.44	1.44	20.94	14.59
chr4	1241566	1241566	*	0.0148563	0.488169	15.549	15.549	85.3934	69.8444	NM_001328	CTBP1	7555	-	0	0	1	1	0	1	0	IM_control	hyper_NEC	NEC	0.0266	1.44	1.44	20.94	14.59
chr4	1241592	1241592	*	0.0196976	0.548964	16.3811	16.3811	85.6315	69.2504	NM_001328	CTBP1	7529	-	0	0	1	1	0	1	0	IM_control	hyper_NEC	NEC	0.0266	1.44	1.44	20.94	14.59
chr4	1241593	1241593	*	0.0025413	0.245932	16.4145	16.4145	85.6445	69.2299	NM_001328	CTBP1	7528	-	0	0	1	1	0	1	0	IM_control	hyper_NEC	NEC	0.0266	1.44	1.44	20.94	14.59
chr4	1241629	1241629	*	0.00446778	0.302586	17.5398	17.5398	86.2621	68.7223	NM_001328	CTBP1	7492	-	0	0	1	1	0	1	0	IM_control	hyper_NEC	NEC	0.0266	1.44	1.44	20.94	14.59
chr4	1241659	1241659	*	0.000568686	0.14856	18.127	18.127	86.7615	68.6345	NM_001328	CTBP1	7462	-	0	0	1	1	0	1	0	IM_control	hyper_NEC	NEC	0.0266	1.44	1.44	20.94	14.59
chr4	1241686	1241686	*	9.94509e-05	0.0837438	18.3484	18.3484	87.3416	68.9932	NM_001328	CTBP1	7435	-	0	0	1	1	0	1	0	IM_control	hyper_NEC	NEC	0.0266	1.44	1.44	20.94	14.59
chr4	1241696	1241696	*	0.000654267	0.155335	18.41	18.41	87.743	69.333	NM_001328	CTBP1	7425	-	0	0	1	1	0	1	0	IM_control	hyper_NEC	NEC	0.0266	1.44	1.44	20.94	14.59
chr4	1241704	1241704	*	0.00545955	0.327366	18.3877	18.3877	87.9208	69.533	NM_001328	CTBP1	7417	-	0	0	1	1	0	1	0	IM_control	hyper_NEC	NEC	0.0266	1.44	1.44	20.94	14.59
chr4	1241894	1241894	*	0.000716861	0.159934	11.9111	11.9111	82.1892	70.2781	NM_001328	CTBP1	7227	-	0	0	1	1	0	1	0	IM_control	hyper_NEC	NEC	0.0266	1.44	1.44	20.94	14.59
chr4	1761292	1761292	*	0.0170795	0.517701	19.3145	19.3145	79.3012	59.9867	NM_000142	FGFR3	-32020	+	0	0	0	0	0	1	0	IM_control	IM_NEC	NEC	0.0014	5.37	5.37	7.38	1.37
chr4	1761293	1761293	*	0.00073392	0.16105	19.3172	19.3172	79.3504	60.0331	NM_000142	FGFR3	-32019	+	0	0	0	0	0	1	0	IM_control	IM_NEC	NEC	0.0014	5.37	5.37	7.38	1.37
chr4	1761328	1761328	*	0.00592679	0.338364	19.3727	19.3727	80.8159	61.4431	NM_000142	FGFR3	-31984	+	0	0	0	0	0	1	0	IM_control	hyper_NEC	NEC	0.0014	5.37	5.37	7.38	1.37
chr4	1761329	1761329	*	0.00934746	0.404461	19.3732	19.3732	80.8516	61.4783	NM_000142	FGFR3	-31983	+	0	0	0	0	0	1	0	IM_control	hyper_NEC	NEC	0.0014	5.37	5.37	7.38	1.37
chr4	1761333	1761333	*	0.000406963	0.133698	19.3747	19.3747	80.991	61.6162	NM_000142	FGFR3	-31979	+	0	0	0	0	0	1	0	IM_control	hyper_NEC	NEC	0.0014	5.37	5.37	7.38	1.37
chr4	1761334	1761334	*	0.00259891	0.247788	19.375	19.375	81.025	61.65	NM_000142	FGFR3	-31978	+	0	0	0	0	0	1	0	IM_control	hyper_NEC	NEC	0.0014	5.37	5.37	7.38	1.37
chr4	1761352	1761352	*	0.0105566	0.424142	19.3658	19.3658	81.5412	62.1753	NM_000142	FGFR3	-31960	+	0	0	0	0	0	1	0	IM_control	hyper_NEC	NEC	0.0014	5.37	5.37	7.38	1.37
chr4	1761375	1761375	*	0.000847245	0.169145	19.3522	19.3522	82.2886	62.9363	NM_000142	FGFR3	-31937	+	0	0	0	0	0	1	0	IM_control	hyper_NEC	NEC	0.0014	5.37	5.37	7.38	1.37
chr4	1770361	1770361	*	0.0254878	0.610182	13.519	13.519	53.456	39.937	NM_000142	FGFR3	-22951	+	0	0	0	0	1	0	0	IM_control	IM_NEC	NEC	0.0014	5.37	5.37	7.38	1.37
chr4	1770396	1770396	*	0.025044	0.605422	13.4487	13.4487	51.4749	38.0262	NM_000142	FGFR3	-22916	+	0	0	0	0	1	0	0	IM_control	IM_NEC	NEC	0.0014	5.37	5.37	7.38	1.37
chr4	1777899	1777899	*	0.0046569	0.307249	14.5389	14.5389	77.4547	62.9158	NM_000142	FGFR3	-15413	+	0	0	0	0	0	0	0	IM_control	IM_NEC	NEC	0.0014	5.37	5.37	7.38	1.37
chr4	1802413	1802413	*	0.00620314	0.344676	-12.2326	12.2326	51.201	63.4336	NM_001354809	FGFR3	9103	+	0	0	1	1	1	0	0	IM_control	IM_NEC	control	0.0014	5.37	5.37	7.38	1.37
chr4	1802436	1802436	*	0.00902456	0.399143	-13.9565	13.9565	48.5359	62.4924	NM_001354809	FGFR3	9126	+	0	0	1	1	1	0	0	IM_control	IM_NEC	control	0.0014	5.37	5.37	7.38	1.37
chr4	1808605	1808605	*	0.0149135	0.489008	13.6995	13.6995	70.5479	56.8484	NM_001354809	FGFR3	15295	+	0	1	0	1	0	0	0	IM_control	IM_NEC	NEC	0.0014	5.37	5.37	7.38	1.37
chr4	1831045	1831045	*	0.0424714	0.75191	-20.5579	20.5579	47.3886	67.9465	NM_012318	LETM1	25203	-	0	0	1	1	0	0	0	IM_control	IM_NEC	control	0.0003	2.84	2.84	24.77	8.71
chr4	1831112	1831112	*	0.0397447	0.732038	-20.8697	20.8697	49.103	69.9728	NM_012318	LETM1	25136	-	0	0	1	1	0	0	0	IM_control	IM_NEC	control	0.0003	2.84	2.84	24.77	8.71
chr4	2320188	2320188	*	0.0310373	0.661218	10.8486	10.8486	84.3846	73.536	NM_001172660	ZFYVE28	44690	-	0	1	0	1	0	0	0	IM_control	hyper_NEC	NEC	0.0023	3.31	3.31	8.02	2.42
chr4	2320230	2320230	*	0.00401809	0.290545	13.5075	13.5075	85.1502	71.6427	NM_001172660	ZFYVE28	44648	-	0	1	0	1	0	0	0	IM_control	hyper_NEC	NEC	0.0023	3.31	3.31	8.02	2.42
chr4	2320250	2320250	*	0.00912736	0.400801	14.4917	14.4917	84.9712	70.4795	NM_001172660	ZFYVE28	44628	-	0	1	0	1	0	0	0	IM_control	hyper_NEC	NEC	0.0023	3.31	3.31	8.02	2.42
chr4	2320253	2320253	*	0.00714596	0.36345	14.6435	14.6435	84.9998	70.3564	NM_001172660	ZFYVE28	44625	-	0	1	0	1	0	0	0	IM_control	hyper_NEC	NEC	0.0023	3.31	3.31	8.02	2.42
chr4	2320254	2320254	*	0.0276201	0.630083	14.6938	14.6938	85.0091	70.3154	NM_001172660	ZFYVE28	44624	-	0	1	0	1	0	0	0	IM_control	hyper_NEC	NEC	0.0023	3.31	3.31	8.02	2.42
chr4	2320265	2320265	*	0.0119553	0.445692	15.2959	15.2959	85.3052	70.0093	NM_001172660	ZFYVE28	44613	-	0	1	0	1	0	0	0	IM_control	hyper_NEC	NEC	0.0023	3.31	3.31	8.02	2.42
chr4	2320325	2320325	*	0.000529122	0.145065	17.8533	17.8533	85.8068	67.9536	NM_001172660	ZFYVE28	44553	-	0	0	1	1	0	0	0	IM_control	hyper_NEC	NEC	0.0023	3.31	3.31	8.02	2.42
chr4	2320326	2320326	*	9.99255e-05	0.0838756	17.8854	17.8854	85.8088	67.9234	NM_001172660	ZFYVE28	44552	-	0	0	1	1	0	0	0	IM_control	hyper_NEC	NEC	0.0023	3.31	3.31	8.02	2.42
chr4	2320327	2320327	*	0.000531355	0.145157	17.9172	17.9172	85.8106	67.8934	NM_001172660	ZFYVE28	44551	-	0	0	1	1	0	0	0	IM_control	hyper_NEC	NEC	0.0023	3.31	3.31	8.02	2.42
chr4	2320328	2320328	*	0.000338352	0.125318	17.9486	17.9486	85.8123	67.8637	NM_001172660	ZFYVE28	44550	-	0	0	1	1	0	0	0	IM_control	hyper_NEC	NEC	0.0023	3.31	3.31	8.02	2.42
chr4	2320331	2320331	*	0.00414507	0.294025	18.1564	18.1564	86.064	67.9076	NM_001172660	ZFYVE28	44547	-	0	0	1	1	0	0	0	IM_control	hyper_NEC	NEC	0.0023	3.31	3.31	8.02	2.42
chr4	2320332	2320332	*	0.0155336	0.497311	18.1871	18.1871	86.0659	67.8788	NM_001172660	ZFYVE28	44546	-	0	0	1	1	0	0	0	IM_control	hyper_NEC	NEC	0.0023	3.31	3.31	8.02	2.42
chr4	2320351	2320351	*	0.00187906	0.221777	18.4461	18.4461	85.5642	67.1181	NM_001172660	ZFYVE28	44527	-	0	0	1	1	0	0	0	IM_control	hyper_NEC	NEC	0.0023	3.31	3.31	8.02	2.42
chr4	2320352	2320352	*	0.000316747	0.122526	18.4679	18.4679	85.5626	67.0947	NM_001172660	ZFYVE28	44526	-	0	0	1	1	0	0	0	IM_control	hyper_NEC	NEC	0.0023	3.31	3.31	8.02	2.42
chr4	2320360	2320360	*	0.00387793	0.286732	18.6854	18.6854	85.6649	66.9795	NM_001172660	ZFYVE28	44518	-	0	0	1	1	0	0	0	IM_control	hyper_NEC	NEC	0.0023	3.31	3.31	8.02	2.42
chr4	2320361	2320361	*	0.000506195	0.14291	18.7037	18.7037	85.6626	66.9588	NM_001172660	ZFYVE28	44517	-	0	0	1	1	0	0	0	IM_control	hyper_NEC	NEC	0.0023	3.31	3.31	8.02	2.42
chr4	2320364	2320364	*	0.0130982	0.463115	18.7563	18.7563	85.6549	66.8987	NM_001172660	ZFYVE28	44514	-	0	0	1	1	0	0	0	IM_control	hyper_NEC	NEC	0.0023	3.31	3.31	8.02	2.42
chr4	2320365	2320365	*	0.00201621	0.227023	18.773	18.773	85.6522	66.8792	NM_001172660	ZFYVE28	44513	-	0	0	1	1	0	0	0	IM_control	hyper_NEC	NEC	0.0023	3.31	3.31	8.02	2.42
chr4	2320380	2320380	*	0.00980321	0.411474	18.9887	18.9887	85.6288	66.64	NM_001172660	ZFYVE28	44498	-	0	0	1	1	0	0	0	IM_control	hyper_NEC	NEC	0.0023	3.31	3.31	8.02	2.42
chr4	2320381	2320381	*	0.000100043	0.0838759	19.199	19.199	86.0112	66.8122	NM_001172660	ZFYVE28	44497	-	0	0	1	1	0	0	0	IM_control	hyper_NEC	NEC	0.0023	3.31	3.31	8.02	2.42
chr4	2320397	2320397	*	0.00284169	0.255425	19.3735	19.3735	86.0366	66.6631	NM_001172660	ZFYVE28	44481	-	0	0	1	1	0	0	0	IM_control	hyper_NEC	NEC	0.0023	3.31	3.31	8.02	2.42
chr4	2320400	2320400	*	0.000913082	0.173345	19.3869	19.3869	86.0219	66.635	NM_001172660	ZFYVE28	44478	-	0	0	1	1	0	0	0	IM_control	hyper_NEC	NEC	0.0023	3.31	3.31	8.02	2.42
chr4	2320401	2320401	*	0.000740445	0.16151	19.4033	19.4033	86.0387	66.6354	NM_001172660	ZFYVE28	44477	-	0	0	1	1	0	0	0	IM_control	hyper_NEC	NEC	0.0023	3.31	3.31	8.02	2.42
chr4	2320404	2320404	*	5.90759e-05	0.0707362	19.4132	19.4132	86.0231	66.6099	NM_001172660	ZFYVE28	44474	-	0	0	1	1	0	0	0	IM_control	hyper_NEC	NEC	0.0023	3.31	3.31	8.02	2.42
chr4	4574766	4574766	*	0.0207802	0.561076	12.8563	12.8563	72.4108	59.5545	NM_001346282	STX18	-32421	-	0	0	1	1	0	1	0	IM_control	IM_NEC	NEC	0.0293	1.5	1.5	6.02	4
chr4	6246334	6246334	*	0.0298391	0.650598	-10.009	10.009	34.4404	44.4494	NM_001145853	WFS1	-23516	+	0	0	0	0	0	1	0	IM_control	IM_NEC	control	0.0127	-2.04	2.04	5.72	11.65
chr4	6246341	6246341	*	0.0199278	0.551645	-10.0264	10.0264	34.6777	44.7041	NM_001145853	WFS1	-23509	+	0	0	0	0	0	1	0	IM_control	IM_NEC	control	0.0127	-2.04	2.04	5.72	11.65
chr4	6267289	6267289	*	0.00968453	0.409864	-12.9118	12.9118	69.3021	82.2138	NM_001145853	WFS1	-2561	+	0	0	0	0	0	0	0	hyper_control	IM_NEC	control	0.0127	-2.04	2.04	5.72	11.65
chr4	6278682	6278682	*	0.00945226	0.406207	-21.9276	21.9276	23.7121	45.6398	NM_006005	WFS1	8834	+	0	0	1	1	0	0	0	IM_control	IM_NEC	control	0.0127	-2.04	2.04	5.72	11.65
chr4	6278683	6278683	*	0.00568952	0.333079	-21.8902	21.8902	23.713	45.6032	NM_006005	WFS1	8835	+	0	0	1	1	0	0	0	IM_control	IM_NEC	control	0.0127	-2.04	2.04	5.72	11.65
chr4	6278687	6278687	*	0.00135329	0.198157	-21.7453	21.7453	23.7202	45.4655	NM_006005	WFS1	8839	+	0	0	1	1	0	0	0	IM_control	IM_NEC	control	0.0127	-2.04	2.04	5.72	11.65
chr4	6278688	6278688	*	3.34808e-05	0.0585433	-21.7061	21.7061	23.7218	45.4279	NM_006005	WFS1	8840	+	0	0	1	1	0	0	0	IM_control	IM_NEC	control	0.0127	-2.04	2.04	5.72	11.65
chr4	6278689	6278689	*	0.00627966	0.346144	-21.6666	21.6666	23.7234	45.39	NM_006005	WFS1	8841	+	0	0	1	1	0	0	0	IM_control	IM_NEC	control	0.0127	-2.04	2.04	5.72	11.65
chr4	6278690	6278690	*	0.000182648	0.102069	-21.6267	21.6267	23.7252	45.3518	NM_006005	WFS1	8842	+	0	0	1	1	0	0	0	IM_control	IM_NEC	control	0.0127	-2.04	2.04	5.72	11.65
chr4	6322978	6322978	*	0.0386881	0.723715	-12.6046	12.6046	42.7385	55.3431	NM_006005	WFS1	53130	+	0	1	0	1	0	0	0	IM_control	IM_NEC	control	0.0127	-2.04	2.04	5.72	11.65
chr4	6322985	6322985	*	0.0244705	0.599637	-12.6792	12.6792	42.864	55.5432	NM_006005	WFS1	53137	+	0	1	0	1	0	0	0	IM_control	IM_NEC	control	0.0127	-2.04	2.04	5.72	11.65
chr4	6323000	6323000	*	0.0149978	0.489965	-12.4584	12.4584	43.6038	56.0622	NM_006005	WFS1	53152	+	0	1	0	1	0	0	0	IM_control	IM_NEC	control	0.0127	-2.04	2.04	5.72	11.65
chr4	6642483	6642483	*	0.00747671	0.369845	14.9163	14.9163	68.898	53.9818	NM_033296	MRFAP1	2394	+	0	1	0	1	0	1	0	IM_control	IM_NEC	NEC	0.002	-1.9	1.9	32.55	61.98
chr4	6642609	6642609	*	0.0260712	0.615698	13.6602	13.6602	61.8453	48.1851	NM_033296	MRFAP1	2520	+	0	1	0	1	0	1	0	IM_control	IM_NEC	NEC	0.002	-1.9	1.9	32.55	61.98
chr4	6642610	6642610	*	0.0150146	0.490208	13.6297	13.6297	61.8662	48.2364	NM_033296	MRFAP1	2521	+	0	1	0	1	0	1	0	IM_control	IM_NEC	NEC	0.002	-1.9	1.9	32.55	61.98
chr4	6656587	6656587	*	0.0463379	0.778405	10.2572	10.2572	90.7643	80.5071	NM_033296	MRFAP1	16498	+	0	0	0	0	0	1	0	hyper_control	hyper_NEC	NEC	0.002	-1.9	1.9	32.55	61.98
chr4	8247678	8247678	*	0.0031024	0.264496	20.7679	20.7679	86.185	65.417	NM_053044	HTRA3	-22087	+	0	0	0	0	0	0	0	IM_control	hyper_NEC	NEC	0.0252	-2.17	2.17	5.38	11.67
chr4	8247690	8247690	*	0.0139814	0.47619	20.7514	20.7514	85.9488	65.1974	NM_053044	HTRA3	-22075	+	0	0	0	0	0	0	0	IM_control	hyper_NEC	NEC	0.0252	-2.17	2.17	5.38	11.67
chr4	8247691	8247691	*	0.000106757	0.085418	20.7137	20.7137	85.9024	65.1887	NM_053044	HTRA3	-22074	+	0	0	0	0	0	0	0	IM_control	hyper_NEC	NEC	0.0252	-2.17	2.17	5.38	11.67
chr4	8247703	8247703	*	0.00390081	0.287378	20.7118	20.7118	85.6747	64.9629	NM_053044	HTRA3	-22062	+	0	0	0	0	0	0	0	IM_control	hyper_NEC	NEC	0.0252	-2.17	2.17	5.38	11.67
chr4	8247704	8247704	*	0.000299107	0.120492	20.7097	20.7097	85.6541	64.9444	NM_053044	HTRA3	-22061	+	0	0	0	0	0	0	0	IM_control	hyper_NEC	NEC	0.0252	-2.17	2.17	5.38	11.67
chr4	8247722	8247722	*	0.00462241	0.306461	20.7987	20.7987	85.3484	64.5498	NM_053044	HTRA3	-22043	+	0	0	0	0	0	0	0	IM_control	hyper_NEC	NEC	0.0252	-2.17	2.17	5.38	11.67
chr4	8247723	8247723	*	6.52721e-06	0.0370366	20.7962	20.7962	85.3268	64.5306	NM_053044	HTRA3	-22042	+	0	0	0	0	0	0	0	IM_control	hyper_NEC	NEC	0.0252	-2.17	2.17	5.38	11.67
chr4	8247729	8247729	*	8.64746e-05	0.0801835	20.7802	20.7802	85.1947	64.4145	NM_053044	HTRA3	-22036	+	0	0	0	0	0	0	0	IM_control	hyper_NEC	NEC	0.0252	-2.17	2.17	5.38	11.67
chr4	8267136	8267136	*	0.00516592	0.320369	19.1064	19.1064	53.4384	34.332	NM_053044	HTRA3	-2629	+	0	0	0	0	0	0	0	IM_control	IM_NEC	NEC	0.0252	-2.17	2.17	5.38	11.67
chr4	8267146	8267146	*	0.0125975	0.455838	18.6193	18.6193	52.6584	34.0391	NM_053044	HTRA3	-2619	+	0	0	0	0	0	0	0	IM_control	IM_NEC	NEC	0.0252	-2.17	2.17	5.38	11.67
chr4	8267157	8267157	*	0.0265814	0.620738	18.0557	18.0557	51.8676	33.8119	NM_053044	HTRA3	-2608	+	0	0	0	0	0	0	0	IM_control	IM_NEC	NEC	0.0252	-2.17	2.17	5.38	11.67
chr4	8267186	8267186	*	0.0289979	0.643005	16.6086	16.6086	49.9399	33.3313	NM_053044	HTRA3	-2579	+	0	0	0	0	0	0	0	IM_control	IM_NEC	NEC	0.0252	-2.17	2.17	5.38	11.67
chr4	8273291	8273291	*	0.0182601	0.5323	-19.5916	19.5916	32.056	51.6476	NM_001297559	HTRA3	3528	+	0	0	1	1	0	0	0	IM_control	IM_NEC	control	0.0252	-2.17	2.17	5.38	11.67
chr4	8273297	8273297	*	0.00440593	0.3008	-19.5562	19.5562	32.2392	51.7954	NM_001297559	HTRA3	3534	+	0	0	1	1	0	0	0	IM_control	IM_NEC	control	0.0252	-2.17	2.17	5.38	11.67
chr4	8290589	8290589	*	0.00353983	0.277381	-10.2365	10.2365	77.0471	87.2836	NM_001297559	HTRA3	20826	+	0	0	1	1	0	0	0	hyper_control	IM_NEC	control	0.0252	-2.17	2.17	5.38	11.67
chr4	8290590	8290590	*	0.00210809	0.230666	-10.2358	10.2358	77.0599	87.2957	NM_001297559	HTRA3	20827	+	0	0	1	1	0	0	0	hyper_control	IM_NEC	control	0.0252	-2.17	2.17	5.38	11.67
chr4	8290619	8290619	*	0.000948739	0.175595	-10.9848	10.9848	76.7687	87.7536	NM_001297559	HTRA3	20856	+	0	0	1	1	0	0	0	hyper_control	IM_NEC	control	0.0252	-2.17	2.17	5.38	11.67
chr4	8290638	8290638	*	0.0079971	0.380091	-10.7308	10.7308	77.1645	87.8953	NM_001297559	HTRA3	20875	+	0	0	1	1	0	0	0	hyper_control	IM_NEC	control	0.0252	-2.17	2.17	5.38	11.67
chr4	8290659	8290659	*	0.0402978	0.736336	-10.3535	10.3535	77.4939	87.8474	NM_001297559	HTRA3	20896	+	0	0	1	1	0	0	0	hyper_control	IM_NEC	control	0.0252	-2.17	2.17	5.38	11.67
chr4	15658168	15658168	*	0.0131133	0.463372	-11.7116	11.7116	54.6799	66.3915	NM_001193534	FBXL5	-2757	-	0	0	0	0	0	0	0	IM_control	IM_NEC	control	0.0024	-2.08	2.08	9.28	19.33
chr4	16081817	16081817	*	0.0189982	0.540843	-15.4886	15.4886	46.9803	62.4689	NM_001145847	PROM1	2155	-	0	0	1	1	0	1	0	IM_control	IM_NEC	control	0.0155	4.28	4.28	12.92	3.02
chr4	19556440	19556440	*	0.00467318	0.307684	12.6709	12.6709	84.0707	71.3998	NM_004787	SLIT2	-695465	+	0	0	0	0	0	0	0	IM_control	hyper_NEC	NEC	0.0021	-3.7	3.7	6.33	23.39
chr4	19749207	19749207	*	0.000832213	0.168442	20.0697	20.0697	60.5083	40.4386	NM_004787	SLIT2	-502698	+	0	0	0	0	0	0	0	IM_control	IM_NEC	NEC	0.0021	-3.7	3.7	6.33	23.39
chr4	20255886	20255886	*	0.00182631	0.219754	-18.3613	18.3613	45.7906	64.1519	NM_001289135	SLIT2	3983	+	0	0	1	1	0	1	0	IM_control	IM_NEC	control	0.0021	-3.7	3.7	6.33	23.39
chr4	20255967	20255967	*	0.000170453	0.0996603	-17.7301	17.7301	45.5921	63.3222	NM_001289135	SLIT2	4064	+	0	0	1	1	0	1	0	IM_control	IM_NEC	control	0.0021	-3.7	3.7	6.33	23.39
chr4	20256074	20256074	*	0.00326624	0.269285	-15.5526	15.5526	50.8256	66.3782	NM_001289135	SLIT2	4171	+	0	0	1	1	0	1	0	IM_control	IM_NEC	control	0.0021	-3.7	3.7	6.33	23.39
chr4	22500409	22500409	*	0.00762445	0.3726	11.6671	11.6671	56.2599	44.5928	NM_145290	ADGRA3	15646	-	0	0	1	1	0	0	0	IM_control	IM_NEC	NEC	0.0056	2.18	2.18	21.24	9.73
chr4	22500439	22500439	*	0.0159312	0.502613	10.8775	10.8775	54.0687	43.1912	NM_145290	ADGRA3	15616	-	0	0	1	1	0	0	0	IM_control	IM_NEC	NEC	0.0056	2.18	2.18	21.24	9.73
chr4	23818351	23818351	*	0.0439407	0.761907	10.7969	10.7969	38.0666	27.2696	NM_001330753	PPARGC1A	62942	-	0	0	1	1	0	0	0	IM_control	IM_NEC	NEC	0.0013	4.72	4.72	31.33	6.64
chr4	23878335	23878335	*	0.0360206	0.703009	16.219	16.219	62.7722	46.5532	NM_001330753	PPARGC1A	2958	-	0	0	1	1	0	0	0	IM_control	IM_NEC	NEC	0.0013	4.72	4.72	31.33	6.64
chr4	23878343	23878343	*	0.0255566	0.610793	16.1789	16.1789	62.9275	46.7487	NM_001330753	PPARGC1A	2950	-	0	0	1	1	0	0	0	IM_control	IM_NEC	NEC	0.0013	4.72	4.72	31.33	6.64
chr4	23890893	23890893	*	0.0342184	0.688139	10.4533	10.4533	22.1218	11.6685	NM_001354828	PPARGC1A	-817	-	1	0	1	1	0	0	0	hypo_control	IM_NEC	NEC	0.0013	4.72	4.72	31.33	6.64
chr4	23890917	23890917	*	0.032965	0.677522	10.5878	10.5878	22.4652	11.8774	NM_001354828	PPARGC1A	-841	-	1	0	1	1	0	0	0	hypo_control	IM_NEC	NEC	0.0013	4.72	4.72	31.33	6.64
chr4	23890918	23890918	*	0.0162462	0.506758	10.5918	10.5918	22.4775	11.8857	NM_001354828	PPARGC1A	-842	-	1	0	1	1	0	0	0	hypo_control	IM_NEC	NEC	0.0013	4.72	4.72	31.33	6.64
chr4	23890998	23890998	*	0.0207662	0.560905	10.7065	10.7065	23.0185	12.3121	NM_001354828	PPARGC1A	-922	-	1	0	1	1	0	0	0	hypo_control	IM_NEC	NEC	0.0013	4.72	4.72	31.33	6.64
chr4	24104220	24104220	*	0.00702392	0.361072	11.5604	11.5604	59.7096	48.1492	NM_001354828	PPARGC1A	-214144	-	0	0	1	1	0	0	0	IM_control	IM_NEC	NEC	0.0013	4.72	4.72	31.33	6.64
chr4	24104235	24104235	*	0.00190652	0.222825	11.9397	11.9397	58.9736	47.0338	NM_001354828	PPARGC1A	-214159	-	0	0	1	1	0	0	0	IM_control	IM_NEC	NEC	0.0013	4.72	4.72	31.33	6.64
chr4	24198511	24198511	*	0.00342036	0.273857	14.3904	14.3904	29.1307	14.7403	NM_001330751	PPARGC1A	274319	-	0	0	1	1	0	0	0	hypo_control	IM_NEC	NEC	0.0013	4.72	4.72	31.33	6.64
chr4	24210744	24210744	*	0.0095644	0.407999	12.1157	12.1157	77.0058	64.8901	NM_001330751	PPARGC1A	262086	-	0	0	1	1	0	0	0	IM_control	IM_NEC	NEC	0.0013	4.72	4.72	31.33	6.64
chr4	24210820	24210820	*	0.00142511	0.201719	11.6985	11.6985	76.3841	64.6856	NM_001330751	PPARGC1A	262010	-	0	0	1	1	0	0	0	IM_control	IM_NEC	NEC	0.0013	4.72	4.72	31.33	6.64
chr4	24210823	24210823	*	0.0110352	0.431878	11.6781	11.6781	76.3669	64.6887	NM_001330751	PPARGC1A	262007	-	0	0	1	1	0	0	0	IM_control	IM_NEC	NEC	0.0013	4.72	4.72	31.33	6.64
chr4	24210832	24210832	*	0.0390879	0.726972	11.6377	11.6377	76.2749	64.6372	NM_001330751	PPARGC1A	261998	-	0	0	1	1	0	0	0	IM_control	IM_NEC	NEC	0.0013	4.72	4.72	31.33	6.64
chr4	24280235	24280235	*	0.0176152	0.524366	14.3236	14.3236	62.0111	47.6875	NM_001330751	PPARGC1A	192595	-	0	0	1	1	0	0	0	IM_control	IM_NEC	NEC	0.0013	4.72	4.72	31.33	6.64
chr4	25099600	25099600	*	0.0357957	0.701194	16.5198	16.5198	38.9404	22.4206	NM_016955	SEPSECS	60983	-	0	0	0	0	0	0	0	IM_control	IM_NEC	NEC	0.0017	2.7	2.7	6.12	2.26
chr4	25099653	25099653	*	0.00219883	0.23386	16.3751	16.3751	40.3081	23.933	NM_016955	SEPSECS	60930	-	0	0	0	0	0	0	0	IM_control	IM_NEC	NEC	0.0017	2.7	2.7	6.12	2.26
chr4	25099662	25099662	*	0.00193976	0.224062	16.3485	16.3485	40.468	24.1195	NM_016955	SEPSECS	60921	-	0	0	0	0	0	0	0	IM_control	IM_NEC	NEC	0.0017	2.7	2.7	6.12	2.26
chr4	25099727	25099727	*	0.0137602	0.473089	16.0831	16.0831	41.0453	24.9621	NM_016955	SEPSECS	60856	-	0	0	0	0	0	0	0	IM_control	IM_NEC	NEC	0.0017	2.7	2.7	6.12	2.26
chr4	25834647	25834647	*	0.0183043	0.532856	14.9228	14.9228	74.2218	59.299	NM_015187	SEL1L3	28385	-	0	0	1	1	0	0	0	IM_control	IM_NEC	NEC	0.0002	2.88	2.88	14.65	5.09
chr4	25834650	25834650	*	0.0319852	0.669323	14.9263	14.9263	74.2173	59.291	NM_015187	SEL1L3	28382	-	0	0	1	1	0	0	0	IM_control	IM_NEC	NEC	0.0002	2.88	2.88	14.65	5.09
chr4	25865669	25865669	*	0.0221184	0.575631	15.8466	15.8466	67.4038	51.5573	NM_001297594	SEL1L3	-2075	-	0	0	0	0	0	1	0	IM_control	IM_NEC	NEC	0.0002	2.88	2.88	14.65	5.09
chr4	26151123	26151123	*	0.0259496	0.614507	-10.2017	10.2017	47.4592	57.6609	NM_203283	RBPJ	-168587	+	0	0	0	0	0	0	0	IM_control	IM_NEC	control	0.0057	-1.85	1.85	20.09	37.19
chr4	26238846	26238846	*	0.00723488	0.365247	16.9769	16.9769	70.7301	53.7531	NM_203283	RBPJ	-80864	+	0	0	0	0	0	0	0	IM_control	IM_NEC	NEC	0.0057	-1.85	1.85	20.09	37.19
chr4	26238866	26238866	*	0.00797704	0.37975	16.9872	16.9872	70.3182	53.3311	NM_203283	RBPJ	-80844	+	0	0	0	0	0	0	0	IM_control	IM_NEC	NEC	0.0057	-1.85	1.85	20.09	37.19
chr4	26238869	26238869	*	0.00198117	0.225656	16.9721	16.9721	70.2203	53.2482	NM_203283	RBPJ	-80841	+	0	0	0	0	0	0	0	IM_control	IM_NEC	NEC	0.0057	-1.85	1.85	20.09	37.19
chr4	26238880	26238880	*	0.00136406	0.198721	16.9547	16.9547	69.8959	52.9412	NM_203283	RBPJ	-80830	+	0	0	0	0	0	0	0	IM_control	IM_NEC	NEC	0.0057	-1.85	1.85	20.09	37.19
chr4	26238930	26238930	*	0.0014191	0.201315	16.7588	16.7588	67.69	50.9312	NM_203283	RBPJ	-80780	+	0	0	0	0	0	0	0	IM_control	IM_NEC	NEC	0.0057	-1.85	1.85	20.09	37.19
chr4	26238956	26238956	*	0.0049485	0.315064	16.5942	16.5942	66.0247	49.4305	NM_203283	RBPJ	-80754	+	0	0	0	0	0	0	0	IM_control	IM_NEC	NEC	0.0057	-1.85	1.85	20.09	37.19
chr4	26273417	26273417	*	0.00944463	0.406152	-15.4997	15.4997	27.3792	42.8789	NM_203283	RBPJ	-46293	+	0	0	0	0	0	0	0	IM_control	IM_NEC	control	0.0057	-1.85	1.85	20.09	37.19
chr4	26273432	26273432	*	0.00762155	0.372531	-15.4663	15.4663	27.3143	42.7806	NM_203283	RBPJ	-46278	+	0	0	0	0	0	0	0	IM_control	IM_NEC	control	0.0057	-1.85	1.85	20.09	37.19
chr4	26273433	26273433	*	0.0125951	0.455798	-15.4638	15.4638	27.3091	42.7728	NM_203283	RBPJ	-46277	+	0	0	0	0	0	0	0	IM_control	IM_NEC	control	0.0057	-1.85	1.85	20.09	37.19
chr4	26273443	26273443	*	0.00361592	0.279563	-15.3984	15.3984	27.3207	42.7191	NM_203283	RBPJ	-46267	+	0	0	0	0	0	0	0	IM_control	IM_NEC	control	0.0057	-1.85	1.85	20.09	37.19
chr4	26273444	26273444	*	0.0202073	0.554872	-15.3956	15.3956	27.315	42.7106	NM_203283	RBPJ	-46266	+	0	0	0	0	0	0	0	IM_control	IM_NEC	control	0.0057	-1.85	1.85	20.09	37.19
chr4	26273451	26273451	*	0.0110489	0.432041	-15.3908	15.3908	27.2449	42.6357	NM_203283	RBPJ	-46259	+	0	0	0	0	0	0	0	IM_control	IM_NEC	control	0.0057	-1.85	1.85	20.09	37.19
chr4	26273452	26273452	*	0.0287785	0.641081	-15.3925	15.3925	27.2294	42.6219	NM_203283	RBPJ	-46258	+	0	0	0	0	0	0	0	IM_control	IM_NEC	control	0.0057	-1.85	1.85	20.09	37.19
chr4	26273458	26273458	*	0.0134297	0.468264	-15.3712	15.3712	27.1899	42.5611	NM_203283	RBPJ	-46252	+	0	0	0	0	0	0	0	IM_control	IM_NEC	control	0.0057	-1.85	1.85	20.09	37.19
chr4	26273459	26273459	*	0.0272705	0.626927	-15.3679	15.3679	27.1822	42.5501	NM_203283	RBPJ	-46251	+	0	0	0	0	0	0	0	IM_control	IM_NEC	control	0.0057	-1.85	1.85	20.09	37.19
chr4	26273467	26273467	*	0.00801024	0.380257	-15.3541	15.3541	27.0634	42.4175	NM_203283	RBPJ	-46243	+	0	0	0	0	0	0	0	IM_control	IM_NEC	control	0.0057	-1.85	1.85	20.09	37.19
chr4	26273468	26273468	*	0.0116096	0.440596	-15.3502	15.3502	27.054	42.4042	NM_203283	RBPJ	-46242	+	0	0	0	0	0	0	0	IM_control	IM_NEC	control	0.0057	-1.85	1.85	20.09	37.19
chr4	26288841	26288841	*	0.0212286	0.566211	-12.7299	12.7299	39.1217	51.8515	NM_203283	RBPJ	-30869	+	0	0	0	0	0	0	0	IM_control	IM_NEC	control	0.0057	-1.85	1.85	20.09	37.19
chr4	26331141	26331141	*	0.00236667	0.240213	-14.2471	14.2471	52.9501	67.1971	NM_001363577	RBPJ	9743	+	0	0	1	1	0	0	0	IM_control	IM_NEC	control	0.0057	-1.85	1.85	20.09	37.19
chr4	37454739	37454739	*	0.0103034	0.41988	10.3788	10.3788	46.3212	35.9424	NM_001104629	C4orf19	811	+	0	0	1	1	0	1	0	IM_control	IM_NEC	NEC	0.0026	5.18	5.18	18.54	3.58
chr4	37457390	37457390	*	0.00629318	0.346416	11.281	11.281	68.9706	57.6896	NM_001104629	C4orf19	3462	+	0	0	1	1	0	0	0	IM_control	IM_NEC	NEC	0.0026	5.18	5.18	18.54	3.58
chr4	37583628	37583628	*	0.0288476	0.641604	11.1604	11.1604	86.8206	75.6602	NM_018302	C4orf19	-605	+	1	0	1	1	0	0	0	IM_control	hyper_NEC	NEC	0.0026	5.18	5.18	18.54	3.58
chr4	37583639	37583639	*	0.000649948	0.15496	11.6534	11.6534	86.2689	74.6155	NM_018302	C4orf19	-594	+	1	0	1	1	0	0	0	IM_control	hyper_NEC	NEC	0.0026	5.18	5.18	18.54	3.58
chr4	37583659	37583659	*	0.00197664	0.225473	12.1777	12.1777	85.4734	73.2957	NM_018302	C4orf19	-574	+	1	0	1	1	0	0	0	IM_control	hyper_NEC	NEC	0.0026	5.18	5.18	18.54	3.58
chr4	37583673	37583673	*	0.0129209	0.460574	12.5231	12.5231	85.0127	72.4896	NM_018302	C4orf19	-560	+	1	0	1	1	0	0	0	IM_control	hyper_NEC	NEC	0.0026	5.18	5.18	18.54	3.58
chr4	37583739	37583739	*	0.000748117	0.162167	13.3787	13.3787	83.2442	69.8655	NM_018302	C4orf19	-494	+	1	0	1	1	0	0	0	IM_control	hyper_NEC	NEC	0.0026	5.18	5.18	18.54	3.58
chr4	37583740	37583740	*	0.0237552	0.592633	13.3875	13.3875	83.2172	69.8297	NM_018302	C4orf19	-493	+	1	0	1	1	0	0	0	IM_control	hyper_NEC	NEC	0.0026	5.18	5.18	18.54	3.58
chr4	37866725	37866725	*	0.000362464	0.128654	-21.9511	21.9511	67.8285	89.7796	NM_015173	TBC1D1	-24359	+	0	0	0	0	0	0	0	hyper_control	IM_NEC	control	0.0479	-1.63	1.63	8.72	14.25
chr4	37866745	37866745	*	6.3223e-05	0.0721018	-20.935	20.935	69.2513	90.1864	NM_015173	TBC1D1	-24339	+	0	0	0	0	0	0	0	hyper_control	IM_NEC	control	0.0479	-1.63	1.63	8.72	14.25
chr4	37866794	37866794	*	8.51066e-05	0.0796446	-18.1483	18.1483	73.1686	91.3168	NM_015173	TBC1D1	-24290	+	0	0	0	0	0	0	0	hyper_control	IM_NEC	control	0.0479	-1.63	1.63	8.72	14.25
chr4	37866850	37866850	*	0.00198499	0.225788	-13.8629	13.8629	78.7262	92.5891	NM_015173	TBC1D1	-24234	+	0	0	0	0	0	0	0	hyper_control	IM_NEC	control	0.0479	-1.63	1.63	8.72	14.25
chr4	37908630	37908630	*	0.0162928	0.507432	-19.4474	19.4474	47.338	66.7854	NM_001253912	TBC1D1	17548	+	0	0	1	1	0	0	0	IM_control	IM_NEC	control	0.0479	-1.63	1.63	8.72	14.25
chr4	37908652	37908652	*	0.01642	0.509116	-19.6767	19.6767	46.2283	65.905	NM_001253912	TBC1D1	17570	+	0	0	1	1	0	0	0	IM_control	IM_NEC	control	0.0479	-1.63	1.63	8.72	14.25
chr4	38072214	38072214	*	0.02254	0.579812	-11.1816	11.1816	25.2383	36.4199	NM_001253913	TBC1D1	-37967	+	0	0	1	1	0	0	0	IM_control	IM_NEC	control	0.0479	-1.63	1.63	8.72	14.25
chr4	38107246	38107246	*	0.0241174	0.596045	12.5195	12.5195	79.8988	67.3794	NM_001253913	TBC1D1	-2935	+	0	0	1	1	0	0	0	IM_control	IM_NEC	NEC	0.0479	-1.63	1.63	8.72	14.25
chr4	38120236	38120236	*	0.0363383	0.705382	18.056	18.056	55.6967	37.6407	NM_001253915	TBC1D1	284	+	1	0	1	1	0	0	0	IM_control	IM_NEC	NEC	0.0479	-1.63	1.63	8.72	14.25
chr4	38120272	38120272	*	0.0246006	0.600888	17.8721	17.8721	57.071	39.1989	NM_001253915	TBC1D1	320	+	1	0	1	1	0	0	0	IM_control	IM_NEC	NEC	0.0479	-1.63	1.63	8.72	14.25
chr4	38120273	38120273	*	0.0307045	0.658371	17.8655	17.8655	57.1048	39.2393	NM_001253915	TBC1D1	321	+	1	0	1	1	0	0	0	IM_control	IM_NEC	NEC	0.0479	-1.63	1.63	8.72	14.25
chr4	38120293	38120293	*	0.0211898	0.565734	17.7535	17.7535	57.7819	40.0284	NM_001253915	TBC1D1	341	+	1	0	1	1	0	0	0	IM_control	IM_NEC	NEC	0.0479	-1.63	1.63	8.72	14.25
chr4	38120294	38120294	*	0.0245303	0.600226	17.7489	17.7489	57.8161	40.0671	NM_001253915	TBC1D1	342	+	1	0	1	1	0	0	0	IM_control	IM_NEC	NEC	0.0479	-1.63	1.63	8.72	14.25
chr4	38183502	38183502	*	0.000508614	0.143131	-11.5526	11.5526	74.2213	85.7739	NM_001253915	TBC1D1	63550	+	0	0	0	0	0	0	0	hyper_control	IM_NEC	control	0.0479	-1.63	1.63	8.72	14.25
chr4	38183519	38183519	*	0.00742736	0.368805	-11.538	11.538	74.1638	85.7019	NM_001253915	TBC1D1	63567	+	0	0	0	0	0	0	0	hyper_control	IM_NEC	control	0.0479	-1.63	1.63	8.72	14.25
chr4	38183520	38183520	*	0.020448	0.557682	-11.5216	11.5216	74.1838	85.7053	NM_001253915	TBC1D1	63568	+	0	0	0	0	0	0	0	hyper_control	IM_NEC	control	0.0479	-1.63	1.63	8.72	14.25
chr4	38183557	38183557	*	0.0276722	0.63059	-10.2093	10.2093	75.9984	86.2077	NM_001253915	TBC1D1	63605	+	0	0	0	0	0	0	0	hyper_control	IM_NEC	control	0.0479	-1.63	1.63	8.72	14.25
chr4	38183558	38183558	*	0.000339206	0.125318	-10.1528	10.1528	76.0734	86.2262	NM_001253915	TBC1D1	63606	+	0	0	0	0	0	0	0	hyper_control	IM_NEC	control	0.0479	-1.63	1.63	8.72	14.25
chr4	39062425	39062425	*	0.00821181	0.384181	11.1361	11.1361	44.4916	33.3555	NM_199039	KLHL5	195	+	1	1	1	2	0	0	0	IM_control	IM_NEC	NEC	0	-3.54	3.54	2.66	9.44
chr4	39062438	39062438	*	0.011391	0.437466	11.2306	11.2306	44.1796	32.949	NM_199039	KLHL5	208	+	1	1	1	2	0	0	0	IM_control	IM_NEC	NEC	0	-3.54	3.54	2.66	9.44
chr4	39114598	39114598	*	0.0114927	0.438888	-14.686	14.686	21.8159	36.5019	NM_199039	KLHL5	52368	+	0	0	1	1	0	0	0	IM_control	IM_NEC	control	0	-3.54	3.54	2.66	9.44
chr4	40516237	40516237	*	0.000896892	0.172023	13.2889	13.2889	65.6101	52.3212	NM_019027	RBM47	-265	-	1	0	1	1	0	0	0	IM_control	IM_NEC	NEC	0.0132	3.01	3.01	88.01	29.19
chr4	40516647	40516647	*	0.000539807	0.145747	10.4179	10.4179	82.047	71.6291	NM_019027	RBM47	-675	-	1	0	1	1	0	0	0	IM_control	hyper_NEC	NEC	0.0132	3.01	3.01	88.01	29.19
chr4	40587091	40587091	*	0.0301877	0.653591	-19.4473	19.4473	45.7378	65.1851	NM_001098634	RBM47	42776	-	0	0	1	1	0	0	0	IM_control	IM_NEC	control	0.0132	3.01	3.01	88.01	29.19
chr4	40630976	40630976	*	0.0057323	0.334144	-15.339	15.339	40.5937	55.9327	NM_001098634	RBM47	-1111	-	1	0	0	0	0	1	0	IM_control	IM_NEC	control	0.0132	3.01	3.01	88.01	29.19
chr4	40663327	40663327	*	0.00689029	0.358459	18.8197	18.8197	39.5242	20.7046	NM_001098634	RBM47	-33462	-	0	0	0	0	0	0	0	IM_control	IM_NEC	NEC	0.0132	3.01	3.01	88.01	29.19
chr4	40663328	40663328	*	0.0280849	0.634781	18.8116	18.8116	39.5285	20.7169	NM_001098634	RBM47	-33463	-	0	0	0	0	0	0	0	IM_control	IM_NEC	NEC	0.0132	3.01	3.01	88.01	29.19
chr4	40663336	40663336	*	0.0155835	0.49797	18.5387	18.5387	39.7547	21.216	NM_001098634	RBM47	-33471	-	0	0	0	0	0	0	0	IM_control	IM_NEC	NEC	0.0132	3.01	3.01	88.01	29.19
chr4	44680841	44680841	*	0.0247309	0.602451	10.1579	10.1579	78.6449	68.487	NM_021927	GUF1	2427	+	0	1	0	1	0	0	0	IM_control	IM_NEC	NEC	0.0006	2.05	2.05	6.65	3.24
chr4	44680842	44680842	*	0.0075339	0.370983	10.1841	10.1841	78.6696	68.4855	NM_021927	GUF1	2428	+	0	1	0	1	0	0	0	IM_control	IM_NEC	NEC	0.0006	2.05	2.05	6.65	3.24
chr4	48642509	48642509	*	0.0112354	0.435202	14.6339	14.6339	58.4348	43.8009	NM_015030	FRYL	137791	-	0	0	1	1	0	0	0	IM_control	IM_NEC	NEC	0.0002	3.88	3.88	75.08	19.35
chr4	48752936	48752936	*	0.000553169	0.146935	-14.3171	14.3171	22.8872	37.2043	NM_015030	FRYL	27364	-	0	0	1	1	0	0	0	IM_control	IM_NEC	control	0.0002	3.88	3.88	75.08	19.35
chr4	48752943	48752943	*	0.00108098	0.183877	-14.1904	14.1904	22.8225	37.0128	NM_015030	FRYL	27357	-	0	0	1	1	0	0	0	IM_control	IM_NEC	control	0.0002	3.88	3.88	75.08	19.35
chr4	48752953	48752953	*	0.00232552	0.238407	-14.0117	14.0117	22.7335	36.7451	NM_015030	FRYL	27347	-	0	0	1	1	0	0	0	IM_control	IM_NEC	control	0.0002	3.88	3.88	75.08	19.35
chr4	48753001	48753001	*	0.00481403	0.311531	-12.8923	12.8923	22.2433	35.1356	NM_015030	FRYL	27299	-	0	0	1	1	0	0	0	IM_control	IM_NEC	control	0.0002	3.88	3.88	75.08	19.35
chr4	53373496	53373496	*	0.00805768	0.381068	-13.6314	13.6314	66.6173	80.2486	NM_030917	FIP1L1	-4157	+	0	0	0	0	0	0	0	hyper_control	IM_NEC	control	0.0493	1.39	1.39	5	3.59
chr4	54254610	54254610	*	0.00741414	0.368487	11.1078	11.1078	39.9364	28.8286	NM_001347830	PDGFRA	20652	+	0	0	1	1	0	0	0	IM_control	IM_NEC	NEC	0.0188	-3.15	3.15	21.73	68.51
chr4	54254635	54254635	*	0.0401111	0.734893	11.2514	11.2514	39.6206	28.3693	NM_001347830	PDGFRA	20677	+	0	0	1	1	0	0	0	IM_control	IM_NEC	NEC	0.0188	-3.15	3.15	21.73	68.51
chr4	54986300	54986300	*	0.000470007	0.139545	23.1518	23.1518	49.3711	26.2193	NM_002253	KDR	139296	-	0	0	0	0	0	0	0	IM_control	IM_NEC	NEC	0.0002	-3.21	3.21	1.75	5.63
chr4	54986301	54986301	*	0.0414033	0.744191	23.1514	23.1514	49.3708	26.2193	NM_002253	KDR	139295	-	0	0	0	0	0	0	0	IM_control	IM_NEC	NEC	0.0002	-3.21	3.21	1.75	5.63
chr4	55019704	55019704	*	0.0279976	0.633801	11.6853	11.6853	71.5623	59.8771	NM_002253	KDR	105892	-	0	0	0	0	0	0	0	IM_control	IM_NEC	NEC	0.0002	-3.21	3.21	1.75	5.63
chr4	55399070	55399070	*	0.00376866	0.284162	26.2901	26.2901	66.0781	39.788	NM_018475	TMEM165	3159	+	0	0	1	1	0	0	0	IM_control	IM_NEC	NEC	0.0106	-2.08	2.08	13.35	27.7
chr4	55399134	55399134	*	0.000218452	0.108589	27.3698	27.3698	61.5302	34.1604	NM_018475	TMEM165	3223	+	0	0	1	1	0	0	0	IM_control	IM_NEC	NEC	0.0106	-2.08	2.08	13.35	27.7
chr4	55435409	55435409	*	0.00443282	0.301541	-14.5374	14.5374	28.0386	42.5761	NM_018475	TMEM165	39498	+	0	1	0	1	0	0	0	IM_control	IM_NEC	control	0.0106	-2.08	2.08	13.35	27.7
chr4	55435441	55435441	*	0.00357843	0.278324	-14.464	14.464	28.9067	43.3707	NM_018475	TMEM165	39530	+	0	1	0	1	0	0	0	IM_control	IM_NEC	control	0.0106	-2.08	2.08	13.35	27.7
chr4	57132227	57132227	*	0.00116712	0.188705	19.224	19.224	41.5044	22.2804	NM_001253835	IGFBP7	-21843	-	0	0	1	1	0	0	0	IM_control	IM_NEC	NEC	0.0033	-2.47	2.47	21.22	52.36
chr4	57132260	57132260	*	0.000855166	0.169621	19.0831	19.0831	41.2861	22.203	NM_001253835	IGFBP7	-21876	-	0	0	1	1	0	0	0	IM_control	IM_NEC	NEC	0.0033	-2.47	2.47	21.22	52.36
chr4	57194425	57194425	*	0.00264352	0.24931	-18.431	18.431	36.2036	54.6346	NM_001253835	IGFBP7	-84041	-	0	0	1	1	0	1	0	IM_control	IM_NEC	control	0.0033	-2.47	2.47	21.22	52.36
chr4	57194438	57194438	*	0.00885164	0.396182	-17.3861	17.3861	36.9876	54.3737	NM_001253835	IGFBP7	-84054	-	0	0	1	1	0	1	0	IM_control	IM_NEC	control	0.0033	-2.47	2.47	21.22	52.36
chr4	57194443	57194443	*	0.000348247	0.126457	-17.034	17.034	37.2118	54.2458	NM_001253835	IGFBP7	-84059	-	0	0	1	1	0	1	0	IM_control	IM_NEC	control	0.0033	-2.47	2.47	21.22	52.36
chr4	57194490	57194490	*	0.0118357	0.44387	-13.9148	13.9148	38.8003	52.7151	NM_001253835	IGFBP7	-84106	-	0	0	1	1	0	1	0	IM_control	IM_NEC	control	0.0033	-2.47	2.47	21.22	52.36
chr4	57194504	57194504	*	0.0142447	0.480087	-13.1343	13.1343	39.2105	52.3448	NM_001253835	IGFBP7	-84120	-	0	0	1	1	0	1	0	IM_control	IM_NEC	control	0.0033	-2.47	2.47	21.22	52.36
chr4	57194557	57194557	*	0.0192588	0.543938	-10.9151	10.9151	40.2818	51.1969	NM_001253835	IGFBP7	-84173	-	0	0	1	1	0	1	0	IM_control	IM_NEC	control	0.0033	-2.47	2.47	21.22	52.36
chr4	57194567	57194567	*	0.0298718	0.650893	-10.6223	10.6223	40.3973	51.0196	NM_001253835	IGFBP7	-84183	-	0	0	1	1	0	1	0	IM_control	IM_NEC	control	0.0033	-2.47	2.47	21.22	52.36
chr4	57194572	57194572	*	0.0380808	0.719169	-10.4788	10.4788	40.4425	50.9213	NM_001253835	IGFBP7	-84188	-	0	0	1	1	0	1	0	IM_control	IM_NEC	control	0.0033	-2.47	2.47	21.22	52.36
chr4	57194578	57194578	*	0.0461836	0.777177	-10.1771	10.1771	40.4857	50.6627	NM_001253835	IGFBP7	-84194	-	0	0	1	1	0	1	0	IM_control	IM_NEC	control	0.0033	-2.47	2.47	21.22	52.36
chr4	69760410	69760410	*	0.00278796	0.253938	14.8305	14.8305	65.0899	50.2594	NM_014465	SULT1B1	303	-	1	0	1	1	0	0	0	IM_control	IM_NEC	NEC	0.0023	6.76	6.76	111.19	16.45
chr4	71260201	71260201	*	0.029464	0.647341	-14.4035	14.4035	35.4627	49.8662	NM_001134742	SLC4A4	72917	+	0	0	1	1	0	0	0	IM_control	IM_NEC	control	0.0007	10.73	10.73	57.46	5.36
chr4	71268344	71268344	*	0.000800129	0.166295	-19.2292	19.2292	46.9638	66.193	NM_003759	SLC4A4	-70709	+	0	0	1	1	0	0	0	IM_control	IM_NEC	control	0.0007	10.73	10.73	57.46	5.36
chr4	71268370	71268370	*	0.000302441	0.120653	-18.5503	18.5503	48.8073	67.3576	NM_003759	SLC4A4	-70683	+	0	0	1	1	0	0	0	IM_control	IM_NEC	control	0.0007	10.73	10.73	57.46	5.36
chr4	71268420	71268420	*	0.000107648	0.085532	-16.7847	16.7847	53.2072	69.9919	NM_003759	SLC4A4	-70633	+	0	0	1	1	0	0	0	IM_control	IM_NEC	control	0.0007	10.73	10.73	57.46	5.36
chr4	71334615	71334615	*	0.0144338	0.482454	10.0041	10.0041	74.6923	64.6882	NM_003759	SLC4A4	-4438	+	0	0	1	1	0	0	0	IM_control	IM_NEC	NEC	0.0007	10.73	10.73	57.46	5.36
chr4	71550365	71550365	*	0.0321679	0.670808	12.5303	12.5303	69.9426	57.4123	NM_003759	SLC4A4	211314	+	0	0	1	1	0	0	0	IM_control	IM_NEC	NEC	0.0007	10.73	10.73	57.46	5.36
chr4	73599471	73599471	*	0.0027398	0.252453	21.4997	21.4997	74.4425	52.9428	NM_001270391	RASSF6	21100	-	0	0	1	1	0	0	0	IM_control	IM_NEC	NEC	0.0008	8.76	8.76	14.73	1.68
chr4	73599472	73599472	*	0.0172449	0.519783	21.485	21.485	74.4732	52.9882	NM_001270391	RASSF6	21099	-	0	0	1	1	0	0	0	IM_control	IM_NEC	NEC	0.0008	8.76	8.76	14.73	1.68
chr4	73620957	73620957	*	0.00762441	0.3726	10.1257	10.1257	75.3796	65.2539	NM_201431	RASSF6	-327	-	1	0	0	0	0	1	0	IM_control	IM_NEC	NEC	0.0008	8.76	8.76	14.73	1.68
chr4	73620959	73620959	*	0.00711791	0.362807	10.1786	10.1786	75.6507	65.4721	NM_201431	RASSF6	-329	-	1	0	0	0	0	1	0	IM_control	IM_NEC	NEC	0.0008	8.76	8.76	14.73	1.68
chr4	73677255	73677255	*	0.025893	0.613903	14.9562	14.9562	70.795	55.8388	NM_201431	RASSF6	-56625	-	0	0	0	0	0	0	0	IM_control	IM_NEC	NEC	0.0008	8.76	8.76	14.73	1.68
chr4	73677272	73677272	*	0.00419738	0.295302	14.9686	14.9686	71.1468	56.1782	NM_201431	RASSF6	-56642	-	0	0	0	0	0	0	0	IM_control	IM_NEC	NEC	0.0008	8.76	8.76	14.73	1.68
chr4	73677274	73677274	*	0.0267579	0.622455	14.9665	14.9665	71.1636	56.1971	NM_201431	RASSF6	-56644	-	0	0	0	0	0	0	0	IM_control	IM_NEC	NEC	0.0008	8.76	8.76	14.73	1.68
chr4	73775993	73775993	*	0.0087026	0.393425	10.4063	10.4063	86.6344	76.228	NM_000584	CXCL8	35489	+	0	0	0	0	0	0	0	IM_control	hyper_NEC	NEC	0.0017	-313.84	313.84	3.78	1185.53
chr4	74100038	74100038	*	0.0136995	0.472207	13.0522	13.0522	74.2361	61.184	NM_002089	CXCL2	-759	-	1	0	0	0	0	1	0	IM_control	IM_NEC	NEC	0.0012	-22.6	22.6	2.15	48.61
chr4	74100039	74100039	*	0.0231523	0.58629	13.0427	13.0427	74.4013	61.3586	NM_002089	CXCL2	-760	-	1	0	0	0	0	1	0	IM_control	IM_NEC	NEC	0.0012	-22.6	22.6	2.15	48.61
chr4	74100139	74100139	*	0.0266868	0.62178	10.3564	10.3564	86.986	76.6295	NM_002089	CXCL2	-860	-	1	0	0	0	0	1	0	IM_control	hyper_NEC	NEC	0.0012	-22.6	22.6	2.15	48.61
chr4	75950588	75950588	*	0.0372732	0.712599	15.0017	15.0017	75.9871	60.9854	NM_001363719	NAAA	-9576	-	0	1	0	1	0	0	0	IM_control	IM_NEC	NEC	0.0011	5.31	5.31	6.58	1.24
chr4	76198435	76198435	*	0.0074464	0.369169	17.7789	17.7789	38.1177	20.3388	NM_001204255	SCARB2	15465	-	0	0	1	1	0	0	0	IM_control	IM_NEC	NEC	0.0292	1.61	1.61	66.67	41.49
chr4	76198436	76198436	*	0.0431107	0.75638	17.7788	17.7788	38.1174	20.3386	NM_001204255	SCARB2	15464	-	0	0	1	1	0	0	0	IM_control	IM_NEC	NEC	0.0292	1.61	1.61	66.67	41.49
chr4	76212264	76212264	*	0.0227559	0.582282	18.6972	18.6972	35.6447	16.9475	NM_001204255	SCARB2	1636	-	0	0	1	1	0	1	0	hypo_control	IM_NEC	NEC	0.0292	1.61	1.61	66.67	41.49
chr4	76212265	76212265	*	0.00293096	0.258616	18.6972	18.6972	35.6457	16.9484	NM_001204255	SCARB2	1635	-	0	0	1	1	0	1	0	hypo_control	IM_NEC	NEC	0.0292	1.61	1.61	66.67	41.49
chr4	76212270	76212270	*	0.0033053	0.270366	18.6974	18.6974	35.6506	16.9532	NM_001204255	SCARB2	1630	-	0	0	1	1	0	1	0	hypo_control	IM_NEC	NEC	0.0292	1.61	1.61	66.67	41.49
chr4	76831294	76831294	*	0.00877583	0.394892	27.0203	27.0203	57.4353	30.4151	NM_001029870	SOWAHB	66633	-	0	0	0	0	0	0	0	IM_control	IM_NEC	NEC	0.0029	7.19	7.19	8.23	1.14
chr4	76831415	76831415	*	0.0130201	0.46206	24.1718	24.1718	57.9773	33.8056	NM_001029870	SOWAHB	66512	-	0	0	0	0	0	0	0	IM_control	IM_NEC	NEC	0.0029	7.19	7.19	8.23	1.14
chr4	76831421	76831421	*	0.0339846	0.686218	24.1776	24.1776	58.2038	34.0263	NM_001029870	SOWAHB	66506	-	0	0	0	0	0	0	0	IM_control	IM_NEC	NEC	0.0029	7.19	7.19	8.23	1.14
chr4	76831446	76831446	*	0.0109439	0.430612	24.7595	24.7595	59.4297	34.6702	NM_001029870	SOWAHB	66481	-	0	0	0	0	0	0	0	IM_control	IM_NEC	NEC	0.0029	7.19	7.19	8.23	1.14
chr4	78721326	78721326	*	0.00241063	0.241766	-19.1035	19.1035	39.4288	58.5323	NM_198892	BMP2K	-55052	+	0	0	0	0	0	0	0	IM_control	IM_NEC	control	0.0274	1.65	1.65	27.97	16.92
chr4	78721344	78721344	*	0.00167122	0.213555	-19.3791	19.3791	39.4595	58.8386	NM_198892	BMP2K	-55034	+	0	0	0	0	0	0	0	IM_control	IM_NEC	control	0.0274	1.65	1.65	27.97	16.92
chr4	78721353	78721353	*	0.00100358	0.17926	-19.4835	19.4835	39.153	58.6365	NM_198892	BMP2K	-55025	+	0	0	0	0	0	0	0	IM_control	IM_NEC	control	0.0274	1.65	1.65	27.97	16.92
chr4	78779535	78779535	*	0.0463739	0.77867	10.9512	10.9512	55.0791	44.1279	NM_017593	BMP2K	3159	+	0	0	1	1	0	0	0	IM_control	IM_NEC	NEC	0.0274	1.65	1.65	27.97	16.92
chr4	80183486	80183486	*	0.0122698	0.45068	10.631	10.631	27.1229	16.4919	NM_020226	PRDM8	-1784	+	0	0	0	0	0	1	0	hypo_control	IM_NEC	NEC	0.0142	-2.87	2.87	1.4	4.03
chr4	80186916	80186916	*	0.000952165	0.17576	11.7899	11.7899	74.6305	62.8406	NM_020226	PRDM8	1648	+	0	0	1	1	0	1	0	IM_control	IM_NEC	NEC	0.0142	-2.87	2.87	1.4	4.03
chr4	80186917	80186917	*	0.0468931	0.782516	11.7679	11.7679	74.5844	62.8165	NM_020226	PRDM8	1649	+	0	0	1	1	0	1	0	IM_control	IM_NEC	NEC	0.0142	-2.87	2.87	1.4	4.03
chr4	80188735	80188735	*	0.0242148	0.597176	13.3339	13.3339	74.9614	61.6275	NM_020226	PRDM8	3467	+	0	0	1	1	1	0	0	IM_control	IM_NEC	NEC	0.0142	-2.87	2.87	1.4	4.03
chr4	80188739	80188739	*	0.015449	0.496189	13.4331	13.4331	74.9918	61.5587	NM_020226	PRDM8	3471	+	0	0	1	1	1	0	0	IM_control	IM_NEC	NEC	0.0142	-2.87	2.87	1.4	4.03
chr4	80188752	80188752	*	0.0231808	0.586598	13.8295	13.8295	75.1267	61.2972	NM_020226	PRDM8	3484	+	0	0	1	1	1	0	0	IM_control	IM_NEC	NEC	0.0142	-2.87	2.87	1.4	4.03
chr4	80188783	80188783	*	0.00988554	0.412895	14.5124	14.5124	75.2965	60.7842	NM_020226	PRDM8	3515	+	0	0	1	1	1	0	0	IM_control	IM_NEC	NEC	0.0142	-2.87	2.87	1.4	4.03
chr4	80188792	80188792	*	0.0222992	0.57745	14.6911	14.6911	75.3422	60.6511	NM_020226	PRDM8	3524	+	0	0	1	1	1	0	0	IM_control	IM_NEC	NEC	0.0142	-2.87	2.87	1.4	4.03
chr4	80190018	80190018	*	0.0443196	0.764542	14.9103	14.9103	55.229	40.3187	NM_020226	PRDM8	4750	+	0	0	1	1	0	1	0	IM_control	IM_NEC	NEC	0.0142	-2.87	2.87	1.4	4.03
chr4	80190023	80190023	*	0.0303686	0.655254	14.9017	14.9017	55.169	40.2672	NM_020226	PRDM8	4755	+	0	0	1	1	0	1	0	IM_control	IM_NEC	NEC	0.0142	-2.87	2.87	1.4	4.03
chr4	80190024	80190024	*	0.0395557	0.730722	14.8996	14.8996	55.1569	40.2573	NM_020226	PRDM8	4756	+	0	0	1	1	0	1	0	IM_control	IM_NEC	NEC	0.0142	-2.87	2.87	1.4	4.03
chr4	80190085	80190085	*	0.0214449	0.568512	14.6585	14.6585	54.6243	39.9658	NM_020226	PRDM8	4817	+	0	0	1	1	0	1	0	IM_control	IM_NEC	NEC	0.0142	-2.87	2.87	1.4	4.03
chr4	80190135	80190135	*	0.0134794	0.469033	14.5256	14.5256	55.2177	40.6921	NM_020226	PRDM8	4867	+	0	0	1	1	0	1	0	IM_control	IM_NEC	NEC	0.0142	-2.87	2.87	1.4	4.03
chr4	80190145	80190145	*	0.032303	0.672049	14.5308	14.5308	55.4936	40.9627	NM_020226	PRDM8	4877	+	0	0	1	1	0	1	0	IM_control	IM_NEC	NEC	0.0142	-2.87	2.87	1.4	4.03
chr4	80190157	80190157	*	0.0318196	0.667749	14.7287	14.7287	56.017	41.2883	NM_020226	PRDM8	4889	+	0	0	1	1	0	1	0	IM_control	IM_NEC	NEC	0.0142	-2.87	2.87	1.4	4.03
chr4	80190211	80190211	*	0.0405639	0.738254	15.0574	15.0574	58.8665	43.8091	NM_020226	PRDM8	4943	+	0	0	1	1	0	1	0	IM_control	IM_NEC	NEC	0.0142	-2.87	2.87	1.4	4.03
chr4	80190220	80190220	*	0.0146349	0.485125	15.1467	15.1467	59.5956	44.4489	NM_020226	PRDM8	4952	+	0	0	1	1	0	1	0	IM_control	IM_NEC	NEC	0.0142	-2.87	2.87	1.4	4.03
chr4	80190239	80190239	*	0.018925	0.539986	15.2238	15.2238	61.3302	46.1064	NM_020226	PRDM8	4971	+	0	0	1	1	0	1	0	IM_control	IM_NEC	NEC	0.0142	-2.87	2.87	1.4	4.03
chr4	80190261	80190261	*	0.00645669	0.349632	15.139	15.139	63.6772	48.5382	NM_020226	PRDM8	4993	+	0	0	1	1	0	1	0	IM_control	IM_NEC	NEC	0.0142	-2.87	2.87	1.4	4.03
chr4	80190320	80190320	*	0.0340616	0.686816	13.151	13.151	69.6622	56.5113	NM_020226	PRDM8	5052	+	0	0	1	1	0	1	0	IM_control	IM_NEC	NEC	0.0142	-2.87	2.87	1.4	4.03
chr4	80190353	80190353	*	0.0113601	0.437066	11.5178	11.5178	71.3417	59.8239	NM_020226	PRDM8	5085	+	0	0	1	1	0	1	0	IM_control	IM_NEC	NEC	0.0142	-2.87	2.87	1.4	4.03
chr4	80190373	80190373	*	0.0267688	0.622525	10.7443	10.7443	71.7748	61.0304	NM_020226	PRDM8	5105	+	0	0	1	1	0	1	0	IM_control	IM_NEC	NEC	0.0142	-2.87	2.87	1.4	4.03
chr4	80190387	80190387	*	0.0484249	0.793567	10.2128	10.2128	72.0504	61.8376	NM_020226	PRDM8	5119	+	0	0	1	1	0	1	0	IM_control	IM_NEC	NEC	0.0142	-2.87	2.87	1.4	4.03
chr4	80193097	80193097	*	0.00164719	0.212483	15.5529	15.5529	71.4784	55.9255	NM_001099403	PRDM8	-4406	+	0	0	1	1	0	0	0	IM_control	IM_NEC	NEC	0.0142	-2.87	2.87	1.4	4.03
chr4	80199516	80199516	*	0.000600013	0.15094	12.8309	12.8309	80.1099	67.279	NM_001099403	PRDM8	2015	+	0	0	1	1	0	1	0	IM_control	hyper_NEC	NEC	0.0142	-2.87	2.87	1.4	4.03
chr4	80199517	80199517	*	0.00787183	0.377577	12.8348	12.8348	80.0997	67.2649	NM_001099403	PRDM8	2016	+	0	0	1	1	0	1	0	IM_control	hyper_NEC	NEC	0.0142	-2.87	2.87	1.4	4.03
chr4	80199526	80199526	*	0.0040442	0.291372	12.8676	12.8676	80.0055	67.1379	NM_001099403	PRDM8	2025	+	0	0	1	1	0	1	0	IM_control	hyper_NEC	NEC	0.0142	-2.87	2.87	1.4	4.03
chr4	80199535	80199535	*	0.0363684	0.70561	13.0012	13.0012	79.8224	66.8213	NM_001099403	PRDM8	2034	+	0	0	1	1	0	1	0	IM_control	IM_NEC	NEC	0.0142	-2.87	2.87	1.4	4.03
chr4	80199550	80199550	*	0.0304168	0.655752	13.0322	13.0322	79.6636	66.6314	NM_001099403	PRDM8	2049	+	0	0	1	1	0	1	0	IM_control	IM_NEC	NEC	0.0142	-2.87	2.87	1.4	4.03
chr4	80201050	80201050	*	0.00226762	0.236312	14.3679	14.3679	66.7784	52.4104	NM_001099403	PRDM8	3549	+	0	0	1	1	0	1	0	IM_control	IM_NEC	NEC	0.0142	-2.87	2.87	1.4	4.03
chr4	80201160	80201160	*	0.0181474	0.530791	12.1912	12.1912	76.604	64.4128	NM_001099403	PRDM8	3659	+	0	0	1	1	0	1	0	IM_control	IM_NEC	NEC	0.0142	-2.87	2.87	1.4	4.03
chr4	80201161	80201161	*	0.0396301	0.731185	12.1636	12.1636	76.6582	64.4946	NM_001099403	PRDM8	3660	+	0	0	1	1	0	1	0	IM_control	IM_NEC	NEC	0.0142	-2.87	2.87	1.4	4.03
chr4	82782793	82782793	*	0.000101228	0.0841206	22.0813	22.0813	75.2008	53.1195	NM_024906	SCD5	16065	-	0	0	1	1	0	0	0	IM_control	IM_NEC	NEC	0.0244	-2.87	2.87	2.09	5.99
chr4	82782794	82782794	*	0.018666	0.53691	22.0817	22.0817	75.2218	53.1401	NM_024906	SCD5	16064	-	0	0	1	1	0	0	0	IM_control	IM_NEC	NEC	0.0244	-2.87	2.87	2.09	5.99
chr4	82782824	82782824	*	0.000177295	0.100976	22.0859	22.0859	75.8517	53.7658	NM_024906	SCD5	16034	-	0	0	1	1	0	0	0	IM_control	IM_NEC	NEC	0.0244	-2.87	2.87	2.09	5.99
chr4	82782825	82782825	*	2.63527e-05	0.0557739	22.0856	22.0856	75.8731	53.7875	NM_024906	SCD5	16033	-	0	0	1	1	0	0	0	IM_control	IM_NEC	NEC	0.0244	-2.87	2.87	2.09	5.99
chr4	83113204	83113204	*	0.0307701	0.658893	-14.8155	14.8155	59.8644	74.6799	NM_001130715	PLAC8	1555	-	0	0	1	1	0	0	0	IM_control	IM_NEC	control	0.0159	3.06	3.06	28.93	9.46
chr4	83113224	83113224	*	0.0269758	0.624405	-15.0158	15.0158	59.5413	74.5571	NM_001130715	PLAC8	1535	-	0	0	1	1	0	0	0	IM_control	IM_NEC	control	0.0159	3.06	3.06	28.93	9.46
chr4	83113238	83113238	*	0.00371502	0.282754	-15.1372	15.1372	59.6136	74.7508	NM_001130715	PLAC8	1521	-	0	0	1	1	0	0	0	IM_control	IM_NEC	control	0.0159	3.06	3.06	28.93	9.46
chr4	83113249	83113249	*	0.0183592	0.533452	-15.2215	15.2215	59.6117	74.8332	NM_001130715	PLAC8	1510	-	0	0	1	1	0	0	0	IM_control	IM_NEC	control	0.0159	3.06	3.06	28.93	9.46
chr4	83113260	83113260	*	0.011341	0.436885	-15.2996	15.2996	59.6224	74.922	NM_001130715	PLAC8	1499	-	0	0	1	1	0	0	0	IM_control	IM_NEC	control	0.0159	3.06	3.06	28.93	9.46
chr4	83113267	83113267	*	0.00992465	0.41356	-15.354	15.354	59.684	75.038	NM_001130715	PLAC8	1492	-	0	0	1	1	0	0	0	IM_control	IM_NEC	control	0.0159	3.06	3.06	28.93	9.46
chr4	83113286	83113286	*	0.00607226	0.341926	-15.5202	15.5202	60.0894	75.6097	NM_001130715	PLAC8	1473	-	0	0	1	1	0	0	0	IM_control	IM_NEC	control	0.0159	3.06	3.06	28.93	9.46
chr4	83113311	83113311	*	0.0104697	0.422605	-15.6623	15.6623	60.1716	75.8338	NM_001130715	PLAC8	1448	-	0	0	1	1	0	0	0	IM_control	IM_NEC	control	0.0159	3.06	3.06	28.93	9.46
chr4	83113319	83113319	*	0.00261345	0.248401	-15.7094	15.7094	60.2845	75.9939	NM_001130715	PLAC8	1440	-	0	0	1	1	0	0	0	IM_control	IM_NEC	control	0.0159	3.06	3.06	28.93	9.46
chr4	84661368	84661368	*	0.0307061	0.658399	16.5442	16.5442	51.7734	35.2293	NM_001263	CDS1	78466	+	0	0	0	0	0	0	0	IM_control	IM_NEC	NEC	0.0049	4.95	4.95	14.7	2.97
chr4	84683175	84683175	*	0.00282616	0.255059	15.8558	15.8558	74.4318	58.576	NM_001263	CDS1	100273	+	0	0	1	1	0	0	0	IM_control	IM_NEC	NEC	0.0049	4.95	4.95	14.7	2.97
chr4	84683236	84683236	*	0.00427375	0.297522	15.8848	15.8848	75.5352	59.6504	NM_001263	CDS1	100334	+	0	0	1	1	0	0	0	IM_control	IM_NEC	NEC	0.0049	4.95	4.95	14.7	2.97
chr4	86961724	86961724	*	0.00861471	0.391615	-14.0977	14.0977	20.5697	34.6674	NM_001166693	AFF1	26724	+	0	0	1	1	0	0	0	IM_control	IM_NEC	control	0.0106	1.52	1.52	71.83	47.1
chr4	86961744	86961744	*	0.00935041	0.404493	-13.5195	13.5195	19.8703	33.3898	NM_001166693	AFF1	26744	+	0	0	1	1	0	0	0	IM_control	hypo_NEC	control	0.0106	1.52	1.52	71.83	47.1
chr4	86961745	86961745	*	0.0172867	0.520335	-13.4986	13.4986	19.8228	33.3214	NM_001166693	AFF1	26745	+	0	0	1	1	0	0	0	IM_control	hypo_NEC	control	0.0106	1.52	1.52	71.83	47.1
chr4	86961747	86961747	*	0.034217	0.688139	-13.4559	13.4559	19.7277	33.1837	NM_001166693	AFF1	26747	+	0	0	1	1	0	0	0	IM_control	hypo_NEC	control	0.0106	1.52	1.52	71.83	47.1
chr4	87078162	87078162	*	0.0160041	0.503629	12.0561	12.0561	48.4016	36.3455	NM_005935	AFF1	71163	+	0	0	1	1	0	0	0	IM_control	IM_NEC	NEC	0.0106	1.52	1.52	71.83	47.1
chr4	87078163	87078163	*	0.0207053	0.560324	12.0561	12.0561	48.4014	36.3453	NM_005935	AFF1	71164	+	0	0	1	1	0	0	0	IM_control	IM_NEC	NEC	0.0106	1.52	1.52	71.83	47.1
chr4	87079118	87079118	*	0.0082	0.383979	12.5137	12.5137	35.2974	22.7837	NM_005935	AFF1	72119	+	0	0	1	1	0	0	0	IM_control	IM_NEC	NEC	0.0106	1.52	1.52	71.83	47.1
chr4	87079203	87079203	*	0.00367785	0.281518	16.5286	16.5286	38.1213	21.5927	NM_005935	AFF1	72204	+	0	0	1	1	0	0	0	IM_control	IM_NEC	NEC	0.0106	1.52	1.52	71.83	47.1
chr4	87087515	87087515	*	0.00105603	0.18258	-14.0068	14.0068	49.0186	63.0254	NM_005935	AFF1	80516	+	0	0	1	1	0	0	0	IM_control	IM_NEC	control	0.0106	1.52	1.52	71.83	47.1
chr4	88845481	88845481	*	0.00102893	0.180758	-20.9	20.9	53.848	74.748	NM_001265578	FAM13A	-22121	-	0	0	1	1	0	0	0	IM_control	IM_NEC	control	0.0428	2.13	2.13	25.7	12.05
chr4	88845503	88845503	*	0.0083553	0.386931	-21.0096	21.0096	54.5242	75.5338	NM_001265578	FAM13A	-22143	-	0	0	1	1	0	0	0	IM_control	IM_NEC	control	0.0428	2.13	2.13	25.7	12.05
chr4	88845518	88845518	*	0.00201669	0.227056	-20.9073	20.9073	54.587	75.4942	NM_001265578	FAM13A	-22158	-	0	0	1	1	0	0	0	IM_control	IM_NEC	control	0.0428	2.13	2.13	25.7	12.05
chr4	89057582	89057582	*	0.042089	0.749169	15.9369	15.9369	53.4591	37.5222	NM_014883	FAM13A	-388	-	1	0	0	0	0	0	0	IM_control	IM_NEC	NEC	0.0428	2.13	2.13	25.7	12.05
chr4	89250887	89250887	*	0.00386668	0.286543	11.2306	11.2306	65.9755	54.7448	NM_198281	GPRIN3	57124	-	0	0	1	1	0	0	0	IM_control	IM_NEC	NEC	0.0048	2.83	2.83	42.64	15.07
chr4	89306589	89306589	*	0.00101707	0.180107	16.4981	16.4981	75.9218	59.4238	NM_198281	GPRIN3	1422	-	0	0	1	1	0	1	0	IM_control	IM_NEC	NEC	0.0048	2.83	2.83	42.64	15.07
chr4	89306729	89306729	*	0.018417	0.534064	12.1588	12.1588	73.2234	61.0646	NM_198281	GPRIN3	1282	-	0	0	1	1	0	1	0	IM_control	IM_NEC	NEC	0.0048	2.83	2.83	42.64	15.07
chr4	89306760	89306760	*	0.00160101	0.2102	12.0078	12.0078	73.7582	61.7505	NM_198281	GPRIN3	1251	-	0	0	1	1	0	1	0	IM_control	IM_NEC	NEC	0.0048	2.83	2.83	42.64	15.07
chr4	89306898	89306898	*	0.0132883	0.465993	12.1856	12.1856	70.3064	58.1208	NM_198281	GPRIN3	1113	-	0	0	1	1	0	1	0	IM_control	IM_NEC	NEC	0.0048	2.83	2.83	42.64	15.07
chr4	89560251	89560251	*	0.00540588	0.32621	13.5842	13.5842	72.8482	59.264	NM_198281	GPRIN3	-252242	-	0	0	0	0	0	0	0	IM_control	IM_NEC	NEC	0.0048	2.83	2.83	42.64	15.07
chr4	90843105	90843105	*	0.0331976	0.67948	11.7006	11.7006	56.6989	44.9983	NM_207491	CCSER1	608076	+	0	0	1	1	0	0	0	IM_control	IM_NEC	NEC	0.0076	3.34	3.34	5.09	1.52
chr4	93834341	93834341	*	0.00343301	0.27416	-13.5852	13.5852	9.47105	23.0563	NM_005172	ATOH1	5416	+	0	0	0	0	0	1	0	IM_control	hypo_NEC	control	0.0014	7.17	7.17	24.75	3.45
chr4	93834369	93834369	*	0.00306869	0.263324	-13.9136	13.9136	9.13798	23.0515	NM_005172	ATOH1	5444	+	0	0	0	0	0	1	0	IM_control	hypo_NEC	control	0.0014	7.17	7.17	24.75	3.45
chr4	93834370	93834370	*	0.00281948	0.254925	-14.0012	14.0012	8.92685	22.9281	NM_005172	ATOH1	5445	+	0	0	0	0	0	1	0	IM_control	hypo_NEC	control	0.0014	7.17	7.17	24.75	3.45
chr4	93834375	93834375	*	0.0115479	0.439729	-14.0695	14.0695	8.89485	22.9644	NM_005172	ATOH1	5450	+	0	0	0	0	0	1	0	IM_control	hypo_NEC	control	0.0014	7.17	7.17	24.75	3.45
chr4	93834376	93834376	*	0.01008	0.416384	-14.0823	14.0823	8.89007	22.9724	NM_005172	ATOH1	5451	+	0	0	0	0	0	1	0	IM_control	hypo_NEC	control	0.0014	7.17	7.17	24.75	3.45
chr4	93834402	93834402	*	0.000598072	0.150768	-14.4323	14.4323	8.89855	23.3309	NM_005172	ATOH1	5477	+	0	0	0	0	0	1	0	IM_control	hypo_NEC	control	0.0014	7.17	7.17	24.75	3.45
chr4	93834403	93834403	*	0.000896033	0.172002	-14.4488	14.4488	8.89761	23.3464	NM_005172	ATOH1	5478	+	0	0	0	0	0	1	0	IM_control	hypo_NEC	control	0.0014	7.17	7.17	24.75	3.45
chr4	93834405	93834405	*	0.000661351	0.155818	-14.4823	14.4823	8.89598	23.3783	NM_005172	ATOH1	5480	+	0	0	0	0	0	1	0	IM_control	hypo_NEC	control	0.0014	7.17	7.17	24.75	3.45
chr4	93834406	93834406	*	0.000662648	0.155869	-14.4993	14.4993	8.89529	23.3946	NM_005172	ATOH1	5481	+	0	0	0	0	0	1	0	IM_control	hypo_NEC	control	0.0014	7.17	7.17	24.75	3.45
chr4	93834465	93834465	*	0.0278819	0.632627	-15.7523	15.7523	8.92109	24.6734	NM_005172	ATOH1	5540	+	0	0	0	0	0	1	0	IM_control	hypo_NEC	control	0.0014	7.17	7.17	24.75	3.45
chr4	93834519	93834519	*	0.00700527	0.360791	-16.8747	16.8747	8.17372	25.0484	NM_005172	ATOH1	5594	+	0	0	0	0	0	1	0	IM_control	hypo_NEC	control	0.0014	7.17	7.17	24.75	3.45
chr4	93834555	93834555	*	0.00122014	0.191046	-16.9314	16.9314	7.7293	24.6607	NM_005172	ATOH1	5630	+	0	0	0	0	0	1	0	IM_control	hypo_NEC	control	0.0014	7.17	7.17	24.75	3.45
chr4	93834571	93834571	*	0.00218914	0.233443	-16.9532	16.9532	7.48455	24.4378	NM_005172	ATOH1	5646	+	0	0	0	0	0	1	0	IM_control	hypo_NEC	control	0.0014	7.17	7.17	24.75	3.45
chr4	93834600	93834600	*	0.000490516	0.141421	-16.9107	16.9107	7.52018	24.4309	NM_005172	ATOH1	5675	+	0	0	0	0	0	1	0	IM_control	hypo_NEC	control	0.0014	7.17	7.17	24.75	3.45
chr4	93834636	93834636	*	8.832e-05	0.0806999	-16.9687	16.9687	7.10385	24.0726	NM_005172	ATOH1	5711	+	0	0	0	0	0	1	0	IM_control	hypo_NEC	control	0.0014	7.17	7.17	24.75	3.45
chr4	93834637	93834637	*	0.00224095	0.235482	-16.9667	16.9667	7.10202	24.0687	NM_005172	ATOH1	5712	+	0	0	0	0	0	1	0	IM_control	hypo_NEC	control	0.0014	7.17	7.17	24.75	3.45
chr4	93834638	93834638	*	0.00108358	0.183959	-16.9647	16.9647	7.10026	24.0649	NM_005172	ATOH1	5713	+	0	0	0	0	0	1	0	IM_control	hypo_NEC	control	0.0014	7.17	7.17	24.75	3.45
chr4	93834639	93834639	*	0.00267311	0.250198	-16.9626	16.9626	7.09857	24.0612	NM_005172	ATOH1	5714	+	0	0	0	0	0	1	0	IM_control	hypo_NEC	control	0.0014	7.17	7.17	24.75	3.45
chr4	93834643	93834643	*	0.00106012	0.182839	-16.9338	16.9338	7.15428	24.0881	NM_005172	ATOH1	5718	+	0	0	0	0	0	1	0	IM_control	hypo_NEC	control	0.0014	7.17	7.17	24.75	3.45
chr4	93834644	93834644	*	0.000833059	0.168442	-16.9726	16.9726	7.02947	24.0021	NM_005172	ATOH1	5719	+	0	0	0	0	0	1	0	IM_control	hypo_NEC	control	0.0014	7.17	7.17	24.75	3.45
chr4	93834648	93834648	*	0.000896015	0.172002	-16.9628	16.9628	7.02614	23.9889	NM_005172	ATOH1	5723	+	0	0	0	0	0	1	0	IM_control	hypo_NEC	control	0.0014	7.17	7.17	24.75	3.45
chr4	93834649	93834649	*	0.00178525	0.218263	-16.9516	16.9516	7.05052	24.0021	NM_005172	ATOH1	5724	+	0	0	0	0	0	1	0	IM_control	hypo_NEC	control	0.0014	7.17	7.17	24.75	3.45
chr4	93834657	93834657	*	0.000481349	0.140677	-16.9988	16.9988	6.86671	23.8655	NM_005172	ATOH1	5732	+	0	0	0	0	0	1	0	IM_control	hypo_NEC	control	0.0014	7.17	7.17	24.75	3.45
chr4	93834658	93834658	*	0.000357509	0.127836	-16.9656	16.9656	6.94508	23.9107	NM_005172	ATOH1	5733	+	0	0	0	0	0	1	0	IM_control	hypo_NEC	control	0.0014	7.17	7.17	24.75	3.45
chr4	93834664	93834664	*	0.0178859	0.527557	-16.9673	16.9673	6.90362	23.8709	NM_005172	ATOH1	5739	+	0	0	0	0	0	1	0	IM_control	hypo_NEC	control	0.0014	7.17	7.17	24.75	3.45
chr4	93834665	93834665	*	0.000564449	0.148016	-16.9649	16.9649	6.90412	23.869	NM_005172	ATOH1	5740	+	0	0	0	0	0	1	0	IM_control	hypo_NEC	control	0.0014	7.17	7.17	24.75	3.45
chr4	93834666	93834666	*	0.00748913	0.370129	-16.9626	16.9626	6.90467	23.8673	NM_005172	ATOH1	5741	+	0	0	0	0	0	1	0	IM_control	hypo_NEC	control	0.0014	7.17	7.17	24.75	3.45
chr4	93834667	93834667	*	0.000597723	0.150767	-16.9603	16.9603	6.90527	23.8656	NM_005172	ATOH1	5742	+	0	0	0	0	0	1	0	IM_control	hypo_NEC	control	0.0014	7.17	7.17	24.75	3.45
chr4	93834683	93834683	*	0.00427636	0.297571	-16.9937	16.9937	6.77611	23.7698	NM_005172	ATOH1	5758	+	0	0	0	0	0	1	0	IM_control	hypo_NEC	control	0.0014	7.17	7.17	24.75	3.45
chr4	93834684	93834684	*	0.0163005	0.507474	-16.9927	16.9927	6.77747	23.7702	NM_005172	ATOH1	5759	+	0	0	0	0	0	1	0	IM_control	hypo_NEC	control	0.0014	7.17	7.17	24.75	3.45
chr4	93834709	93834709	*	0.00527292	0.322815	-16.9364	16.9364	7.02571	23.9621	NM_005172	ATOH1	5784	+	0	0	0	0	0	1	0	IM_control	hypo_NEC	control	0.0014	7.17	7.17	24.75	3.45
chr4	93834721	93834721	*	0.000956896	0.17615	-16.8652	16.8652	7.52758	24.3928	NM_005172	ATOH1	5796	+	0	0	0	0	0	1	0	IM_control	hypo_NEC	control	0.0014	7.17	7.17	24.75	3.45
chr4	98528095	98528095	*	0.00221945	0.234717	-11.9652	11.9652	61.9998	73.965	NM_005723	TSPAN5	130567	-	0	0	1	1	0	0	0	IM_control	IM_NEC	control	0.0024	-3.2	3.2	2.68	8.56
chr4	98612887	98612887	*	0.00234485	0.239241	-19.3017	19.3017	38.5324	57.8341	NM_005723	TSPAN5	45775	-	0	0	1	1	0	0	0	IM_control	IM_NEC	control	0.0024	-3.2	3.2	2.68	8.56
chr4	98612896	98612896	*	0.00540581	0.32621	-19.0698	19.0698	37.8014	56.8712	NM_005723	TSPAN5	45766	-	0	0	1	1	0	0	0	IM_control	IM_NEC	control	0.0024	-3.2	3.2	2.68	8.56
chr4	98612936	98612936	*	0.000916241	0.173634	-18.1103	18.1103	34.916	53.0263	NM_005723	TSPAN5	45726	-	0	0	1	1	0	0	0	IM_control	IM_NEC	control	0.0024	-3.2	3.2	2.68	8.56
chr4	98612954	98612954	*	0.0040074	0.290234	-17.7097	17.7097	33.7503	51.46	NM_005723	TSPAN5	45708	-	0	0	1	1	0	0	0	IM_control	IM_NEC	control	0.0024	-3.2	3.2	2.68	8.56
chr4	98613026	98613026	*	0.00253181	0.24569	-16.1459	16.1459	30.2987	46.4447	NM_005723	TSPAN5	45636	-	0	0	1	1	0	0	0	IM_control	IM_NEC	control	0.0024	-3.2	3.2	2.68	8.56
chr4	98613162	98613162	*	0.0130754	0.462819	-14.4419	14.4419	34.5335	48.9754	NM_005723	TSPAN5	45500	-	0	0	1	1	0	0	0	IM_control	IM_NEC	control	0.0024	-3.2	3.2	2.68	8.56
chr4	99352839	99352839	*	8.51177e-05	0.0796446	15.0655	15.0655	61.7546	46.6891	NM_000669	ADH1C	207	-	1	1	0	1	0	0	0	IM_control	IM_NEC	NEC	0.0013	4.88	4.88	5.72	1.17
chr4	99352842	99352842	*	0.000597963	0.150768	14.9813	14.9813	61.5749	46.5936	NM_000669	ADH1C	204	-	1	1	0	1	0	0	0	IM_control	IM_NEC	NEC	0.0013	4.88	4.88	5.72	1.17
chr4	99352883	99352883	*	0.000451509	0.138027	13.5848	13.5848	58.4065	44.8218	NM_000669	ADH1C	163	-	1	1	0	1	0	0	0	IM_control	IM_NEC	NEC	0.0013	4.88	4.88	5.72	1.17
chr4	105551833	105551833	*	0.00102681	0.180651	21.1362	21.1362	60.9478	39.8116	NM_001242729	ARHGEF38	-787	+	1	0	0	0	0	0	0	IM_control	IM_NEC	NEC	0.0022	8.75	8.75	9.07	1.04
chr4	105551834	105551834	*	0.00763471	0.372827	21.1411	21.1411	60.9361	39.795	NM_001242729	ARHGEF38	-786	+	1	0	0	0	0	0	0	IM_control	IM_NEC	NEC	0.0022	8.75	8.75	9.07	1.04
chr4	105551883	105551883	*	0.00584444	0.336537	21.3652	21.3652	60.3733	39.0081	NM_001242729	ARHGEF38	-737	+	1	0	0	0	0	0	0	IM_control	IM_NEC	NEC	0.0022	8.75	8.75	9.07	1.04
chr4	105551884	105551884	*	0.00020289	0.106155	21.3696	21.3696	60.3606	38.991	NM_001242729	ARHGEF38	-736	+	1	0	0	0	0	0	0	IM_control	IM_NEC	NEC	0.0022	8.75	8.75	9.07	1.04
chr4	105552076	105552076	*	0.00397857	0.28969	20.8055	20.8055	50.0455	29.24	NM_001242729	ARHGEF38	-544	+	1	0	0	0	0	0	0	IM_control	IM_NEC	NEC	0.0022	8.75	8.75	9.07	1.04
chr4	105552128	105552128	*	0.000539031	0.145725	21.8692	21.8692	50.6914	28.8222	NM_001242729	ARHGEF38	-492	+	1	0	0	0	0	0	0	IM_control	IM_NEC	NEC	0.0022	8.75	8.75	9.07	1.04
chr4	105552605	105552605	*	0.0328698	0.67675	15.6484	15.6484	56.9071	41.2587	NM_001242729	ARHGEF38	-15	+	1	0	0	0	0	0	0	IM_control	IM_NEC	NEC	0.0022	8.75	8.75	9.07	1.04
chr4	105552649	105552649	*	0.00583745	0.336332	15.8332	15.8332	59.2195	43.3862	NM_017700	ARHGEF38	31	+	1	1	0	1	0	0	0	IM_control	IM_NEC	NEC	0.0022	8.75	8.75	9.07	1.04
chr4	105552650	105552650	*	0.0470659	0.783835	15.8362	15.8362	59.2685	43.4323	NM_017700	ARHGEF38	32	+	1	1	0	1	0	0	0	IM_control	IM_NEC	NEC	0.0022	8.75	8.75	9.07	1.04
chr4	105552678	105552678	*	0.0185871	0.536025	15.9017	15.9017	60.6352	44.7335	NM_017700	ARHGEF38	60	+	1	1	0	1	0	0	0	IM_control	IM_NEC	NEC	0.0022	8.75	8.75	9.07	1.04
chr4	105556442	105556442	*	0.00419037	0.295191	13.3074	13.3074	65.9802	52.6728	NM_017700	ARHGEF38	3824	+	0	0	1	1	0	0	0	IM_control	IM_NEC	NEC	0.0022	8.75	8.75	9.07	1.04
chr4	107729165	107729165	*	0.0221433	0.575908	-17.6023	17.6023	39.8688	57.4711	NM_005443	PAPSS1	-8903	-	0	0	0	0	0	0	0	IM_control	IM_NEC	control	0.0271	-1.7	1.7	1.94	3.31
chr4	107751780	107751780	*	0.0242207	0.597216	15.9779	15.9779	65.4153	49.4374	NM_005443	PAPSS1	-31518	-	0	0	0	0	0	0	0	IM_control	IM_NEC	NEC	0.0271	-1.7	1.7	1.94	3.31
chr4	107751781	107751781	*	0.0117714	0.442883	15.9958	15.9958	65.377	49.3812	NM_005443	PAPSS1	-31519	-	0	0	0	0	0	0	0	IM_control	IM_NEC	NEC	0.0271	-1.7	1.7	1.94	3.31
chr4	107751859	107751859	*	0.000445285	0.137654	17.4035	17.4035	62.345	44.9416	NM_005443	PAPSS1	-31597	-	0	0	0	0	0	0	0	IM_control	IM_NEC	NEC	0.0271	-1.7	1.7	1.94	3.31
chr4	112223631	112223631	*	0.0155042	0.49688	-10.2034	10.2034	63.8193	74.0227	NM_001128426	AP1AR	-8108	+	0	0	0	0	0	0	0	IM_control	IM_NEC	control	0.0124	1.58	1.58	5.43	3.44
chr4	112271298	112271298	*	0.0203331	0.556354	-19.9122	19.9122	49.6115	69.5237	NM_052864	TIFA	14606	-	0	1	0	1	0	0	0	IM_control	IM_NEC	control	0.0251	-3.21	3.21	2.01	6.45
chr4	112271360	112271360	*	0.0141323	0.478411	-18.1205	18.1205	52.5192	70.6398	NM_052864	TIFA	14544	-	0	1	0	1	0	0	0	IM_control	IM_NEC	control	0.0251	-3.21	3.21	2.01	6.45
chr4	113636577	113636577	*	0.00211577	0.230916	-14.069	14.069	69.8247	83.8937	NM_001321587	CAMK2D	125351	-	0	0	1	1	0	0	0	hyper_control	IM_NEC	control	0.0482	1.62	1.62	27.84	17.19
chr4	113773119	113773119	*	0.0281694	0.635568	-16.5857	16.5857	65.7625	82.3483	NM_001321592	CAMK2D	-11193	-	0	0	0	0	0	0	0	hyper_control	IM_NEC	control	0.0482	1.62	1.62	27.84	17.19
chr4	113773128	113773128	*	0.0166881	0.512672	-16.5001	16.5001	65.3398	81.8399	NM_001321592	CAMK2D	-11202	-	0	0	0	0	0	0	0	hyper_control	IM_NEC	control	0.0482	1.62	1.62	27.84	17.19
chr4	113773259	113773259	*	0.0488566	0.796568	-14.9982	14.9982	59.4395	74.4377	NM_001321592	CAMK2D	-11333	-	0	0	0	0	0	0	0	IM_control	IM_NEC	control	0.0482	1.62	1.62	27.84	17.19
chr4	113773339	113773339	*	0.0173432	0.521194	-14.3507	14.3507	58.7594	73.1101	NM_001321592	CAMK2D	-11413	-	0	0	0	0	0	0	0	IM_control	IM_NEC	control	0.0482	1.62	1.62	27.84	17.19
chr4	113773370	113773370	*	0.0327361	0.675687	-13.6917	13.6917	61.031	74.7226	NM_001321592	CAMK2D	-11444	-	0	0	0	0	0	0	0	IM_control	IM_NEC	control	0.0482	1.62	1.62	27.84	17.19
chr4	114603640	114603640	*	0.00878607	0.395053	14.5179	14.5179	68.6815	54.1636	NM_001322114	UGT8	4357	+	0	0	1	1	0	0	0	IM_control	IM_NEC	NEC	0.0018	5.6	5.6	16.48	2.94
chr4	114603657	114603657	*	0.0216693	0.570724	14.5632	14.5632	68.3325	53.7693	NM_001322114	UGT8	4374	+	0	0	1	1	0	0	0	IM_control	IM_NEC	NEC	0.0018	5.6	5.6	16.48	2.94
chr4	114603664	114603664	*	0.0329933	0.677791	14.5699	14.5699	68.2115	53.6415	NM_001322114	UGT8	4381	+	0	0	1	1	0	0	0	IM_control	IM_NEC	NEC	0.0018	5.6	5.6	16.48	2.94
chr4	114606287	114606287	*	0.000723951	0.160544	12.2658	12.2658	67.8093	55.5435	NM_001322114	UGT8	7004	+	0	0	1	1	0	0	0	IM_control	IM_NEC	NEC	0.0018	5.6	5.6	16.48	2.94
chr4	118810976	118810976	*	0.00274931	0.252784	-24.1094	24.1094	49.1252	73.2346	NM_014822	SEC24D	25221	-	0	0	1	1	0	0	0	IM_control	IM_NEC	control	0.0078	-1.79	1.79	4.41	7.91
chr4	118837039	118837039	*	0.0194485	0.546158	11.3383	11.3383	54.7832	43.445	NM_001318066	SEC24D	-844	-	1	0	0	0	0	1	0	IM_control	IM_NEC	NEC	0.0078	-1.79	1.79	4.41	7.91
chr4	118837072	118837072	*	4.75083e-05	0.065465	11.2111	11.2111	55.5386	44.3275	NM_001318066	SEC24D	-877	-	1	0	0	0	0	1	0	IM_control	IM_NEC	NEC	0.0078	-1.79	1.79	4.41	7.91
chr4	118837129	118837129	*	0.00310818	0.26464	10.4095	10.4095	58.0351	47.6256	NM_001318066	SEC24D	-934	-	1	0	0	0	0	1	0	IM_control	IM_NEC	NEC	0.0078	-1.79	1.79	4.41	7.91
chr4	118838745	118838745	*	6.86753e-05	0.0744198	-26.6992	26.6992	37.3329	64.0321	NM_001318066	SEC24D	-2550	-	0	0	0	0	0	0	0	IM_control	IM_NEC	control	0.0078	-1.79	1.79	4.41	7.91
chr4	121668814	121668814	*	0.002443	0.242503	15.1	15.1	69.0496	53.9496	NM_001154	ANXA5	28179	-	0	0	1	1	0	0	0	IM_control	IM_NEC	NEC	0.0007	-6.94	6.94	5.82	40.36
chr4	121668815	121668815	*	0.0496584	0.801852	15.1	15.1	69.054	53.9541	NM_001154	ANXA5	28178	-	0	0	1	1	0	0	0	IM_control	IM_NEC	NEC	0.0007	-6.94	6.94	5.82	40.36
chr4	121668855	121668855	*	0.0121659	0.449072	15.0983	15.0983	69.2278	54.1294	NM_001154	ANXA5	28138	-	0	0	1	1	0	0	0	IM_control	IM_NEC	NEC	0.0007	-6.94	6.94	5.82	40.36
chr4	121668856	121668856	*	0.00683173	0.357214	15.0983	15.0983	69.2322	54.1339	NM_001154	ANXA5	28137	-	0	0	1	1	0	0	0	IM_control	IM_NEC	NEC	0.0007	-6.94	6.94	5.82	40.36
chr4	121676988	121676988	*	0.00430598	0.298253	12.2107	12.2107	76.9411	64.7305	NM_001154	ANXA5	20005	-	0	0	1	1	0	0	0	IM_control	IM_NEC	NEC	0.0007	-6.94	6.94	5.82	40.36
chr4	122066202	122066202	*	0.0210455	0.564131	16.6024	16.6024	66.384	49.7815	NM_015312	KIAA1109	-104401	+	0	0	0	0	0	0	0	IM_control	IM_NEC	NEC	0.0195	1.66	1.66	24.09	14.49
chr4	123259421	123259421	*	0.00013063	0.090977	-23.9919	23.9919	54.9937	78.9856	NM_199327	SPRY1	-137374	+	0	0	1	1	0	0	0	IM_control	IM_NEC	control	0.0093	-2.02	2.02	9.01	18.22
chr4	123259422	123259422	*	0.0169839	0.516431	-23.9663	23.9663	55.0411	79.0074	NM_199327	SPRY1	-137373	+	0	0	1	1	0	0	0	IM_control	IM_NEC	control	0.0093	-2.02	2.02	9.01	18.22
chr4	123259461	123259461	*	0.00244752	0.242618	-23.0713	23.0713	56.7238	79.7952	NM_199327	SPRY1	-137334	+	0	0	1	1	0	0	0	IM_control	IM_NEC	control	0.0093	-2.02	2.02	9.01	18.22
chr4	123259462	123259462	*	0.00545235	0.327173	-23.0505	23.0505	56.7638	79.8144	NM_199327	SPRY1	-137333	+	0	0	1	1	0	0	0	IM_control	IM_NEC	control	0.0093	-2.02	2.02	9.01	18.22
chr4	123351856	123351856	*	0.0239863	0.59478	13.2678	13.2678	89.9709	76.7031	NM_199327	SPRY1	-44939	+	0	0	0	0	0	0	0	IM_control	hyper_NEC	NEC	0.0093	-2.02	2.02	9.01	18.22
chr4	123351885	123351885	*	0.0021549	0.232347	13.0218	13.0218	89.7203	76.6984	NM_199327	SPRY1	-44910	+	0	0	0	0	0	0	0	IM_control	hyper_NEC	NEC	0.0093	-2.02	2.02	9.01	18.22
chr4	123351913	123351913	*	0.0134016	0.467817	12.9334	12.9334	90.0007	77.0673	NM_199327	SPRY1	-44882	+	0	0	0	0	0	0	0	IM_control	hyper_NEC	NEC	0.0093	-2.02	2.02	9.01	18.22
chr4	123351934	123351934	*	0.00389134	0.28703	12.8611	12.8611	90.0765	77.2154	NM_199327	SPRY1	-44861	+	0	0	0	0	0	0	0	IM_control	hyper_NEC	NEC	0.0093	-2.02	2.02	9.01	18.22
chr4	123351965	123351965	*	0.0363846	0.705776	12.5125	12.5125	89.6077	77.0952	NM_199327	SPRY1	-44830	+	0	0	0	0	0	0	0	IM_control	hyper_NEC	NEC	0.0093	-2.02	2.02	9.01	18.22
chr4	123351966	123351966	*	0.0151162	0.491644	12.5067	12.5067	89.6081	77.1014	NM_199327	SPRY1	-44829	+	0	0	0	0	0	0	0	IM_control	hyper_NEC	NEC	0.0093	-2.02	2.02	9.01	18.22
chr4	123351967	123351967	*	0.00900691	0.398841	12.501	12.501	89.6086	77.1076	NM_199327	SPRY1	-44828	+	0	0	0	0	0	0	0	IM_control	hyper_NEC	NEC	0.0093	-2.02	2.02	9.01	18.22
chr4	123351968	123351968	*	0.00403094	0.290954	12.4953	12.4953	89.6092	77.1139	NM_199327	SPRY1	-44827	+	0	0	0	0	0	0	0	IM_control	hyper_NEC	NEC	0.0093	-2.02	2.02	9.01	18.22
chr4	123351971	123351971	*	0.0123082	0.451335	12.4675	12.4675	89.5876	77.1201	NM_199327	SPRY1	-44824	+	0	0	0	0	0	0	0	IM_control	hyper_NEC	NEC	0.0093	-2.02	2.02	9.01	18.22
chr4	123478968	123478968	*	0.00643786	0.349197	-11.9072	11.9072	20.2914	32.1986	NM_005841	SPRY1	79480	+	0	0	0	0	0	0	0	IM_control	IM_NEC	control	0.0093	-2.02	2.02	9.01	18.22
chr4	123479041	123479041	*	0.00183865	0.220303	-12.8612	12.8612	19.5667	32.4279	NM_005841	SPRY1	79553	+	0	0	0	0	0	0	0	IM_control	hypo_NEC	control	0.0093	-2.02	2.02	9.01	18.22
chr4	127966312	127966312	*	0.00227613	0.236598	11.5207	11.5207	37.276	25.7553	NM_152778	MFSD8	-329	-	1	0	1	1	0	1	0	IM_control	IM_NEC	NEC	0.0101	2	2	5.81	2.9
chr4	127966313	127966313	*	0.00375801	0.283789	11.5513	11.5513	37.3529	25.8016	NM_152778	MFSD8	-330	-	1	0	1	1	0	1	0	IM_control	IM_NEC	NEC	0.0101	2	2	5.81	2.9
chr4	139560647	139560647	*	0.000369819	0.129686	-10.8159	10.8159	25.4135	36.2295	NM_001306199	SETD7	-3879	-	0	0	0	0	0	0	0	IM_control	IM_NEC	control	0.0277	-1.84	1.84	11.85	21.77
chr4	139657887	139657887	*	0.0167459	0.513254	-16.1839	16.1839	25.4974	41.6813	NM_001204367	MGST2	-7881	+	0	0	0	0	0	0	0	IM_control	IM_NEC	control	0.047	1.7	1.7	2.31	1.36
chr4	139657901	139657901	*	0.00387262	0.286592	-16.0927	16.0927	25.0867	41.1793	NM_001204367	MGST2	-7867	+	0	0	0	0	0	0	0	IM_control	IM_NEC	control	0.047	1.7	1.7	2.31	1.36
chr4	139657902	139657902	*	0.0356434	0.699938	-16.1212	16.1212	25.0637	41.1848	NM_001204367	MGST2	-7866	+	0	0	0	0	0	0	0	IM_control	IM_NEC	control	0.047	1.7	1.7	2.31	1.36
chr4	139657915	139657915	*	0.0285488	0.638866	-16.0421	16.0421	24.7131	40.7552	NM_001204367	MGST2	-7853	+	0	0	0	0	0	0	0	IM_control	IM_NEC	control	0.047	1.7	1.7	2.31	1.36
chr4	139685369	139685369	*	0.0124729	0.453817	-11.7577	11.7577	69.3084	81.0661	NM_002413	MGST2	19603	+	0	0	1	1	0	0	0	hyper_control	IM_NEC	control	0.047	1.7	1.7	2.31	1.36
chr4	139734317	139734317	*	1.62793e-05	0.0470244	-23.4056	23.4056	19.3486	42.7542	NM_002413	MGST2	68551	+	0	0	1	1	0	1	0	IM_control	hypo_NEC	control	0.047	1.7	1.7	2.31	1.36
chr4	139734318	139734318	*	2.7483e-05	0.0563333	-23.3713	23.3713	19.3116	42.6829	NM_002413	MGST2	68552	+	0	0	1	1	0	1	0	IM_control	hypo_NEC	control	0.047	1.7	1.7	2.31	1.36
chr4	139734324	139734324	*	3.68088e-05	0.0602635	-23.1596	23.1596	19.0913	42.2509	NM_002413	MGST2	68558	+	0	0	1	1	0	1	0	IM_control	hypo_NEC	control	0.047	1.7	1.7	2.31	1.36
chr4	139734325	139734325	*	0.00030802	0.121226	-23.1232	23.1232	19.0549	42.1781	NM_002413	MGST2	68559	+	0	0	1	1	0	1	0	IM_control	hypo_NEC	control	0.047	1.7	1.7	2.31	1.36
chr4	139734408	139734408	*	0.00144662	0.202776	-18.8112	18.8112	15.5917	34.4029	NM_002413	MGST2	68642	+	0	0	1	1	0	1	0	IM_control	hypo_NEC	control	0.047	1.7	1.7	2.31	1.36
chr4	139735568	139735568	*	0.0130008	0.461772	-10.0731	10.0731	1.81708	11.8902	NM_002413	MGST2	69802	+	0	0	1	1	1	0	0	hypo_control	hypo_NEC	control	0.047	1.7	1.7	2.31	1.36
chr4	139735578	139735578	*	0.00443264	0.301539	-10.0616	10.0616	1.83869	11.9003	NM_002413	MGST2	69812	+	0	0	1	1	1	0	0	hypo_control	hypo_NEC	control	0.047	1.7	1.7	2.31	1.36
chr4	139735585	139735585	*	0.0116106	0.440596	-10.1426	10.1426	1.93037	12.073	NM_002413	MGST2	69819	+	0	0	1	1	1	0	0	hypo_control	hypo_NEC	control	0.047	1.7	1.7	2.31	1.36
chr4	139735595	139735595	*	0.000408419	0.133773	-10.2709	10.2709	1.91832	12.1892	NM_002413	MGST2	69829	+	0	0	1	1	1	0	0	hypo_control	hypo_NEC	control	0.047	1.7	1.7	2.31	1.36
chr4	139735601	139735601	*	1.21152e-06	0.0202045	-10.3579	10.3579	1.88061	12.2386	NM_002413	MGST2	69835	+	0	0	1	1	1	0	0	hypo_control	hypo_NEC	control	0.047	1.7	1.7	2.31	1.36
chr4	139735609	139735609	*	0.000581808	0.149648	-10.4557	10.4557	1.98446	12.4402	NM_002413	MGST2	69843	+	0	0	1	1	1	0	0	hypo_control	hypo_NEC	control	0.047	1.7	1.7	2.31	1.36
chr4	139735629	139735629	*	0.00331387	0.270739	-10.7146	10.7146	2.00752	12.7222	NM_002413	MGST2	69863	+	0	0	1	1	1	0	0	hypo_control	hypo_NEC	control	0.047	1.7	1.7	2.31	1.36
chr4	139735640	139735640	*	0.0019148	0.223166	-10.8255	10.8255	2.11574	12.9413	NM_002413	MGST2	69874	+	0	0	1	1	1	0	0	hypo_control	hypo_NEC	control	0.047	1.7	1.7	2.31	1.36
chr4	139735704	139735704	*	0.00303372	0.262208	-10.9081	10.9081	3.24962	14.1577	NM_002413	MGST2	69938	+	0	0	1	1	1	0	0	hypo_control	hypo_NEC	control	0.047	1.7	1.7	2.31	1.36
chr4	139735743	139735743	*	0.000241057	0.112338	-10.2758	10.2758	3.79495	14.0707	NM_002413	MGST2	69977	+	0	0	1	1	1	0	0	hypo_control	hypo_NEC	control	0.047	1.7	1.7	2.31	1.36
chr4	139735768	139735768	*	0.00589382	0.33772	-10.0121	10.0121	3.92532	13.9374	NM_002413	MGST2	70002	+	0	0	1	1	1	0	0	hypo_control	hypo_NEC	control	0.047	1.7	1.7	2.31	1.36
chr4	139735778	139735778	*	0.00403464	0.291026	-10.0211	10.0211	4.02867	14.0497	NM_002413	MGST2	70012	+	0	0	1	1	1	0	0	hypo_control	hypo_NEC	control	0.047	1.7	1.7	2.31	1.36
chr4	139735800	139735800	*	0.00121278	0.190609	-10.0946	10.0946	4.11939	14.214	NM_002413	MGST2	70034	+	0	0	1	1	1	0	0	hypo_control	hypo_NEC	control	0.047	1.7	1.7	2.31	1.36
chr4	139735803	139735803	*	0.00230367	0.237604	-10.1206	10.1206	4.14281	14.2634	NM_002413	MGST2	70037	+	0	0	1	1	1	0	0	hypo_control	hypo_NEC	control	0.047	1.7	1.7	2.31	1.36
chr4	139735804	139735804	*	0.00336203	0.272169	-10.1298	10.1298	4.15086	14.2807	NM_002413	MGST2	70038	+	0	0	1	1	1	0	0	hypo_control	hypo_NEC	control	0.047	1.7	1.7	2.31	1.36
chr4	139735809	139735809	*	0.000294022	0.119821	-10.166	10.166	4.13487	14.3009	NM_002413	MGST2	70043	+	0	0	1	1	1	0	0	hypo_control	hypo_NEC	control	0.047	1.7	1.7	2.31	1.36
chr4	139735830	139735830	*	0.00701351	0.360909	-10.5566	10.5566	4.71621	15.2728	NM_002413	MGST2	70064	+	0	0	1	1	1	0	0	hypo_control	hypo_NEC	control	0.047	1.7	1.7	2.31	1.36
chr4	139735835	139735835	*	0.0134598	0.468729	-10.6589	10.6589	4.79636	15.4553	NM_002413	MGST2	70069	+	0	0	1	1	1	0	0	hypo_control	hypo_NEC	control	0.047	1.7	1.7	2.31	1.36
chr4	139735841	139735841	*	0.000842645	0.168883	-10.76	10.76	4.68144	15.4415	NM_002413	MGST2	70075	+	0	0	1	1	1	0	0	hypo_control	hypo_NEC	control	0.047	1.7	1.7	2.31	1.36
chr4	139735845	139735845	*	0.000590497	0.150294	-10.8357	10.8357	4.70772	15.5434	NM_002413	MGST2	70079	+	0	0	1	1	1	0	0	hypo_control	hypo_NEC	control	0.047	1.7	1.7	2.31	1.36
chr4	139735847	139735847	*	0.00017645	0.100819	-10.8774	10.8774	4.73903	15.6164	NM_002413	MGST2	70081	+	0	0	1	1	1	0	0	hypo_control	hypo_NEC	control	0.047	1.7	1.7	2.31	1.36
chr4	139735857	139735857	*	0.00651902	0.350998	-11.0225	11.0225	4.71986	15.7424	NM_002413	MGST2	70091	+	0	0	1	1	1	0	0	hypo_control	hypo_NEC	control	0.047	1.7	1.7	2.31	1.36
chr4	139735862	139735862	*	0.0110519	0.432082	-11.1082	11.1082	4.77072	15.8789	NM_002413	MGST2	70096	+	0	0	1	1	1	0	0	hypo_control	hypo_NEC	control	0.047	1.7	1.7	2.31	1.36
chr4	139735865	139735865	*	0.000854286	0.169578	-11.0991	11.0991	4.7719	15.871	NM_002413	MGST2	70099	+	0	0	1	1	1	0	0	hypo_control	hypo_NEC	control	0.047	1.7	1.7	2.31	1.36
chr4	139735868	139735868	*	0.000519011	0.143918	-11.0795	11.0795	4.88377	15.9633	NM_002413	MGST2	70102	+	0	0	1	1	1	0	0	hypo_control	hypo_NEC	control	0.047	1.7	1.7	2.31	1.36
chr4	139735872	139735872	*	0.00103022	0.180797	-11.1416	11.1416	4.97324	16.1148	NM_002413	MGST2	70106	+	0	0	1	1	1	0	0	hypo_control	hypo_NEC	control	0.047	1.7	1.7	2.31	1.36
chr4	139735881	139735881	*	4.69728e-05	0.0654065	-11.4527	11.4527	5.02945	16.4822	NM_002413	MGST2	70115	+	0	0	1	1	1	0	0	hypo_control	hypo_NEC	control	0.047	1.7	1.7	2.31	1.36
chr4	139735883	139735883	*	0.00305068	0.26279	-11.4952	11.4952	5.06263	16.5578	NM_002413	MGST2	70117	+	0	0	1	1	1	0	0	hypo_control	hypo_NEC	control	0.047	1.7	1.7	2.31	1.36
chr4	139735903	139735903	*	0.00011835	0.0884331	-11.9155	11.9155	5.40787	17.3234	NM_002413	MGST2	70137	+	0	0	1	1	1	0	0	hypo_control	hypo_NEC	control	0.047	1.7	1.7	2.31	1.36
chr4	139735908	139735908	*	9.81406e-06	0.0415726	-12.0763	12.0763	5.53287	17.6092	NM_002413	MGST2	70142	+	0	0	1	1	1	0	0	hypo_control	hypo_NEC	control	0.047	1.7	1.7	2.31	1.36
chr4	139735910	139735910	*	7.91997e-06	0.0390413	-12.0643	12.0643	5.53657	17.6009	NM_002413	MGST2	70144	+	0	0	1	1	1	0	0	hypo_control	hypo_NEC	control	0.047	1.7	1.7	2.31	1.36
chr4	139735912	139735912	*	0.000805413	0.166698	-12.0814	12.0814	5.56805	17.6494	NM_002413	MGST2	70146	+	0	0	1	1	1	0	0	hypo_control	hypo_NEC	control	0.047	1.7	1.7	2.31	1.36
chr4	139735914	139735914	*	0.000399344	0.132754	-12.1795	12.1795	5.6261	17.8056	NM_002413	MGST2	70148	+	0	0	1	1	1	0	0	hypo_control	hypo_NEC	control	0.047	1.7	1.7	2.31	1.36
chr4	139735917	139735917	*	8.00238e-05	0.0784987	-12.1085	12.1085	5.68021	17.7887	NM_002413	MGST2	70151	+	0	0	1	1	1	0	0	hypo_control	hypo_NEC	control	0.047	1.7	1.7	2.31	1.36
chr4	139735921	139735921	*	0.000230533	0.110677	-12.1142	12.1142	5.82897	17.9432	NM_002413	MGST2	70155	+	0	0	1	1	1	0	0	hypo_control	hypo_NEC	control	0.047	1.7	1.7	2.31	1.36
chr4	139735929	139735929	*	0.000422731	0.135964	-12.3287	12.3287	5.94249	18.2712	NM_002413	MGST2	70163	+	0	0	1	1	1	0	0	hypo_control	hypo_NEC	control	0.047	1.7	1.7	2.31	1.36
chr4	139735931	139735931	*	0.000146078	0.0950209	-12.4004	12.4004	5.96422	18.3646	NM_002413	MGST2	70165	+	0	0	1	1	1	0	0	hypo_control	hypo_NEC	control	0.047	1.7	1.7	2.31	1.36
chr4	139735939	139735939	*	5.3472e-05	0.0684541	-12.5946	12.5946	6.12184	18.7165	NM_002413	MGST2	70173	+	0	0	1	1	1	0	0	hypo_control	hypo_NEC	control	0.047	1.7	1.7	2.31	1.36
chr4	139735952	139735952	*	2.50622e-05	0.054835	-12.7996	12.7996	6.44924	19.2489	NM_002413	MGST2	70186	+	0	0	1	1	1	0	0	hypo_control	hypo_NEC	control	0.047	1.7	1.7	2.31	1.36
chr4	139735956	139735956	*	0.000682312	0.157664	-12.8815	12.8815	6.5411	19.4226	NM_002413	MGST2	70190	+	0	0	1	1	1	0	0	hypo_control	hypo_NEC	control	0.047	1.7	1.7	2.31	1.36
chr4	139735972	139735972	*	0.000575313	0.149201	-13.4437	13.4437	6.91539	20.3591	NM_002413	MGST2	70206	+	0	0	1	1	1	0	0	IM_control	hypo_NEC	control	0.047	1.7	1.7	2.31	1.36
chr4	139735980	139735980	*	0.01777	0.526142	-13.5884	13.5884	7.11313	20.7015	NM_002413	MGST2	70214	+	0	0	1	1	1	0	0	IM_control	hypo_NEC	control	0.047	1.7	1.7	2.31	1.36
chr4	139736007	139736007	*	1.07555e-05	0.0424755	-13.9564	13.9564	7.75743	21.7138	NM_002413	MGST2	70241	+	0	0	1	1	0	1	0	IM_control	hypo_NEC	control	0.047	1.7	1.7	2.31	1.36
chr4	139736030	139736030	*	0.00109932	0.184862	-14.18	14.18	8.33565	22.5156	NM_002413	MGST2	70264	+	0	0	1	1	0	1	0	IM_control	hypo_NEC	control	0.047	1.7	1.7	2.31	1.36
chr4	139763384	139763384	*	0.0282447	0.636175	-10.4489	10.4489	26.4537	36.9026	NM_002413	MGST2	97618	+	0	0	1	1	0	0	0	IM_control	IM_NEC	control	0.047	1.7	1.7	2.31	1.36
chr4	139763425	139763425	*	0.0222256	0.576622	-10.3981	10.3981	25.7722	36.1703	NM_002413	MGST2	97659	+	0	0	1	1	0	0	0	IM_control	IM_NEC	control	0.047	1.7	1.7	2.31	1.36
chr4	139775641	139775641	*	0.0455074	0.77247	10.1843	10.1843	87.5286	77.3442	NM_002413	MGST2	109875	+	0	0	1	1	0	0	0	IM_control	hyper_NEC	NEC	0.047	1.7	1.7	2.31	1.36
chr4	140148519	140148519	*	0.00386046	0.286406	-12.9492	12.9492	68.5591	81.5082	NM_018717	MAML3	5666	-	0	0	1	1	0	1	0	hyper_control	IM_NEC	control	0.0041	1.82	1.82	23.24	12.78
chr4	140148551	140148551	*	0.00828058	0.385573	-13.8272	13.8272	65.1033	78.9305	NM_018717	MAML3	5634	-	0	0	1	1	0	1	0	IM_control	IM_NEC	control	0.0041	1.82	1.82	23.24	12.78
chr4	140148616	140148616	*	0.00693156	0.359348	-15.8344	15.8344	57.9403	73.7747	NM_018717	MAML3	5569	-	0	0	1	1	0	1	0	IM_control	IM_NEC	control	0.0041	1.82	1.82	23.24	12.78
chr4	140148690	140148690	*	0.00224568	0.235629	-15.5703	15.5703	54.2056	69.7759	NM_018717	MAML3	5495	-	0	0	1	1	0	1	0	IM_control	IM_NEC	control	0.0041	1.82	1.82	23.24	12.78
chr4	140158308	140158308	*	0.0250292	0.605337	12.8234	12.8234	46.4968	33.6734	NM_018717	MAML3	-4125	-	0	0	0	0	0	0	0	IM_control	IM_NEC	NEC	0.0041	1.82	1.82	23.24	12.78
chr4	140186778	140186778	*	0.00110825	0.185172	17.1603	17.1603	67.6448	50.4845	NM_018717	MAML3	-32595	-	0	0	0	0	0	0	0	IM_control	IM_NEC	NEC	0.0041	1.82	1.82	23.24	12.78
chr4	140186791	140186791	*	0.0017197	0.215263	16.9309	16.9309	67.1945	50.2636	NM_018717	MAML3	-32608	-	0	0	0	0	0	0	0	IM_control	IM_NEC	NEC	0.0041	1.82	1.82	23.24	12.78
chr4	140186825	140186825	*	0.0104085	0.421586	16.265	16.265	65.9494	49.6844	NM_018717	MAML3	-32642	-	0	0	0	0	0	0	0	IM_control	IM_NEC	NEC	0.0041	1.82	1.82	23.24	12.78
chr4	141604741	141604741	*	0.0209528	0.56302	-16.155	16.155	57.2233	73.3783	NM_000585	IL15	-31855	+	0	0	0	0	0	0	0	IM_control	IM_NEC	control	0.0407	1.7	1.7	2.3	1.35
chr4	141604849	141604849	*	0.0417819	0.746831	-18.0355	18.0355	53.801	71.8365	NM_000585	IL15	-31747	+	0	0	0	0	0	0	0	IM_control	IM_NEC	control	0.0407	1.7	1.7	2.3	1.35
chr4	141604866	141604866	*	0.0470597	0.783797	-18.3034	18.3034	53.5601	71.8635	NM_000585	IL15	-31730	+	0	0	0	0	0	0	0	IM_control	IM_NEC	control	0.0407	1.7	1.7	2.3	1.35
chr4	141604877	141604877	*	0.0295993	0.648603	-18.278	18.278	53.4749	71.7528	NM_000585	IL15	-31719	+	0	0	0	0	0	0	0	IM_control	IM_NEC	control	0.0407	1.7	1.7	2.3	1.35
chr4	141604916	141604916	*	0.0134966	0.46927	-18.1803	18.1803	53.9184	72.0987	NM_000585	IL15	-31680	+	0	0	0	0	0	0	0	IM_control	IM_NEC	control	0.0407	1.7	1.7	2.3	1.35
chr4	141604990	141604990	*	0.0186407	0.536593	-16.7742	16.7742	56.3579	73.1321	NM_000585	IL15	-31606	+	0	0	0	0	0	0	0	IM_control	IM_NEC	control	0.0407	1.7	1.7	2.3	1.35
chr4	141605027	141605027	*	0.00514538	0.319735	-15.4609	15.4609	59.1493	74.6102	NM_000585	IL15	-31569	+	0	0	0	0	0	0	0	IM_control	IM_NEC	control	0.0407	1.7	1.7	2.3	1.35
chr4	141757460	141757460	*	0.0457821	0.774314	-18.7923	18.7923	33.4726	52.2649	NR_037840	IL15	120866	+	0	0	0	0	0	0	0	IM_control	IM_NEC	control	0.0407	1.7	1.7	2.3	1.35
chr4	141757461	141757461	*	0.000267769	0.115979	-18.8353	18.8353	33.3642	52.1995	NR_037840	IL15	120867	+	0	0	0	0	0	0	0	IM_control	IM_NEC	control	0.0407	1.7	1.7	2.3	1.35
chr4	144645092	144645092	*	0.0446291	0.766503	12.6065	12.6065	43.1538	30.5473	NM_022475	HHIP	-904	+	1	0	1	1	1	0	0	IM_control	IM_NEC	NEC	0.0313	2.01	2.01	9.52	4.74
chr4	144645094	144645094	*	0.00487312	0.313161	12.6403	12.6403	43.0977	30.4574	NM_022475	HHIP	-902	+	1	0	1	1	1	0	0	IM_control	IM_NEC	NEC	0.0313	2.01	2.01	9.52	4.74
chr4	144645096	144645096	*	0.00311869	0.264861	12.6724	12.6724	43.0366	30.3641	NM_022475	HHIP	-900	+	1	0	1	1	1	0	0	IM_control	IM_NEC	NEC	0.0313	2.01	2.01	9.52	4.74
chr4	144645102	144645102	*	0.0113441	0.436923	12.7574	12.7574	42.8186	30.0612	NM_022475	HHIP	-894	+	1	0	1	1	1	0	0	IM_control	IM_NEC	NEC	0.0313	2.01	2.01	9.52	4.74
chr4	147736716	147736716	*	0.00420336	0.295535	13.8802	13.8802	69.7136	55.8333	NM_024605	ARHGAP10	4416	+	0	0	1	1	0	0	0	IM_control	IM_NEC	NEC	0.0392	-2.25	2.25	3.17	7.12
chr4	148448024	148448024	*	0.0445456	0.766093	-14.0723	14.0723	30.9573	45.0297	NM_001354819	NR3C2	-3327	-	0	0	0	0	0	0	0	IM_control	IM_NEC	control	0.0001	9.01	9.01	55.15	6.12
chr4	151226288	151226288	*	0.020054	0.553089	16.3147	16.3147	36.7988	20.4841	NM_001009555	SH3D19	221	-	1	1	1	2	0	0	0	IM_control	IM_NEC	NEC	0.0038	2.69	2.69	45.39	16.88
chr4	151226289	151226289	*	0.0287536	0.640842	16.3366	16.3366	36.7549	20.4183	NM_001009555	SH3D19	220	-	1	1	1	2	0	0	0	IM_control	IM_NEC	NEC	0.0038	2.69	2.69	45.39	16.88
chr4	151540868	151540868	*	0.0375936	0.715298	11.9917	11.9917	38.832	26.8403	NM_001109977	FAM160A1	131654	+	0	0	1	1	0	0	0	IM_control	IM_NEC	NEC	0.0008	5.56	5.56	23.08	4.15
chr4	151554157	151554157	*	0.0265284	0.620238	11.6051	11.6051	48.0713	36.4662	NM_001109977	FAM160A1	144943	+	0	0	1	1	0	0	0	IM_control	IM_NEC	NEC	0.0008	5.56	5.56	23.08	4.15
chr4	151799627	151799627	*	0.00549929	0.328293	12.4419	12.4419	77.9326	65.4908	NM_001363341	GATB	-38605	-	0	0	0	0	0	0	0	IM_control	IM_NEC	NEC	0.0148	2.01	2.01	2.85	1.42
chr4	151799628	151799628	*	0.0297968	0.650328	12.4226	12.4226	77.8903	65.4677	NM_001363341	GATB	-38606	-	0	0	0	0	0	0	0	IM_control	IM_NEC	NEC	0.0148	2.01	2.01	2.85	1.42
chr4	152941813	152941813	*	0.0371352	0.71155	10.5987	10.5987	80.9209	70.3222	NM_033393	FHDC1	-1170	+	1	0	0	0	0	0	0	IM_control	hyper_NEC	NEC	0.0058	2.79	2.79	12.26	4.39
chr4	152941821	152941821	*	0.0370547	0.710963	10.1277	10.1277	81.3245	71.1967	NM_033393	FHDC1	-1162	+	1	0	0	0	0	0	0	IM_control	hyper_NEC	NEC	0.0058	2.79	2.79	12.26	4.39
chr4	152950193	152950193	*	0.0481167	0.791288	17.0722	17.0722	62.8419	45.7697	NM_033393	FHDC1	7212	+	0	0	1	1	0	0	0	IM_control	IM_NEC	NEC	0.0058	2.79	2.79	12.26	4.39
chr4	152956801	152956801	*	0.0164964	0.510174	22.41	22.41	53.3853	30.9753	NM_033393	FHDC1	13820	+	0	0	1	1	0	0	0	IM_control	IM_NEC	NEC	0.0058	2.79	2.79	12.26	4.39
chr4	152956904	152956904	*	0.0444244	0.765174	18.0243	18.0243	57.6877	39.6634	NM_033393	FHDC1	13923	+	0	0	1	1	0	0	0	IM_control	IM_NEC	NEC	0.0058	2.79	2.79	12.26	4.39
chr4	152956931	152956931	*	0.00393844	0.288354	16.9216	16.9216	59.3987	42.4771	NM_033393	FHDC1	13950	+	0	0	1	1	0	0	0	IM_control	IM_NEC	NEC	0.0058	2.79	2.79	12.26	4.39
chr4	152956959	152956959	*	0.042328	0.750976	15.9419	15.9419	61.1909	45.249	NM_033393	FHDC1	13978	+	0	0	1	1	0	0	0	IM_control	IM_NEC	NEC	0.0058	2.79	2.79	12.26	4.39
chr4	153022258	153022258	*	0.00682871	0.357169	17.4121	17.4121	84.9305	67.5183	NM_033393	FHDC1	79277	+	0	0	0	0	0	0	0	IM_control	hyper_NEC	NEC	0.0058	2.79	2.79	12.26	4.39
chr4	153022259	153022259	*	0.00393961	0.288406	17.4169	17.4169	84.9345	67.5176	NM_033393	FHDC1	79278	+	0	0	0	0	0	0	0	IM_control	hyper_NEC	NEC	0.0058	2.79	2.79	12.26	4.39
chr4	153022272	153022272	*	0.00811799	0.382237	17.418	17.418	84.8636	67.4456	NM_033393	FHDC1	79291	+	0	0	0	0	0	0	0	IM_control	hyper_NEC	NEC	0.0058	2.79	2.79	12.26	4.39
chr4	153022273	153022273	*	0.00336241	0.272191	17.4208	17.4208	84.8668	67.446	NM_033393	FHDC1	79292	+	0	0	0	0	0	0	0	IM_control	hyper_NEC	NEC	0.0058	2.79	2.79	12.26	4.39
chr4	153022307	153022307	*	0.0255031	0.610337	17.4345	17.4345	84.9554	67.5209	NM_033393	FHDC1	79326	+	0	0	0	0	0	0	0	IM_control	hyper_NEC	NEC	0.0058	2.79	2.79	12.26	4.39
chr4	153022308	153022308	*	0.00249146	0.244381	17.432	17.432	84.9563	67.5243	NM_033393	FHDC1	79327	+	0	0	0	0	0	0	0	IM_control	hyper_NEC	NEC	0.0058	2.79	2.79	12.26	4.39
chr4	153022322	153022322	*	0.0234279	0.589474	17.4716	17.4716	85.1825	67.7109	NM_033393	FHDC1	79341	+	0	0	0	0	0	0	0	IM_control	hyper_NEC	NEC	0.0058	2.79	2.79	12.26	4.39
chr4	153022323	153022323	*	0.00129944	0.195451	17.4671	17.4671	85.1831	67.7161	NM_033393	FHDC1	79342	+	0	0	0	0	0	0	0	IM_control	hyper_NEC	NEC	0.0058	2.79	2.79	12.26	4.39
chr4	153022325	153022325	*	0.00263001	0.248905	17.418	17.418	85.0906	67.6727	NM_033393	FHDC1	79344	+	0	0	0	0	0	0	0	IM_control	hyper_NEC	NEC	0.0058	2.79	2.79	12.26	4.39
chr4	153022326	153022326	*	0.00163916	0.212104	17.4129	17.4129	85.091	67.6781	NM_033393	FHDC1	79345	+	0	0	0	0	0	0	0	IM_control	hyper_NEC	NEC	0.0058	2.79	2.79	12.26	4.39
chr4	153022341	153022341	*	0.014225	0.479765	17.424	17.424	85.3335	67.9096	NM_033393	FHDC1	79360	+	0	0	0	0	0	0	0	IM_control	hyper_NEC	NEC	0.0058	2.79	2.79	12.26	4.39
chr4	153022423	153022423	*	0.000990738	0.178402	16.0478	16.0478	85.0502	69.0023	NM_033393	FHDC1	79442	+	0	0	0	0	0	0	0	IM_control	hyper_NEC	NEC	0.0058	2.79	2.79	12.26	4.39
chr4	153064756	153064756	*	0.0155844	0.497973	20.3407	20.3407	82.7953	62.4547	NM_001351056	TRIM2	-87586	+	0	0	0	0	0	0	0	IM_control	hyper_NEC	NEC	0.0215	2.51	2.51	54.57	21.75
chr4	153064760	153064760	*	0.000219811	0.108794	20.2487	20.2487	82.7345	62.4857	NM_001351056	TRIM2	-87582	+	0	0	0	0	0	0	0	IM_control	hyper_NEC	NEC	0.0215	2.51	2.51	54.57	21.75
chr4	153064770	153064770	*	0.000941333	0.175227	20.4594	20.4594	82.799	62.3396	NM_001351056	TRIM2	-87572	+	0	0	0	0	0	0	0	IM_control	hyper_NEC	NEC	0.0215	2.51	2.51	54.57	21.75
chr4	153064778	153064778	*	0.000313984	0.122258	20.2738	20.2738	82.668	62.3942	NM_001351056	TRIM2	-87564	+	0	0	0	0	0	0	0	IM_control	hyper_NEC	NEC	0.0215	2.51	2.51	54.57	21.75
chr4	153064820	153064820	*	0.0330002	0.67782	19.4477	19.4477	81.8895	62.4418	NM_001351056	TRIM2	-87522	+	0	0	0	0	0	0	0	IM_control	hyper_NEC	NEC	0.0215	2.51	2.51	54.57	21.75
chr4	153064825	153064825	*	0.00633025	0.347171	19.3042	19.3042	81.7782	62.474	NM_001351056	TRIM2	-87517	+	0	0	0	0	0	0	0	IM_control	hyper_NEC	NEC	0.0215	2.51	2.51	54.57	21.75
chr4	153064856	153064856	*	0.0116189	0.440768	18.1771	18.1771	80.9562	62.7792	NM_001351056	TRIM2	-87486	+	0	0	0	0	0	0	0	IM_control	hyper_NEC	NEC	0.0215	2.51	2.51	54.57	21.75
chr4	153143632	153143632	*	0.00641629	0.348669	18.53	18.53	57.0607	38.5307	NM_001351056	TRIM2	-8710	+	0	0	0	0	0	0	0	IM_control	IM_NEC	NEC	0.0215	2.51	2.51	54.57	21.75
chr4	153143633	153143633	*	0.00254459	0.246012	18.5191	18.5191	57.0378	38.5187	NM_001351056	TRIM2	-8709	+	0	0	0	0	0	0	0	IM_control	IM_NEC	NEC	0.0215	2.51	2.51	54.57	21.75
chr4	153154319	153154319	*	0.00217102	0.232875	10.1869	10.1869	27.7862	17.5993	NM_001130067	TRIM2	1203	+	0	0	1	1	0	1	0	hypo_control	IM_NEC	NEC	0.0215	2.51	2.51	54.57	21.75
chr4	153154320	153154320	*	0.0357905	0.701152	10.2525	10.2525	28.0222	17.7696	NM_001130067	TRIM2	1204	+	0	0	1	1	0	1	0	hypo_control	IM_NEC	NEC	0.0215	2.51	2.51	54.57	21.75
chr4	153204090	153204090	*	0.00244788	0.24263	13.283	13.283	48.5889	35.3059	NM_001351057	TRIM2	-324	+	1	0	1	1	0	0	0	IM_control	IM_NEC	NEC	0.0215	2.51	2.51	54.57	21.75
chr4	153204223	153204223	*	0.00203609	0.227726	12.5925	12.5925	46.041	33.4485	NM_001351057	TRIM2	-191	+	1	0	1	1	0	0	0	IM_control	IM_NEC	NEC	0.0215	2.51	2.51	54.57	21.75
chr4	153234137	153234137	*	0.0156204	0.498468	12.0788	12.0788	34.3752	22.2965	NM_001302694	TRIM2	-23222	+	0	0	1	1	0	0	0	IM_control	IM_NEC	NEC	0.0215	2.51	2.51	54.57	21.75
chr4	153246036	153246036	*	0.000925783	0.174125	15.1276	15.1276	78.6959	63.5682	NM_001302694	TRIM2	-11323	+	0	0	1	1	0	0	0	IM_control	IM_NEC	NEC	0.0215	2.51	2.51	54.57	21.75
chr4	153248276	153248276	*	0.0123658	0.452191	12.0482	12.0482	87.9818	75.9336	NM_001302694	TRIM2	-9083	+	0	0	1	1	0	1	0	IM_control	hyper_NEC	NEC	0.0215	2.51	2.51	54.57	21.75
chr4	153248286	153248286	*	0.00792183	0.378682	11.9864	11.9864	87.7855	75.7991	NM_001302694	TRIM2	-9073	+	0	0	1	1	0	1	0	IM_control	hyper_NEC	NEC	0.0215	2.51	2.51	54.57	21.75
chr4	153248348	153248348	*	0.00863344	0.392014	11.5169	11.5169	86.6015	75.0846	NM_001302694	TRIM2	-9011	+	0	0	1	1	0	1	0	IM_control	hyper_NEC	NEC	0.0215	2.51	2.51	54.57	21.75
chr4	153248378	153248378	*	0.0328498	0.676588	11.1271	11.1271	86.0487	74.9216	NM_001302694	TRIM2	-8981	+	0	0	1	1	0	1	0	IM_control	hyper_NEC	NEC	0.0215	2.51	2.51	54.57	21.75
chr4	153248662	153248662	*	0.0134964	0.46927	11.346	11.346	78.5553	67.2093	NM_001302694	TRIM2	-8697	+	0	0	1	1	0	1	0	IM_control	IM_NEC	NEC	0.0215	2.51	2.51	54.57	21.75
chr4	153248674	153248674	*	0.0212881	0.566799	11.285	11.285	79.0736	67.7886	NM_001302694	TRIM2	-8685	+	0	0	1	1	0	1	0	IM_control	IM_NEC	NEC	0.0215	2.51	2.51	54.57	21.75
chr4	153248710	153248710	*	0.0385738	0.722918	11.1663	11.1663	80.3656	69.1993	NM_001302694	TRIM2	-8649	+	0	0	1	1	0	1	0	IM_control	hyper_NEC	NEC	0.0215	2.51	2.51	54.57	21.75
chr4	153248711	153248711	*	0.0323938	0.672807	11.1624	11.1624	80.3896	69.2272	NM_001302694	TRIM2	-8648	+	0	0	1	1	0	1	0	IM_control	hyper_NEC	NEC	0.0215	2.51	2.51	54.57	21.75
chr4	153257113	153257113	*	0.000429234	0.136536	-19.7168	19.7168	19.0032	38.7201	NM_001302694	TRIM2	-246	+	1	0	1	1	0	0	0	IM_control	hypo_NEC	control	0.0215	2.51	2.51	54.57	21.75
chr4	153257120	153257120	*	0.0254278	0.609397	-19.6978	19.6978	18.6778	38.3757	NM_001302694	TRIM2	-239	+	1	0	1	1	0	0	0	IM_control	hypo_NEC	control	0.0215	2.51	2.51	54.57	21.75
chr4	153257126	153257126	*	7.15713e-05	0.0758759	-19.6809	19.6809	18.4209	38.1017	NM_001302694	TRIM2	-233	+	1	0	1	1	0	0	0	IM_control	hypo_NEC	control	0.0215	2.51	2.51	54.57	21.75
chr4	153257143	153257143	*	6.5561e-05	0.0728658	-19.6303	19.6303	17.7917	37.422	NM_001302694	TRIM2	-216	+	1	0	1	1	0	0	0	IM_control	hypo_NEC	control	0.0215	2.51	2.51	54.57	21.75
chr4	153257175	153257175	*	9.16573e-05	0.0819105	-19.4912	19.4912	16.9938	36.4849	NM_001302694	TRIM2	-184	+	1	0	1	1	0	0	0	IM_control	hypo_NEC	control	0.0215	2.51	2.51	54.57	21.75
chr4	153257181	153257181	*	1.64481e-05	0.0470244	-19.4799	19.4799	16.8728	36.3528	NM_001302694	TRIM2	-178	+	1	0	1	1	0	0	0	IM_control	hypo_NEC	control	0.0215	2.51	2.51	54.57	21.75
chr4	153257188	153257188	*	0.0228048	0.582679	-19.4676	19.4676	16.7451	36.2127	NM_001302694	TRIM2	-171	+	1	0	1	1	0	0	0	IM_control	hypo_NEC	control	0.0215	2.51	2.51	54.57	21.75
chr4	153257204	153257204	*	0.000334345	0.124749	-19.236	19.236	16.7932	36.0292	NM_001302694	TRIM2	-155	+	1	0	1	1	0	0	0	IM_control	hypo_NEC	control	0.0215	2.51	2.51	54.57	21.75
chr4	156598287	156598287	*	0.000670245	0.156397	15.8342	15.8342	31.29	15.4558	NR_036641	PDGFC	373108	-	0	0	0	0	0	0	0	hypo_control	IM_NEC	NEC	0.0004	-2.94	2.94	2.94	8.63
chr4	156735698	156735698	*	0.0309673	0.6607	12.0436	12.0436	59.0864	47.0428	NR_036641	PDGFC	235697	-	0	0	0	0	0	0	0	IM_control	IM_NEC	NEC	0.0004	-2.94	2.94	2.94	8.63
chr4	156968539	156968539	*	0.014344	0.481302	-13.9032	13.9032	28.0678	41.9709	NR_036641	PDGFC	2856	-	0	0	1	1	0	0	0	IM_control	IM_NEC	control	0.0004	-2.94	2.94	2.94	8.63
chr4	156977647	156977647	*	0.0112164	0.434905	15.0512	15.0512	70.8262	55.7751	NM_016205	PDGFC	-6254	-	0	0	0	0	0	0	0	IM_control	IM_NEC	NEC	0.0004	-2.94	2.94	2.94	8.63
chr4	156977648	156977648	*	0.0081974	0.383906	15.0779	15.0779	70.7897	55.7118	NM_016205	PDGFC	-6255	-	0	0	0	0	0	0	0	IM_control	IM_NEC	NEC	0.0004	-2.94	2.94	2.94	8.63
chr4	165079454	165079454	*	0.00152597	0.206485	12.5887	12.5887	81.5457	68.957	NM_001100389	TMEM192	33419	-	0	1	0	1	0	0	0	IM_control	hyper_NEC	NEC	0.001	2.1	2.1	5.64	2.69
chr4	168621975	168621975	*	0.0247147	0.60225	10.6079	10.6079	71.5508	60.9429	NM_001166109	PALLD	-9642	+	0	0	1	1	0	0	0	IM_control	IM_NEC	NEC	0.0272	-3.06	3.06	36.66	112.09
chr4	168621976	168621976	*	0.00895864	0.398083	10.5877	10.5877	71.5529	60.9652	NM_001166109	PALLD	-9641	+	0	0	1	1	0	0	0	IM_control	IM_NEC	NEC	0.0272	-3.06	3.06	36.66	112.09
chr4	168634548	168634548	*	0.0163544	0.508301	-13.8258	13.8258	8.87386	22.6997	NM_001166109	PALLD	2933	+	0	0	1	1	0	0	0	IM_control	hypo_NEC	control	0.0272	-3.06	3.06	36.66	112.09
chr4	168634591	168634591	*	0.00196153	0.224866	-13.9806	13.9806	9.35397	23.3346	NM_001166109	PALLD	2976	+	0	0	1	1	0	0	0	IM_control	hypo_NEC	control	0.0272	-3.06	3.06	36.66	112.09
chr4	168634617	168634617	*	0.000900258	0.172319	-14.0206	14.0206	9.55315	23.5737	NM_001166109	PALLD	3002	+	0	0	1	1	0	0	0	IM_control	hypo_NEC	control	0.0272	-3.06	3.06	36.66	112.09
chr4	168634629	168634629	*	0.0227646	0.582322	-14.0211	14.0211	9.68179	23.7029	NM_001166109	PALLD	3014	+	0	0	1	1	0	0	0	IM_control	hypo_NEC	control	0.0272	-3.06	3.06	36.66	112.09
chr4	168634637	168634637	*	0.0319304	0.668826	-14.0229	14.0229	9.74423	23.7671	NM_001166109	PALLD	3022	+	0	0	1	1	0	0	0	IM_control	hypo_NEC	control	0.0272	-3.06	3.06	36.66	112.09
chr4	168694859	168694859	*	0.0471687	0.784604	15.5325	15.5325	64.2281	48.6955	NM_001166109	PALLD	63244	+	0	0	1	1	0	0	0	IM_control	IM_NEC	NEC	0.0272	-3.06	3.06	36.66	112.09
chr4	168804581	168804581	*	0.00624907	0.345589	14.8435	14.8435	68.068	53.2244	NM_001166110	PALLD	-27424	+	0	0	1	1	0	0	0	IM_control	IM_NEC	NEC	0.0272	-3.06	3.06	36.66	112.09
chr4	168804582	168804582	*	0.00177325	0.217822	14.8574	14.8574	68.0607	53.2033	NM_001166110	PALLD	-27423	+	0	0	1	1	0	0	0	IM_control	IM_NEC	NEC	0.0272	-3.06	3.06	36.66	112.09
chr4	168831247	168831247	*	0.0148874	0.488646	-15.4626	15.4626	20.2295	35.692	NM_001166110	PALLD	-758	+	1	0	1	1	0	1	0	IM_control	IM_NEC	control	0.0272	-3.06	3.06	36.66	112.09
chr4	168831248	168831248	*	0.00690709	0.358737	-15.4514	15.4514	20.2191	35.6705	NM_001166110	PALLD	-757	+	1	0	1	1	0	1	0	IM_control	IM_NEC	control	0.0272	-3.06	3.06	36.66	112.09
chr4	168870768	168870768	*	0.022241	0.576793	11.1323	11.1323	51.53	40.3977	NM_001166110	PALLD	38765	+	0	0	1	1	0	0	0	IM_control	IM_NEC	NEC	0.0272	-3.06	3.06	36.66	112.09
chr4	168878434	168878434	*	0.0219199	0.573606	-13.9934	13.9934	30.1757	44.1691	NM_001166110	PALLD	46431	+	0	0	1	1	1	0	0	IM_control	IM_NEC	control	0.0272	-3.06	3.06	36.66	112.09
chr4	168878472	168878472	*	0.0314553	0.664673	-12.3617	12.3617	37.2404	49.6021	NM_001166110	PALLD	46469	+	0	0	1	1	1	0	0	IM_control	IM_NEC	control	0.0272	-3.06	3.06	36.66	112.09
chr4	169009279	169009279	*	0.0406645	0.738918	18.3044	18.3044	51.5604	33.256	NM_032783	CBR4	1039	-	0	0	1	1	0	1	0	IM_control	IM_NEC	NEC	0.0188	1.74	1.74	6.9	3.97
chr4	169016177	169016177	*	0.0299809	0.651797	15.8993	15.8993	60.0424	44.1432	NM_032783	CBR4	-5861	-	0	0	0	0	0	0	0	IM_control	IM_NEC	NEC	0.0188	1.74	1.74	6.9	3.97
chr4	169070588	169070588	*	0.0077237	0.374608	18.1918	18.1918	67.3757	49.184	NM_032783	CBR4	-60272	-	0	0	0	0	0	0	0	IM_control	IM_NEC	NEC	0.0188	1.74	1.74	6.9	3.97
chr4	169070645	169070645	*	0.00596263	0.339213	14.9863	14.9863	69.3873	54.401	NM_032783	CBR4	-60329	-	0	0	0	0	0	0	0	IM_control	IM_NEC	NEC	0.0188	1.74	1.74	6.9	3.97
chr4	169070646	169070646	*	0.00527356	0.322831	14.9358	14.9358	69.3991	54.4633	NM_032783	CBR4	-60330	-	0	0	0	0	0	0	0	IM_control	IM_NEC	NEC	0.0188	1.74	1.74	6.9	3.97
chr4	169070663	169070663	*	0.0171628	0.518636	14.1089	14.1089	69.515	55.4062	NM_032783	CBR4	-60347	-	0	0	0	0	0	0	0	IM_control	IM_NEC	NEC	0.0188	1.74	1.74	6.9	3.97
chr4	169252034	169252034	*	0.000488597	0.141252	13.9396	13.9396	86.3806	72.441	NM_020870	SH3RF1	19065	-	0	0	1	1	0	0	0	IM_control	hyper_NEC	NEC	0.0259	2.01	2.01	16.72	8.32
chr4	169252035	169252035	*	0.0107137	0.426694	13.933	13.933	86.3667	72.4336	NM_020870	SH3RF1	19064	-	0	0	1	1	0	0	0	IM_control	hyper_NEC	NEC	0.0259	2.01	2.01	16.72	8.32
chr4	169252053	169252053	*	0.008342	0.386658	13.8152	13.8152	86.0983	72.2831	NM_020870	SH3RF1	19046	-	0	0	1	1	0	0	0	IM_control	hyper_NEC	NEC	0.0259	2.01	2.01	16.72	8.32
chr4	169252054	169252054	*	0.00307722	0.263691	13.8076	13.8076	86.1056	72.2981	NM_020870	SH3RF1	19045	-	0	0	1	1	0	0	0	IM_control	hyper_NEC	NEC	0.0259	2.01	2.01	16.72	8.32
chr4	169252058	169252058	*	0.0127015	0.457502	13.7809	13.7809	86.0489	72.268	NM_020870	SH3RF1	19041	-	0	0	1	1	0	0	0	IM_control	hyper_NEC	NEC	0.0259	2.01	2.01	16.72	8.32
chr4	169252059	169252059	*	0.00237309	0.240463	13.7741	13.7741	86.0346	72.2605	NM_020870	SH3RF1	19040	-	0	0	1	1	0	0	0	IM_control	hyper_NEC	NEC	0.0259	2.01	2.01	16.72	8.32
chr4	169252072	169252072	*	0.0364259	0.706211	13.6862	13.6862	85.8151	72.129	NM_020870	SH3RF1	19027	-	0	0	1	1	0	0	0	IM_control	hyper_NEC	NEC	0.0259	2.01	2.01	16.72	8.32
chr4	169252073	169252073	*	0.0262332	0.617251	13.6792	13.6792	85.8001	72.1209	NM_020870	SH3RF1	19026	-	0	0	1	1	0	0	0	IM_control	hyper_NEC	NEC	0.0259	2.01	2.01	16.72	8.32
chr4	169252134	169252134	*	0.0228901	0.583564	13.165	13.165	84.6823	71.5173	NM_020870	SH3RF1	18965	-	0	0	1	1	0	0	0	IM_control	hyper_NEC	NEC	0.0259	2.01	2.01	16.72	8.32
chr4	169268848	169268848	*	0.00303242	0.262185	11.2012	11.2012	76.7224	65.5212	NM_020870	SH3RF1	2251	-	0	1	0	1	0	1	0	IM_control	IM_NEC	NEC	0.0259	2.01	2.01	16.72	8.32
chr4	169315081	169315081	*	0.00365439	0.280773	17.6357	17.6357	31.0738	13.4381	NM_020870	SH3RF1	-43984	-	0	0	0	0	0	0	0	hypo_control	IM_NEC	NEC	0.0259	2.01	2.01	16.72	8.32
chr4	169315115	169315115	*	0.00590594	0.337852	17.4086	17.4086	30.8091	13.4006	NM_020870	SH3RF1	-44018	-	0	0	0	0	0	0	0	hypo_control	IM_NEC	NEC	0.0259	2.01	2.01	16.72	8.32
chr4	169315149	169315149	*	0.00154853	0.207475	17.3041	17.3041	30.6105	13.3064	NM_020870	SH3RF1	-44052	-	0	0	0	0	0	0	0	hypo_control	IM_NEC	NEC	0.0259	2.01	2.01	16.72	8.32
chr4	169315151	169315151	*	0.00297641	0.260255	17.2881	17.2881	30.6064	13.3183	NM_020870	SH3RF1	-44054	-	0	0	0	0	0	0	0	hypo_control	IM_NEC	NEC	0.0259	2.01	2.01	16.72	8.32
chr4	169315157	169315157	*	0.00470549	0.308536	17.0018	17.0018	30.7235	13.7217	NM_020870	SH3RF1	-44060	-	0	0	0	0	0	0	0	hypo_control	IM_NEC	NEC	0.0259	2.01	2.01	16.72	8.32
chr4	169342394	169342394	*	0.00900988	0.398896	10.1635	10.1635	76.9662	66.8027	NM_020870	SH3RF1	-71297	-	0	0	0	0	0	0	0	IM_control	IM_NEC	NEC	0.0259	2.01	2.01	16.72	8.32
chr4	172963131	172963131	*	0.0028952	0.257449	22.6911	22.6911	61.6241	38.9329	NM_017423	GALNT7	-205622	+	0	0	1	1	0	0	0	IM_control	IM_NEC	NEC	0.0039	3.31	3.31	25.54	7.7
chr4	182576817	182576817	*	0.0110535	0.432109	21.458	21.458	62.4365	40.9785	NM_001080477	TENM3	333388	+	0	0	1	1	0	0	0	IM_control	IM_NEC	NEC	0.0006	-4.89	4.89	2.31	11.29
chr4	184805606	184805606	*	0.0320851	0.67015	16.7484	16.7484	84.9029	68.1545	NM_001286710	ACSL1	183	-	1	1	1	2	0	0	0	IM_control	hyper_NEC	NEC	0.0044	-25.25	25.25	4.23	106.67
chr4	184805628	184805628	*	0.0213588	0.56755	16.9474	16.9474	84.5497	67.6023	NM_001286710	ACSL1	161	-	1	1	1	2	0	0	0	IM_control	hyper_NEC	NEC	0.0044	-25.25	25.25	4.23	106.67
chr4	184805629	184805629	*	0.00226466	0.236254	16.956	16.956	84.5346	67.5785	NM_001286710	ACSL1	160	-	1	1	1	2	0	0	0	IM_control	hyper_NEC	NEC	0.0044	-25.25	25.25	4.23	106.67
chr4	184805673	184805673	*	0.00298796	0.260755	17.3559	17.3559	83.9355	66.5796	NM_001286710	ACSL1	116	-	1	1	1	2	0	0	0	IM_control	hyper_NEC	NEC	0.0044	-25.25	25.25	4.23	106.67
chr4	184805674	184805674	*	0.00126314	0.193484	17.3644	17.3644	83.9215	66.5571	NM_001286710	ACSL1	115	-	1	1	1	2	0	0	0	IM_control	hyper_NEC	NEC	0.0044	-25.25	25.25	4.23	106.67
chr4	184805682	184805682	*	0.000843963	0.168883	17.4333	17.4333	83.8089	66.3756	NM_001286710	ACSL1	107	-	1	1	1	2	0	0	0	IM_control	hyper_NEC	NEC	0.0044	-25.25	25.25	4.23	106.67
chr4	184805683	184805683	*	0.0129713	0.461332	17.442	17.442	83.7947	66.3527	NM_001286710	ACSL1	106	-	1	1	1	2	0	0	0	IM_control	hyper_NEC	NEC	0.0044	-25.25	25.25	4.23	106.67
chr4	186104213	186104213	*	0.00625626	0.34576	14.626	14.626	86.253	71.6269	NM_003265	TLR3	35060	+	0	0	0	0	0	1	0	IM_control	hyper_NEC	NEC	0.0042	4.56	4.56	5.71	1.25
chr4	186104267	186104267	*	0.013225	0.465009	15.0176	15.0176	87.4925	72.4749	NM_003265	TLR3	35114	+	0	0	0	0	0	1	0	IM_control	hyper_NEC	NEC	0.0042	4.56	4.56	5.71	1.25
chr4	186104290	186104290	*	0.00237565	0.240492	15.0091	15.0091	86.9385	71.9294	NM_003265	TLR3	35137	+	0	0	0	0	0	1	0	IM_control	hyper_NEC	NEC	0.0042	4.56	4.56	5.71	1.25
chr4	186104320	186104320	*	0.00828478	0.38567	15.0105	15.0105	84.4736	69.4631	NM_003265	TLR3	35167	+	0	0	0	0	0	1	0	IM_control	hyper_NEC	NEC	0.0042	4.56	4.56	5.71	1.25
chr4	186204907	186204907	*	0.00583009	0.336198	16.2322	16.2322	86.0687	69.8365	NM_207352	CYP4V2	13389	+	0	0	1	1	0	1	0	IM_control	hyper_NEC	NEC	0.0098	2.38	2.38	11.23	4.71
chr4	186204908	186204908	*	0.00104642	0.182019	16.2321	16.2321	86.0918	69.8597	NM_207352	CYP4V2	13390	+	0	0	1	1	0	1	0	IM_control	hyper_NEC	NEC	0.0098	2.38	2.38	11.23	4.71
chr4	186204919	186204919	*	0.000456727	0.138427	16.2328	16.2328	86.3305	70.0977	NM_207352	CYP4V2	13401	+	0	0	1	1	0	1	0	IM_control	hyper_NEC	NEC	0.0098	2.38	2.38	11.23	4.71
chr4	186204920	186204920	*	0.0184152	0.534044	16.233	16.233	86.351	70.118	NM_207352	CYP4V2	13402	+	0	0	1	1	0	1	0	IM_control	hyper_NEC	NEC	0.0098	2.38	2.38	11.23	4.71
chr4	186204932	186204932	*	0.00179436	0.218474	16.2387	16.2387	86.5415	70.3028	NM_207352	CYP4V2	13414	+	0	0	1	1	0	1	0	IM_control	hyper_NEC	NEC	0.0098	2.38	2.38	11.23	4.71
chr4	186204933	186204933	*	0.000160284	0.0977092	16.239	16.239	86.5594	70.3204	NM_207352	CYP4V2	13415	+	0	0	1	1	0	1	0	IM_control	hyper_NEC	NEC	0.0098	2.38	2.38	11.23	4.71
chr4	186204935	186204935	*	0.00640853	0.348569	16.2399	16.2399	86.5948	70.355	NM_207352	CYP4V2	13417	+	0	0	1	1	0	1	0	IM_control	hyper_NEC	NEC	0.0098	2.38	2.38	11.23	4.71
chr4	186204936	186204936	*	0.00115566	0.187951	16.2403	16.2403	86.6123	70.372	NM_207352	CYP4V2	13418	+	0	0	1	1	0	1	0	IM_control	hyper_NEC	NEC	0.0098	2.38	2.38	11.23	4.71
chr4	186204961	186204961	*	0.00512796	0.319281	16.2465	16.2465	86.9478	70.7013	NM_207352	CYP4V2	13443	+	0	0	1	1	0	1	0	IM_control	hyper_NEC	NEC	0.0098	2.38	2.38	11.23	4.71
chr4	186204972	186204972	*	0.00101157	0.179821	16.2379	16.2379	87.0319	70.7939	NM_207352	CYP4V2	13454	+	0	0	1	1	0	1	0	IM_control	hyper_NEC	NEC	0.0098	2.38	2.38	11.23	4.71
chr4	186204981	186204981	*	0.0445829	0.766261	16.1889	16.1889	86.9676	70.7787	NM_207352	CYP4V2	13463	+	0	0	1	1	0	1	0	IM_control	hyper_NEC	NEC	0.0098	2.38	2.38	11.23	4.71
chr4	186204982	186204982	*	0.000181975	0.101926	16.1896	16.1896	86.98	70.7904	NM_207352	CYP4V2	13464	+	0	0	1	1	0	1	0	IM_control	hyper_NEC	NEC	0.0098	2.38	2.38	11.23	4.71
chr4	186204985	186204985	*	0.0151988	0.492723	16.1919	16.1919	87.0169	70.825	NM_207352	CYP4V2	13467	+	0	0	1	1	0	1	0	IM_control	hyper_NEC	NEC	0.0098	2.38	2.38	11.23	4.71
chr4	186204986	186204986	*	0.000394499	0.132108	16.2162	16.2162	87.0999	70.8837	NM_207352	CYP4V2	13468	+	0	0	1	1	0	1	0	IM_control	hyper_NEC	NEC	0.0098	2.38	2.38	11.23	4.71
chr4	186204988	186204988	*	0.00777018	0.375615	16.2181	16.2181	87.1244	70.9063	NM_207352	CYP4V2	13470	+	0	0	1	1	0	1	0	IM_control	hyper_NEC	NEC	0.0098	2.38	2.38	11.23	4.71
chr4	186204989	186204989	*	0.000656557	0.155565	16.2191	16.2191	87.1365	70.9174	NM_207352	CYP4V2	13471	+	0	0	1	1	0	1	0	IM_control	hyper_NEC	NEC	0.0098	2.38	2.38	11.23	4.71
chr4	186205019	186205019	*	0.0443123	0.764486	16.2714	16.2714	87.5063	71.2348	NM_207352	CYP4V2	13501	+	0	0	1	1	0	1	0	IM_control	hyper_NEC	NEC	0.0098	2.38	2.38	11.23	4.71
chr4	186205020	186205020	*	2.7393e-05	0.0563333	16.2747	16.2747	87.5205	71.2458	NM_207352	CYP4V2	13502	+	0	0	1	1	0	1	0	IM_control	hyper_NEC	NEC	0.0098	2.38	2.38	11.23	4.71
chr4	186205051	186205051	*	0.000150579	0.0957918	16.3592	16.3592	87.8089	71.4497	NM_207352	CYP4V2	13533	+	0	0	1	1	0	1	0	IM_control	hyper_NEC	NEC	0.0098	2.38	2.38	11.23	4.71
chr5	499500	499500	*	0.0106765	0.426057	-12.9211	12.9211	75.3088	88.2299	NM_004174	SLC9A3	24935	-	0	0	1	1	0	1	0	hyper_control	IM_NEC	control	0.0335	3.19	3.19	45.6	14.29
chr5	499525	499525	*	0.00108697	0.184269	-13.818	13.818	73.6564	87.4744	NM_004174	SLC9A3	24910	-	0	0	1	1	0	1	0	hyper_control	IM_NEC	control	0.0335	3.19	3.19	45.6	14.29
chr5	501937	501937	*	0.0331338	0.679016	-10.3383	10.3383	25.4986	35.8369	NM_004174	SLC9A3	22498	-	0	0	1	1	1	0	0	IM_control	IM_NEC	control	0.0335	3.19	3.19	45.6	14.29
chr5	501941	501941	*	0.0348203	0.693122	-10.5511	10.5511	24.7212	35.2723	NM_004174	SLC9A3	22494	-	0	0	1	1	1	0	0	IM_control	IM_NEC	control	0.0335	3.19	3.19	45.6	14.29
chr5	501955	501955	*	0.0400633	0.734468	-11.2943	11.2943	22.2444	33.5386	NM_004174	SLC9A3	22480	-	0	0	1	1	1	0	0	IM_control	IM_NEC	control	0.0335	3.19	3.19	45.6	14.29
chr5	501960	501960	*	0.0309377	0.660361	-11.4598	11.4598	21.5336	32.9934	NM_004174	SLC9A3	22475	-	0	0	1	1	1	0	0	IM_control	IM_NEC	control	0.0335	3.19	3.19	45.6	14.29
chr5	502013	502013	*	0.00701599	0.36094	-11.8276	11.8276	18.6691	30.4967	NM_004174	SLC9A3	22422	-	0	0	1	1	0	1	0	IM_control	hypo_NEC	control	0.0335	3.19	3.19	45.6	14.29
chr5	502125	502125	*	0.044312	0.764486	-11.2404	11.2404	34.2405	45.4809	NM_004174	SLC9A3	22310	-	0	0	1	1	0	1	0	IM_control	IM_NEC	control	0.0335	3.19	3.19	45.6	14.29
chr5	502442	502442	*	0.000280392	0.117761	-14.7119	14.7119	44.7257	59.4376	NM_004174	SLC9A3	21993	-	0	0	1	1	0	1	0	IM_control	IM_NEC	control	0.0335	3.19	3.19	45.6	14.29
chr5	502443	502443	*	0.000988116	0.178385	-14.7439	14.7439	44.73	59.4739	NM_004174	SLC9A3	21992	-	0	0	1	1	0	1	0	IM_control	IM_NEC	control	0.0335	3.19	3.19	45.6	14.29
chr5	502490	502490	*	0.0124444	0.45344	-16.4917	16.4917	43.8271	60.3189	NM_004174	SLC9A3	21945	-	0	0	1	1	0	1	0	IM_control	IM_NEC	control	0.0335	3.19	3.19	45.6	14.29
chr5	502501	502501	*	0.0030987	0.264413	-16.6655	16.6655	43.6754	60.3409	NM_004174	SLC9A3	21934	-	0	0	1	1	0	1	0	IM_control	IM_NEC	control	0.0335	3.19	3.19	45.6	14.29
chr5	1201452	1201452	*	0.0401523	0.735214	14.29	14.29	60.9562	46.6662	NM_001003841	SLC6A19	-143	+	1	0	0	0	1	0	0	IM_control	IM_NEC	NEC	0.0037	3.66	3.66	9.55	2.61
chr5	1201456	1201456	*	0.00896716	0.398192	14.4344	14.4344	61.6724	47.238	NM_001003841	SLC6A19	-139	+	1	0	0	0	1	0	0	IM_control	IM_NEC	NEC	0.0037	3.66	3.66	9.55	2.61
chr5	1201488	1201488	*	0.00276678	0.253308	15.4158	15.4158	66.8569	51.4411	NM_001003841	SLC6A19	-107	+	1	0	0	0	1	0	0	IM_control	IM_NEC	NEC	0.0037	3.66	3.66	9.55	2.61
chr5	1201493	1201493	*	0.0106992	0.426468	15.5034	15.5034	67.5712	52.0679	NM_001003841	SLC6A19	-102	+	1	0	0	0	1	0	0	IM_control	IM_NEC	NEC	0.0037	3.66	3.66	9.55	2.61
chr5	1201494	1201494	*	0.00976902	0.411024	15.5205	15.5205	67.7105	52.19	NM_001003841	SLC6A19	-101	+	1	0	0	0	1	0	0	IM_control	IM_NEC	NEC	0.0037	3.66	3.66	9.55	2.61
chr5	1201515	1201515	*	0.0185006	0.535156	15.6871	15.6871	70.3721	54.685	NM_001003841	SLC6A19	-80	+	1	0	0	0	1	0	0	IM_control	IM_NEC	NEC	0.0037	3.66	3.66	9.55	2.61
chr5	1201524	1201524	*	0.00443764	0.301663	15.7164	15.7164	71.328	55.6116	NM_001003841	SLC6A19	-71	+	1	0	0	0	1	0	0	IM_control	IM_NEC	NEC	0.0037	3.66	3.66	9.55	2.61
chr5	1201525	1201525	*	0.00190529	0.22279	15.7147	15.7147	71.4273	55.7126	NM_001003841	SLC6A19	-70	+	1	0	0	0	1	0	0	IM_control	IM_NEC	NEC	0.0037	3.66	3.66	9.55	2.61
chr5	1201546	1201546	*	0.0131685	0.464119	15.487	15.487	73.216	57.729	NM_001003841	SLC6A19	-49	+	1	0	0	0	1	0	0	IM_control	IM_NEC	NEC	0.0037	3.66	3.66	9.55	2.61
chr5	1201547	1201547	*	0.0128128	0.458976	15.4676	15.4676	73.2892	57.8215	NM_001003841	SLC6A19	-48	+	1	0	0	0	1	0	0	IM_control	IM_NEC	NEC	0.0037	3.66	3.66	9.55	2.61
chr5	1201576	1201576	*	0.010135	0.417318	14.6158	14.6158	74.9813	60.3656	NM_001003841	SLC6A19	-19	+	1	0	0	0	1	0	0	IM_control	IM_NEC	NEC	0.0037	3.66	3.66	9.55	2.61
chr5	1201577	1201577	*	0.0318735	0.668228	14.5775	14.5775	75.0268	60.4493	NM_001003841	SLC6A19	-18	+	1	0	0	0	1	0	0	IM_control	IM_NEC	NEC	0.0037	3.66	3.66	9.55	2.61
chr5	1201583	1201583	*	0.0090091	0.398889	14.3387	14.3387	75.2865	60.9478	NM_001003841	SLC6A19	-12	+	1	0	0	0	1	0	0	IM_control	IM_NEC	NEC	0.0037	3.66	3.66	9.55	2.61
chr5	1201584	1201584	*	0.00757386	0.3716	14.4155	14.4155	75.3531	60.9376	NM_001003841	SLC6A19	-11	+	1	0	0	0	1	0	0	IM_control	IM_NEC	NEC	0.0037	3.66	3.66	9.55	2.61
chr5	1201590	1201590	*	0.00300663	0.261416	14.1936	14.1936	75.5648	61.3712	NM_001003841	SLC6A19	-5	+	1	0	0	0	1	0	0	IM_control	IM_NEC	NEC	0.0037	3.66	3.66	9.55	2.61
chr5	1201880	1201880	*	0.000881325	0.171057	13.6934	13.6934	86.5279	72.8345	NM_001003841	SLC6A19	287	+	1	0	1	1	1	0	0	IM_control	hyper_NEC	NEC	0.0037	3.66	3.66	9.55	2.61
chr5	1526755	1526755	*	0.0285466	0.638866	-12.4613	12.4613	59.1181	71.5794	NM_024830	LPCAT1	-2779	-	0	0	0	0	0	0	0	IM_control	IM_NEC	control	0.0019	-6.77	6.77	5.55	37.54
chr5	1526814	1526814	*	0.00190572	0.22279	-16.8941	16.8941	57.5598	74.4538	NM_024830	LPCAT1	-2838	-	0	0	0	0	0	0	0	IM_control	IM_NEC	control	0.0019	-6.77	6.77	5.55	37.54
chr5	1549269	1549269	*	0.0100259	0.415456	16.2917	16.2917	81.4758	65.1841	NM_024830	LPCAT1	-25293	-	0	0	0	0	0	0	0	IM_control	hyper_NEC	NEC	0.0019	-6.77	6.77	5.55	37.54
chr5	1549272	1549272	*	0.0038013	0.284775	16.2642	16.2642	81.3753	65.1111	NM_024830	LPCAT1	-25296	-	0	0	0	0	0	0	0	IM_control	hyper_NEC	NEC	0.0019	-6.77	6.77	5.55	37.54
chr5	1549290	1549290	*	0.0057136	0.33372	16.1333	16.1333	80.8461	64.7128	NM_024830	LPCAT1	-25314	-	0	0	0	0	0	0	0	IM_control	hyper_NEC	NEC	0.0019	-6.77	6.77	5.55	37.54
chr5	1549305	1549305	*	0.0107363	0.427151	15.9545	15.9545	80.4835	64.529	NM_024830	LPCAT1	-25329	-	0	0	0	0	0	0	0	IM_control	hyper_NEC	NEC	0.0019	-6.77	6.77	5.55	37.54
chr5	1549331	1549331	*	0.00338891	0.272882	15.5658	15.5658	79.9766	64.4109	NM_024830	LPCAT1	-25355	-	0	0	0	0	0	0	0	IM_control	IM_NEC	NEC	0.0019	-6.77	6.77	5.55	37.54
chr5	1549341	1549341	*	0.00157223	0.208834	15.4932	15.4932	79.8798	64.3866	NM_024830	LPCAT1	-25365	-	0	0	0	0	0	0	0	IM_control	IM_NEC	NEC	0.0019	-6.77	6.77	5.55	37.54
chr5	1549347	1549347	*	0.0216518	0.570553	15.3676	15.3676	79.7845	64.4169	NM_024830	LPCAT1	-25371	-	0	0	0	0	0	0	0	IM_control	IM_NEC	NEC	0.0019	-6.77	6.77	5.55	37.54
chr5	1549412	1549412	*	0.00471093	0.308633	14.9327	14.9327	79.9533	65.0206	NM_024830	LPCAT1	-25436	-	0	0	0	0	0	0	0	IM_control	IM_NEC	NEC	0.0019	-6.77	6.77	5.55	37.54
chr5	1549435	1549435	*	0.0033605	0.272133	14.7859	14.7859	80.2977	65.5117	NM_024830	LPCAT1	-25459	-	0	0	0	0	0	0	0	IM_control	hyper_NEC	NEC	0.0019	-6.77	6.77	5.55	37.54
chr5	1549438	1549438	*	0.00415597	0.294352	14.7593	14.7593	80.3538	65.5945	NM_024830	LPCAT1	-25462	-	0	0	0	0	0	0	0	IM_control	hyper_NEC	NEC	0.0019	-6.77	6.77	5.55	37.54
chr5	1549452	1549452	*	0.0374729	0.714233	14.6964	14.6964	80.5907	65.8943	NM_024830	LPCAT1	-25476	-	0	0	0	0	0	0	0	IM_control	hyper_NEC	NEC	0.0019	-6.77	6.77	5.55	37.54
chr5	1549458	1549458	*	0.0010486	0.182113	14.6386	14.6386	80.735	66.0964	NM_024830	LPCAT1	-25482	-	0	0	0	0	0	0	0	IM_control	hyper_NEC	NEC	0.0019	-6.77	6.77	5.55	37.54
chr5	1552541	1552541	*	0.00918547	0.401654	12.7513	12.7513	75.7433	62.992	NM_024830	LPCAT1	-28565	-	0	0	0	0	0	1	0	IM_control	IM_NEC	NEC	0.0019	-6.77	6.77	5.55	37.54
chr5	1552572	1552572	*	0.0128261	0.459131	13.0297	13.0297	75.9374	62.9077	NM_024830	LPCAT1	-28596	-	0	0	0	0	0	1	0	IM_control	IM_NEC	NEC	0.0019	-6.77	6.77	5.55	37.54
chr5	1552573	1552573	*	0.020255	0.555407	13.0358	13.0358	75.9423	62.9065	NM_024830	LPCAT1	-28597	-	0	0	0	0	0	1	0	IM_control	IM_NEC	NEC	0.0019	-6.77	6.77	5.55	37.54
chr5	1552574	1552574	*	0.0073357	0.36701	13.0419	13.0419	75.9472	62.9053	NM_024830	LPCAT1	-28598	-	0	0	0	0	0	1	0	IM_control	IM_NEC	NEC	0.0019	-6.77	6.77	5.55	37.54
chr5	1552586	1552586	*	0.00355165	0.277712	13.1142	13.1142	76.0053	62.8911	NM_024830	LPCAT1	-28610	-	0	0	0	0	0	1	0	IM_control	IM_NEC	NEC	0.0019	-6.77	6.77	5.55	37.54
chr5	1552589	1552589	*	0.0305718	0.657088	13.1318	13.1318	76.0197	62.8879	NM_024830	LPCAT1	-28613	-	0	0	0	0	0	1	0	IM_control	IM_NEC	NEC	0.0019	-6.77	6.77	5.55	37.54
chr5	1552590	1552590	*	0.0111399	0.43354	13.1376	13.1376	76.0244	62.8868	NM_024830	LPCAT1	-28614	-	0	0	0	0	0	1	0	IM_control	IM_NEC	NEC	0.0019	-6.77	6.77	5.55	37.54
chr5	1552632	1552632	*	0.0302378	0.654157	13.4685	13.4685	76.1843	62.7159	NM_024830	LPCAT1	-28656	-	0	0	0	0	0	1	0	IM_control	IM_NEC	NEC	0.0019	-6.77	6.77	5.55	37.54
chr5	1552633	1552633	*	0.0065838	0.352408	13.4743	13.4743	76.1883	62.714	NM_024830	LPCAT1	-28657	-	0	0	0	0	0	1	0	IM_control	IM_NEC	NEC	0.0019	-6.77	6.77	5.55	37.54
chr5	1552638	1552638	*	0.00289777	0.257449	13.5031	13.5031	76.2066	62.7035	NM_024830	LPCAT1	-28662	-	0	0	0	0	0	1	0	IM_control	IM_NEC	NEC	0.0019	-6.77	6.77	5.55	37.54
chr5	1552639	1552639	*	0.0141094	0.478163	13.5089	13.5089	76.2099	62.701	NM_024830	LPCAT1	-28663	-	0	0	0	0	0	1	0	IM_control	IM_NEC	NEC	0.0019	-6.77	6.77	5.55	37.54
chr5	1552657	1552657	*	0.00170551	0.214839	13.5992	13.5992	76.2484	62.6491	NM_024830	LPCAT1	-28681	-	0	0	0	0	0	1	0	IM_control	IM_NEC	NEC	0.0019	-6.77	6.77	5.55	37.54
chr5	1555676	1555676	*	0.00698143	0.360258	-11.0016	11.0016	66.9275	77.9291	NM_024830	LPCAT1	-31700	-	0	0	0	0	0	0	0	IM_control	IM_NEC	control	0.0019	-6.77	6.77	5.55	37.54
chr5	1555685	1555685	*	0.00250062	0.244657	-10.7563	10.7563	67.2682	78.0245	NM_024830	LPCAT1	-31709	-	0	0	0	0	0	0	0	IM_control	IM_NEC	control	0.0019	-6.77	6.77	5.55	37.54
chr5	1555696	1555696	*	0.0207356	0.560657	-10.5174	10.5174	67.7629	78.2803	NM_024830	LPCAT1	-31720	-	0	0	0	0	0	0	0	IM_control	IM_NEC	control	0.0019	-6.77	6.77	5.55	37.54
chr5	9547300	9547300	*	0.00380815	0.284858	18.0872	18.0872	59.2433	41.1562	NR_045196	SNHG18	1102	+	1	0	1	1	0	1	0	IM_control	IM_NEC	NEC	0.0278	2.48	2.48	5.22	2.11
chr5	9547336	9547336	*	0.0244143	0.599051	18.6748	18.6748	59.6218	40.947	NR_045196	SNHG18	1138	+	1	0	1	1	0	1	0	IM_control	IM_NEC	NEC	0.0278	2.48	2.48	5.22	2.11
chr5	9547356	9547356	*	0.00531267	0.323775	18.869	18.869	59.5786	40.7096	NR_045196	SNHG18	1158	+	1	0	1	1	0	1	0	IM_control	IM_NEC	NEC	0.0278	2.48	2.48	5.22	2.11
chr5	9547357	9547357	*	0.0298548	0.650742	18.8759	18.8759	59.5752	40.6993	NR_045196	SNHG18	1159	+	1	0	1	1	0	1	0	IM_control	IM_NEC	NEC	0.0278	2.48	2.48	5.22	2.11
chr5	9547361	9547361	*	0.00176152	0.217131	18.9025	18.9025	59.5592	40.6567	NR_045196	SNHG18	1163	+	1	0	1	1	0	1	0	IM_control	IM_NEC	NEC	0.0278	2.48	2.48	5.22	2.11
chr5	9547362	9547362	*	0.00967185	0.409713	18.9088	18.9088	59.5546	40.6458	NR_045196	SNHG18	1164	+	1	0	1	1	0	1	0	IM_control	IM_NEC	NEC	0.0278	2.48	2.48	5.22	2.11
chr5	9547432	9547432	*	0.0065237	0.351135	18.9006	18.9006	58.1858	39.2852	NR_045196	SNHG18	1234	+	1	0	1	1	0	1	0	IM_control	IM_NEC	NEC	0.0278	2.48	2.48	5.22	2.11
chr5	9547433	9547433	*	0.00797	0.37959	18.889	18.889	58.1381	39.2491	NR_045196	SNHG18	1235	+	1	0	1	1	0	1	0	IM_control	IM_NEC	NEC	0.0278	2.48	2.48	5.22	2.11
chr5	10306064	10306064	*	0.0156052	0.498241	23.6362	23.6362	48.7837	25.1476	NM_138809	CMBL	1993	-	0	0	1	1	0	1	0	IM_control	IM_NEC	NEC	0.0039	5.4	5.4	17.05	3.16
chr5	14870474	14870474	*	0.0328065	0.676244	10.6398	10.6398	30.4617	19.8219	NM_054027	ANKH	1312	-	0	0	1	1	0	1	0	hypo_control	IM_NEC	NEC	0.0007	2.66	2.66	34.72	13.05
chr5	14870475	14870475	*	0.0186485	0.536664	10.6028	10.6028	30.3722	19.7694	NM_054027	ANKH	1311	-	0	0	1	1	0	1	0	hypo_control	IM_NEC	NEC	0.0007	2.66	2.66	34.72	13.05
chr5	14870478	14870478	*	0.0493174	0.799562	10.4891	10.4891	30.0982	19.6091	NM_054027	ANKH	1308	-	0	0	1	1	0	1	0	hypo_control	IM_NEC	NEC	0.0007	2.66	2.66	34.72	13.05
chr5	14870479	14870479	*	0.0449046	0.768255	10.4504	10.4504	30.0051	19.5548	NM_054027	ANKH	1307	-	0	0	1	1	0	1	0	hypo_control	IM_NEC	NEC	0.0007	2.66	2.66	34.72	13.05
chr5	14870485	14870485	*	0.0133899	0.467662	10.224	10.224	29.4158	19.1917	NM_054027	ANKH	1301	-	0	0	1	1	0	1	0	hypo_control	IM_NEC	NEC	0.0007	2.66	2.66	34.72	13.05
chr5	14992985	14992985	*	0.0107493	0.42736	-15.374	15.374	57.5418	72.9158	NM_054027	ANKH	-121201	-	0	0	0	0	0	0	0	IM_control	IM_NEC	control	0.0007	2.66	2.66	34.72	13.05
chr5	14993029	14993029	*	0.0234964	0.590174	-15.2841	15.2841	57.7796	73.0636	NM_054027	ANKH	-121245	-	0	0	0	0	0	0	0	IM_control	IM_NEC	control	0.0007	2.66	2.66	34.72	13.05
chr5	14993031	14993031	*	0.048996	0.797503	-15.2954	15.2954	57.7819	73.0773	NM_054027	ANKH	-121247	-	0	0	0	0	0	0	0	IM_control	IM_NEC	control	0.0007	2.66	2.66	34.72	13.05
chr5	14993041	14993041	*	0.0176634	0.524955	-15.4664	15.4664	57.9069	73.3733	NM_054027	ANKH	-121257	-	0	0	0	0	0	0	0	IM_control	IM_NEC	control	0.0007	2.66	2.66	34.72	13.05
chr5	14993066	14993066	*	0.00873908	0.394146	-16.0622	16.0622	58.2771	74.3392	NM_054027	ANKH	-121282	-	0	0	0	0	0	0	0	IM_control	IM_NEC	control	0.0007	2.66	2.66	34.72	13.05
chr5	14993069	14993069	*	0.00910675	0.400544	-16.0875	16.0875	58.2508	74.3384	NM_054027	ANKH	-121285	-	0	0	0	0	0	0	0	IM_control	IM_NEC	control	0.0007	2.66	2.66	34.72	13.05
chr5	14993108	14993108	*	0.0129158	0.460533	-16.2833	16.2833	57.603	73.8863	NM_054027	ANKH	-121324	-	0	0	0	0	0	0	0	IM_control	IM_NEC	control	0.0007	2.66	2.66	34.72	13.05
chr5	14993134	14993134	*	0.011723	0.442159	-16.3363	16.3363	57.0152	73.3515	NM_054027	ANKH	-121350	-	0	0	0	0	0	0	0	IM_control	IM_NEC	control	0.0007	2.66	2.66	34.72	13.05
chr5	14993142	14993142	*	0.0342681	0.688513	-16.3705	16.3705	56.86	73.2306	NM_054027	ANKH	-121358	-	0	0	0	0	0	0	0	IM_control	IM_NEC	control	0.0007	2.66	2.66	34.72	13.05
chr5	14993150	14993150	*	0.00822923	0.384495	-16.3943	16.3943	56.698	73.0923	NM_054027	ANKH	-121366	-	0	0	0	0	0	0	0	IM_control	IM_NEC	control	0.0007	2.66	2.66	34.72	13.05
chr5	14993164	14993164	*	0.0149369	0.489279	-16.3319	16.3319	56.3088	72.6407	NM_054027	ANKH	-121380	-	0	0	0	0	0	0	0	IM_control	IM_NEC	control	0.0007	2.66	2.66	34.72	13.05
chr5	14993172	14993172	*	0.0255734	0.610959	-16.3764	16.3764	56.2056	72.5819	NM_054027	ANKH	-121388	-	0	0	0	0	0	0	0	IM_control	IM_NEC	control	0.0007	2.66	2.66	34.72	13.05
chr5	14993347	14993347	*	0.00743791	0.369013	-16.5526	16.5526	54.1457	70.6982	NM_054027	ANKH	-121563	-	0	0	0	0	0	0	0	IM_control	IM_NEC	control	0.0007	2.66	2.66	34.72	13.05
chr5	14993387	14993387	*	0.0119592	0.445747	-17.72	17.72	53.9672	71.6871	NM_054027	ANKH	-121603	-	0	0	0	0	0	0	0	IM_control	IM_NEC	control	0.0007	2.66	2.66	34.72	13.05
chr5	16508812	16508812	*	0.0416751	0.746006	12.1015	12.1015	46.2	34.0985	NM_019000	RETREG1	187	-	1	1	1	2	0	0	0	IM_control	IM_NEC	NEC	0.0013	3.14	3.14	13.42	4.27
chr5	16510371	16510371	*	0.0118765	0.444555	10.9146	10.9146	74.1763	63.2617	NM_019000	RETREG1	-1374	-	1	0	1	1	0	0	0	IM_control	IM_NEC	NEC	0.0013	3.14	3.14	13.42	4.27
chr5	16510380	16510380	*	0.0202255	0.555035	10.8552	10.8552	74.0721	63.2169	NM_019000	RETREG1	-1383	-	1	0	1	1	0	0	0	IM_control	IM_NEC	NEC	0.0013	3.14	3.14	13.42	4.27
chr5	16539393	16539393	*	0.000614628	0.151867	27.6129	27.6129	59.3699	31.7569	NM_019000	RETREG1	-30396	-	0	0	1	1	0	0	0	IM_control	IM_NEC	NEC	0.0013	3.14	3.14	13.42	4.27
chr5	16539394	16539394	*	0.00864934	0.392364	27.6169	27.6169	59.4163	31.7994	NM_019000	RETREG1	-30397	-	0	0	1	1	0	0	0	IM_control	IM_NEC	NEC	0.0013	3.14	3.14	13.42	4.27
chr5	16539426	16539426	*	0.00160137	0.2102	27.7131	27.7131	60.7429	33.0298	NM_019000	RETREG1	-30429	-	0	0	1	1	0	0	0	IM_control	IM_NEC	NEC	0.0013	3.14	3.14	13.42	4.27
chr5	16539427	16539427	*	0.0135482	0.469953	27.7152	27.7152	60.7802	33.065	NM_019000	RETREG1	-30430	-	0	0	1	1	0	0	0	IM_control	IM_NEC	NEC	0.0013	3.14	3.14	13.42	4.27
chr5	16539470	16539470	*	3.27166e-06	0.0287804	27.7384	27.7384	61.8667	34.1284	NM_019000	RETREG1	-30473	-	0	0	1	1	0	0	0	IM_control	IM_NEC	NEC	0.0013	3.14	3.14	13.42	4.27
chr5	16539471	16539471	*	0.000410708	0.134043	27.7393	27.7393	61.9004	34.1611	NM_019000	RETREG1	-30474	-	0	0	1	1	0	0	0	IM_control	IM_NEC	NEC	0.0013	3.14	3.14	13.42	4.27
chr5	16539476	16539476	*	1.29355e-05	0.0441834	27.6158	27.6158	61.8198	34.204	NM_019000	RETREG1	-30479	-	0	0	1	1	0	0	0	IM_control	IM_NEC	NEC	0.0013	3.14	3.14	13.42	4.27
chr5	16539477	16539477	*	0.00538488	0.325757	27.6171	27.6171	61.8538	34.2367	NM_019000	RETREG1	-30480	-	0	0	1	1	0	0	0	IM_control	IM_NEC	NEC	0.0013	3.14	3.14	13.42	4.27
chr5	16539480	16539480	*	4.05904e-05	0.0624105	27.6763	27.6763	62.0525	34.3761	NM_019000	RETREG1	-30483	-	0	0	1	1	0	0	0	IM_control	IM_NEC	NEC	0.0013	3.14	3.14	13.42	4.27
chr5	16539481	16539481	*	0.000924472	0.174108	27.4769	27.4769	61.7712	34.2943	NM_019000	RETREG1	-30484	-	0	0	1	1	0	0	0	IM_control	IM_NEC	NEC	0.0013	3.14	3.14	13.42	4.27
chr5	16539484	16539484	*	0.00014811	0.0952313	27.7414	27.7414	62.3147	34.5733	NM_019000	RETREG1	-30487	-	0	0	1	1	0	0	0	IM_control	IM_NEC	NEC	0.0013	3.14	3.14	13.42	4.27
chr5	16539485	16539485	*	0.0144011	0.482065	27.7419	27.7419	62.3479	34.6059	NM_019000	RETREG1	-30488	-	0	0	1	1	0	0	0	IM_control	IM_NEC	NEC	0.0013	3.14	3.14	13.42	4.27
chr5	16539489	16539489	*	1.83061e-06	0.0238639	27.6014	27.6014	62.2125	34.6111	NM_019000	RETREG1	-30492	-	0	0	1	1	0	0	0	IM_control	IM_NEC	NEC	0.0013	3.14	3.14	13.42	4.27
chr5	16539490	16539490	*	0.00138564	0.19983	27.6025	27.6025	62.2465	34.644	NM_019000	RETREG1	-30493	-	0	0	1	1	0	0	0	IM_control	IM_NEC	NEC	0.0013	3.14	3.14	13.42	4.27
chr5	16667352	16667352	*	0.00311357	0.264833	10.6536	10.6536	75.7532	65.0996	NM_001034850	RETREG1	-50295	-	0	0	1	1	0	0	0	IM_control	IM_NEC	NEC	0.0013	3.14	3.14	13.42	4.27
chr5	16667407	16667407	*	0.0138219	0.473811	15.3846	15.3846	78.0531	62.6685	NM_001034850	RETREG1	-50350	-	0	0	1	1	0	0	0	IM_control	IM_NEC	NEC	0.0013	3.14	3.14	13.42	4.27
chr5	16669765	16669765	*	0.0394052	0.72933	16.6845	16.6845	60.3428	43.6583	NM_001034850	RETREG1	-52708	-	0	0	1	1	0	0	0	IM_control	IM_NEC	NEC	0.0013	3.14	3.14	13.42	4.27
chr5	16669806	16669806	*	0.0143947	0.481954	16.7129	16.7129	57.4722	40.7592	NM_001034850	RETREG1	-52749	-	0	0	1	1	0	0	0	IM_control	IM_NEC	NEC	0.0013	3.14	3.14	13.42	4.27
chr5	16700295	16700295	*	0.00626767	0.345954	-21.6584	21.6584	38.8142	60.4726	NM_001034850	RETREG1	-83238	-	0	0	1	1	0	1	0	IM_control	IM_NEC	control	0.0013	3.14	3.14	13.42	4.27
chr5	16700302	16700302	*	0.00680112	0.356693	-21.7322	21.7322	39.2432	60.9754	NM_001034850	RETREG1	-83245	-	0	0	1	1	0	1	0	IM_control	IM_NEC	control	0.0013	3.14	3.14	13.42	4.27
chr5	16700398	16700398	*	0.0459496	0.775446	-21.9977	21.9977	47.2125	69.2102	NM_001034850	RETREG1	-83341	-	0	0	1	1	0	1	0	IM_control	IM_NEC	control	0.0013	3.14	3.14	13.42	4.27
chr5	16700414	16700414	*	0.00301738	0.261784	-21.9619	21.9619	48.7287	70.6906	NM_001034850	RETREG1	-83357	-	0	0	1	1	0	1	0	IM_control	IM_NEC	control	0.0013	3.14	3.14	13.42	4.27
chr5	16721752	16721752	*	0.00413348	0.293705	14.7129	14.7129	71.3349	56.622	NM_001034850	RETREG1	-104695	-	0	0	1	1	0	0	0	IM_control	IM_NEC	NEC	0.0013	3.14	3.14	13.42	4.27
chr5	16735365	16735365	*	0.0328859	0.676871	11.3441	11.3441	77.2918	65.9477	NM_001034850	RETREG1	-118308	-	0	0	1	1	0	0	0	IM_control	IM_NEC	NEC	0.0013	3.14	3.14	13.42	4.27
chr5	16735374	16735374	*	0.0184763	0.534862	11.3278	11.3278	77.2684	65.9405	NM_001034850	RETREG1	-118317	-	0	0	1	1	0	0	0	IM_control	IM_NEC	NEC	0.0013	3.14	3.14	13.42	4.27
chr5	16743156	16743156	*	0.00398991	0.289876	17.9274	17.9274	70.42	52.4927	NM_001034850	RETREG1	-126099	-	0	0	1	1	0	0	0	IM_control	IM_NEC	NEC	0.0013	3.14	3.14	13.42	4.27
chr5	16743157	16743157	*	0.00492748	0.314502	17.9544	17.9544	70.4951	52.5406	NM_001034850	RETREG1	-126100	-	0	0	1	1	0	0	0	IM_control	IM_NEC	NEC	0.0013	3.14	3.14	13.42	4.27
chr5	17119123	17119123	*	0.0014368	0.202281	-17.1672	17.1672	52.9404	70.1076	NM_001271606	BASP1	-97700	+	0	0	0	0	0	0	0	IM_control	IM_NEC	control	0.003	-18.48	18.48	5.27	97.33
chr5	17130488	17130488	*	0.0219477	0.573898	-13.7516	13.7516	46.0568	59.8083	NM_001271606	BASP1	-86335	+	0	1	0	1	0	0	0	IM_control	IM_NEC	control	0.003	-18.48	18.48	5.27	97.33
chr5	17130552	17130552	*	0.0330972	0.678702	-12.8344	12.8344	46.6689	59.5033	NM_001271606	BASP1	-86271	+	0	1	0	1	0	0	0	IM_control	IM_NEC	control	0.003	-18.48	18.48	5.27	97.33
chr5	17189864	17189864	*	0.00923572	0.402436	10.3615	10.3615	61.9736	51.6121	NM_001271606	BASP1	-26959	+	0	0	1	1	0	0	0	IM_control	IM_NEC	NEC	0.003	-18.48	18.48	5.27	97.33
chr5	17189875	17189875	*	0.0236681	0.591849	10.8493	10.8493	62.356	51.5067	NM_001271606	BASP1	-26948	+	0	0	1	1	0	0	0	IM_control	IM_NEC	NEC	0.003	-18.48	18.48	5.27	97.33
chr5	17204416	17204416	*	0.010541	0.423916	10.0346	10.0346	71.021	60.9863	NM_001271606	BASP1	-12407	+	0	0	1	1	0	0	0	IM_control	IM_NEC	NEC	0.003	-18.48	18.48	5.27	97.33
chr5	17204542	17204542	*	0.00058882	0.150202	12.7499	12.7499	70.0572	57.3073	NM_001271606	BASP1	-12281	+	0	0	1	1	0	0	0	IM_control	IM_NEC	NEC	0.003	-18.48	18.48	5.27	97.33
chr5	17254974	17254974	*	0.0036076	0.279242	-17.4385	17.4385	65.3677	82.8062	NM_006317	BASP1	37415	+	0	0	1	1	0	0	0	hyper_control	IM_NEC	control	0.003	-18.48	18.48	5.27	97.33
chr5	31048475	31048475	*	0.0364368	0.706304	14.1752	14.1752	62.7927	48.6175	NM_004932	CDH6	-145180	+	0	0	0	0	0	0	0	IM_control	IM_NEC	NEC	0.0325	-2.69	2.69	1.99	5.34
chr5	31048500	31048500	*	0.00246956	0.243642	14.3153	14.3153	62.5166	48.2014	NM_004932	CDH6	-145155	+	0	0	0	0	0	0	0	IM_control	IM_NEC	NEC	0.0325	-2.69	2.69	1.99	5.34
chr5	32522671	32522671	*	0.0096861	0.409888	-13.3743	13.3743	74.7751	88.1495	NM_006713	SUB1	-62828	+	0	0	0	0	0	0	0	hyper_control	IM_NEC	control	0.0284	-1.39	1.39	16.43	22.85
chr5	32522740	32522740	*	0.0300221	0.652161	-17.0845	17.0845	68.3741	85.4585	NM_006713	SUB1	-62759	+	0	0	0	0	0	0	0	hyper_control	IM_NEC	control	0.0284	-1.39	1.39	16.43	22.85
chr5	32522746	32522746	*	0.00937382	0.404937	-17.3035	17.3035	67.7081	85.0116	NM_006713	SUB1	-62753	+	0	0	0	0	0	0	0	hyper_control	IM_NEC	control	0.0284	-1.39	1.39	16.43	22.85
chr5	32522751	32522751	*	0.00312498	0.264979	-17.5406	17.5406	67.1221	84.6627	NM_006713	SUB1	-62748	+	0	0	0	0	0	0	0	hyper_control	IM_NEC	control	0.0284	-1.39	1.39	16.43	22.85
chr5	32522772	32522772	*	0.00593697	0.338582	-17.9541	17.9541	64.663	82.6171	NM_006713	SUB1	-62727	+	0	0	0	0	0	0	0	hyper_control	IM_NEC	control	0.0284	-1.39	1.39	16.43	22.85
chr5	32522796	32522796	*	0.0150817	0.491188	-16.1255	16.1255	58.6897	74.8152	NM_006713	SUB1	-62703	+	0	0	0	0	0	0	0	IM_control	IM_NEC	control	0.0284	-1.39	1.39	16.43	22.85
chr5	32522801	32522801	*	0.0274527	0.62861	-15.4034	15.4034	57.3156	72.7189	NM_006713	SUB1	-62698	+	0	0	0	0	0	0	0	IM_control	IM_NEC	control	0.0284	-1.39	1.39	16.43	22.85
chr5	32522827	32522827	*	0.00875839	0.394516	-18.6799	18.6799	57.7118	76.3917	NM_006713	SUB1	-62672	+	0	0	0	0	0	0	0	IM_control	IM_NEC	control	0.0284	-1.39	1.39	16.43	22.85
chr5	32522828	32522828	*	0.00730645	0.366488	-18.6915	18.6915	57.5957	76.2872	NM_006713	SUB1	-62671	+	0	0	0	0	0	0	0	IM_control	IM_NEC	control	0.0284	-1.39	1.39	16.43	22.85
chr5	32522847	32522847	*	0.0140741	0.477735	-18.9241	18.9241	55.594	74.5181	NM_006713	SUB1	-62652	+	0	0	0	0	0	0	0	IM_control	IM_NEC	control	0.0284	-1.39	1.39	16.43	22.85
chr5	32522850	32522850	*	0.0272269	0.626553	-18.9184	18.9184	55.2546	74.173	NM_006713	SUB1	-62649	+	0	0	0	0	0	0	0	IM_control	IM_NEC	control	0.0284	-1.39	1.39	16.43	22.85
chr5	32522883	32522883	*	0.00701551	0.360932	-18.5148	18.5148	51.8138	70.3286	NM_006713	SUB1	-62616	+	0	0	0	0	0	0	0	IM_control	IM_NEC	control	0.0284	-1.39	1.39	16.43	22.85
chr5	32522900	32522900	*	0.0293749	0.646487	-18.0036	18.0036	50.3429	68.3465	NM_006713	SUB1	-62599	+	0	0	0	0	0	0	0	IM_control	IM_NEC	control	0.0284	-1.39	1.39	16.43	22.85
chr5	32522941	32522941	*	0.0394998	0.730189	-16.1791	16.1791	48.3845	64.5636	NM_006713	SUB1	-62558	+	0	0	0	0	0	0	0	IM_control	IM_NEC	control	0.0284	-1.39	1.39	16.43	22.85
chr5	32523134	32523134	*	0.0164003	0.508882	-17.4687	17.4687	46.7943	64.2631	NM_006713	SUB1	-62365	+	0	0	0	0	0	0	0	IM_control	IM_NEC	control	0.0284	-1.39	1.39	16.43	22.85
chr5	32532097	32532097	*	0.046539	0.779904	22.6676	22.6676	69.2457	46.5781	NM_006713	SUB1	-53402	+	0	0	0	0	0	0	0	IM_control	IM_NEC	NEC	0.0284	-1.39	1.39	16.43	22.85
chr5	32532117	32532117	*	0.0127314	0.457893	23.0845	23.0845	69.2639	46.1794	NM_006713	SUB1	-53382	+	0	0	0	0	0	0	0	IM_control	IM_NEC	NEC	0.0284	-1.39	1.39	16.43	22.85
chr5	32532143	32532143	*	0.000159594	0.0975236	23.6079	23.6079	69.2092	45.6013	NM_006713	SUB1	-53356	+	0	0	0	0	0	0	0	IM_control	IM_NEC	NEC	0.0284	-1.39	1.39	16.43	22.85
chr5	32537511	32537511	*	0.043948	0.76195	12.0591	12.0591	52.8089	40.7497	NM_006713	SUB1	-47988	+	0	0	0	0	0	0	0	IM_control	IM_NEC	NEC	0.0284	-1.39	1.39	16.43	22.85
chr5	32537512	32537512	*	0.0198224	0.550383	12.0593	12.0593	52.8089	40.7497	NM_006713	SUB1	-47987	+	0	0	0	0	0	0	0	IM_control	IM_NEC	NEC	0.0284	-1.39	1.39	16.43	22.85
chr5	32628212	32628212	*	0.00964048	0.40912	11.5853	11.5853	77.1953	65.61	NM_006713	SUB1	42715	+	0	0	0	0	0	0	0	IM_control	IM_NEC	NEC	0.0284	-1.39	1.39	16.43	22.85
chr5	33439254	33439254	*	0.0215322	0.569423	10.9943	10.9943	74.9556	63.9612	NM_001258437	TARS	-1442	+	1	0	0	0	0	1	0	IM_control	IM_NEC	NEC	0.035	-1.56	1.56	3.01	4.69
chr5	33788872	33788872	*	0.00814952	0.382942	10.4576	10.4576	89.2264	78.7687	NM_030955	ADAMTS12	103321	-	0	0	1	1	0	0	0	IM_control	hyper_NEC	NEC	0.0001	-4.99	4.99	2.11	10.51
chr5	33889356	33889356	*	0.00619856	0.344572	13.0952	13.0952	75.0561	61.9609	NM_030955	ADAMTS12	2837	-	0	0	1	1	0	0	0	IM_control	IM_NEC	NEC	0.0001	-4.99	4.99	2.11	10.51
chr5	34006765	34006765	*	0.0145719	0.484188	15.9775	15.9775	78.3055	62.328	NM_001167595	AMACR	1351	-	0	0	1	1	0	1	0	IM_control	IM_NEC	NEC	0.0022	4.79	4.79	14.19	2.96
chr5	34006766	34006766	*	0.00128284	0.194566	15.9704	15.9704	78.3017	62.3313	NM_001167595	AMACR	1350	-	0	0	1	1	0	1	0	IM_control	IM_NEC	NEC	0.0022	4.79	4.79	14.19	2.96
chr5	34006780	34006780	*	0.0327413	0.675709	15.8658	15.8658	78.2932	62.4274	NM_001167595	AMACR	1336	-	0	0	1	1	0	1	0	IM_control	IM_NEC	NEC	0.0022	4.79	4.79	14.19	2.96
chr5	34006781	34006781	*	0.00130955	0.195785	15.8616	15.8616	78.2922	62.4306	NM_001167595	AMACR	1335	-	0	0	1	1	0	1	0	IM_control	IM_NEC	NEC	0.0022	4.79	4.79	14.19	2.96
chr5	34006790	34006790	*	0.00141239	0.200959	15.8312	15.8312	78.2903	62.4591	NM_001167595	AMACR	1326	-	0	0	1	1	0	1	0	IM_control	IM_NEC	NEC	0.0022	4.79	4.79	14.19	2.96
chr5	34006818	34006818	*	0.000408321	0.133773	15.8286	15.8286	78.2995	62.4708	NM_001167595	AMACR	1298	-	0	0	1	1	0	1	0	IM_control	IM_NEC	NEC	0.0022	4.79	4.79	14.19	2.96
chr5	34683085	34683085	*	0.0454411	0.772002	12.2342	12.2342	77.4755	65.2414	NM_001145521	RAI14	-1422	+	1	0	1	1	0	0	0	IM_control	IM_NEC	NEC	0.0017	-6.14	6.14	5.6	34.39
chr5	34683111	34683111	*	0.0486857	0.795496	12.0434	12.0434	77.015	64.9716	NM_001145521	RAI14	-1396	+	1	0	1	1	0	0	0	IM_control	IM_NEC	NEC	0.0017	-6.14	6.14	5.6	34.39
chr5	34683112	34683112	*	0.0109791	0.431068	12.0363	12.0363	76.9968	64.9605	NM_001145521	RAI14	-1395	+	1	0	1	1	0	0	0	IM_control	IM_NEC	NEC	0.0017	-6.14	6.14	5.6	34.39
chr5	34684492	34684492	*	0.0262267	0.617183	16.771	16.771	56.2229	39.4519	NM_001145521	RAI14	-15	+	1	0	1	1	0	0	0	IM_control	IM_NEC	NEC	0.0017	-6.14	6.14	5.6	34.39
chr5	34687445	34687445	*	0.00414247	0.293923	15.1427	15.1427	69.6596	54.5169	NM_001145523	RAI14	-114	+	1	0	1	1	0	0	0	IM_control	IM_NEC	NEC	0.0017	-6.14	6.14	5.6	34.39
chr5	34687460	34687460	*	0.0314223	0.664305	15.1174	15.1174	69.5536	54.4361	NM_001145523	RAI14	-99	+	1	0	1	1	0	0	0	IM_control	IM_NEC	NEC	0.0017	-6.14	6.14	5.6	34.39
chr5	35198116	35198116	*	0.00421579	0.295942	12.2356	12.2356	24.416	12.1803	NM_000949	PRLR	32474	-	0	0	1	1	0	0	0	hypo_control	IM_NEC	NEC	0.0037	5.64	5.64	21.56	3.82
chr5	35198184	35198184	*	0.00439904	0.300637	11.7944	11.7944	23.6591	11.8647	NM_000949	PRLR	32406	-	0	0	1	1	0	0	0	hypo_control	IM_NEC	NEC	0.0037	5.64	5.64	21.56	3.82
chr5	35198189	35198189	*	0.00139852	0.200276	11.7363	11.7363	23.586	11.8498	NM_000949	PRLR	32401	-	0	0	1	1	0	0	0	hypo_control	IM_NEC	NEC	0.0037	5.64	5.64	21.56	3.82
chr5	35230833	35230833	*	0.0202499	0.555372	14.5457	14.5457	35.2317	20.686	NM_000949	PRLR	-245	-	1	0	0	0	0	0	0	IM_control	IM_NEC	NEC	0.0037	5.64	5.64	21.56	3.82
chr5	35230834	35230834	*	0.0379336	0.718054	14.572	14.572	35.3086	20.7367	NM_000949	PRLR	-246	-	1	0	0	0	0	0	0	IM_control	IM_NEC	NEC	0.0037	5.64	5.64	21.56	3.82
chr5	35231062	35231062	*	0.0118551	0.444145	15.2452	15.2452	66.7979	51.5527	NM_000949	PRLR	-474	-	1	0	0	0	0	0	0	IM_control	IM_NEC	NEC	0.0037	5.64	5.64	21.56	3.82
chr5	35247778	35247778	*	0.0151104	0.491574	13.9553	13.9553	55.0701	41.1148	NM_000949	PRLR	-17190	-	0	0	0	0	0	0	0	IM_control	IM_NEC	NEC	0.0037	5.64	5.64	21.56	3.82
chr5	42720419	42720419	*	0.0273586	0.627684	-11.7688	11.7688	30.4834	42.2522	NM_001134848	CCDC152	-36399	+	0	1	0	1	0	0	0	IM_control	IM_NEC	control	0.0017	6.59	6.59	36.04	5.47
chr5	42720438	42720438	*	0.026171	0.616598	-11.8183	11.8183	30.7643	42.5826	NM_001134848	CCDC152	-36380	+	0	1	0	1	0	0	0	IM_control	IM_NEC	control	0.0017	6.59	6.59	36.04	5.47
chr5	42720567	42720567	*	0.0361975	0.704239	-14.7388	14.7388	35.388	50.1268	NM_001134848	CCDC152	-36251	+	0	1	0	1	0	0	0	IM_control	IM_NEC	control	0.0017	6.59	6.59	36.04	5.47
chr5	42812407	42812407	*	0.00143294	0.202152	14.8133	14.8133	39.6501	24.8369	NM_001085486	SELENOP	-332	-	1	0	0	0	0	0	0	IM_control	IM_NEC	NEC	0.0035	6.99	6.99	181.65	25.99
chr5	42812410	42812410	*	0.00336587	0.272324	14.8183	14.8183	39.756	24.9377	NM_001085486	SELENOP	-335	-	1	0	0	0	0	0	0	IM_control	IM_NEC	NEC	0.0035	6.99	6.99	181.65	25.99
chr5	43411828	43411828	*	0.0292	0.644871	15.0981	15.0981	41.8548	26.7567	NM_001301874	CCL28	564	-	0	0	1	1	0	0	0	IM_control	IM_NEC	NEC	0.0035	6.46	6.46	16.77	2.6
chr5	43412435	43412435	*	0.0410253	0.741514	15.7931	15.7931	65.0661	49.2731	NM_148672	CCL28	-45	-	1	0	0	0	0	0	0	IM_control	IM_NEC	NEC	0.0035	6.46	6.46	16.77	2.6
chr5	43412993	43412993	*	0.0203971	0.557085	10.3509	10.3509	78.9904	68.6395	NM_148672	CCL28	-603	-	1	0	0	0	0	0	0	IM_control	IM_NEC	NEC	0.0035	6.46	6.46	16.77	2.6
chr5	50584811	50584811	*	0.0466924	0.781017	11.5505	11.5505	63.5944	52.0438	NM_001178055	PARP8	-81088	+	0	0	0	0	0	0	0	IM_control	IM_NEC	NEC	0.0177	1.71	1.71	6.31	3.7
chr5	50584812	50584812	*	0.0297409	0.649835	11.5281	11.5281	63.6171	52.089	NM_001178055	PARP8	-81087	+	0	0	0	0	0	0	0	IM_control	IM_NEC	NEC	0.0177	1.71	1.71	6.31	3.7
chr5	50692187	50692187	*	0.0424448	0.751691	-10.4727	10.4727	61.7012	72.1739	NM_001331028	PARP8	24643	+	0	0	1	1	0	0	0	IM_control	IM_NEC	control	0.0177	1.71	1.71	6.31	3.7
chr5	52791099	52791099	*	0.0281793	0.635644	20.8683	20.8683	56.4345	35.5661	NM_181501	ITGA1	2799	+	0	0	1	1	0	0	0	IM_control	IM_NEC	NEC	0.0471	-2.47	2.47	23.43	57.97
chr5	52798832	52798832	*	0.00392942	0.288158	12.8502	12.8502	48.9996	36.1494	NM_181501	ITGA1	10532	+	0	0	1	1	0	1	0	IM_control	IM_NEC	NEC	0.0471	-2.47	2.47	23.43	57.97
chr5	52798868	52798868	*	0.007051	0.361565	12.0605	12.0605	45.1378	33.0772	NM_181501	ITGA1	10568	+	0	0	1	1	0	1	0	IM_control	IM_NEC	NEC	0.0471	-2.47	2.47	23.43	57.97
chr5	54520705	54520705	*	0.023375	0.588894	-13.4553	13.4553	8.36512	21.8204	NM_052870	SNX18	2944	+	0	1	1	2	0	1	0	IM_control	hypo_NEC	control	0.0001	-4.75	4.75	8.59	40.81
chr5	54520734	54520734	*	0.00193897	0.224031	-12.8101	12.8101	8.06806	20.8781	NM_052870	SNX18	2973	+	0	1	1	2	0	1	0	IM_control	hypo_NEC	control	0.0001	-4.75	4.75	8.59	40.81
chr5	54520775	54520775	*	0.0043782	0.300157	-11.7733	11.7733	7.35416	19.1275	NM_052870	SNX18	3014	+	0	1	1	2	0	1	0	hypo_control	hypo_NEC	control	0.0001	-4.75	4.75	8.59	40.81
chr5	55993064	55993064	*	0.0267485	0.622356	18.1002	18.1002	36.9181	18.8179	NR_120480	IL6ST	1930	-	0	0	1	1	0	1	0	hypo_control	IM_NEC	NEC	0.0076	-2.09	2.09	52.19	108.91
chr5	55993065	55993065	*	0.0342998	0.688858	18.0816	18.0816	36.9187	18.8371	NR_120480	IL6ST	1929	-	0	0	1	1	0	1	0	hypo_control	IM_NEC	NEC	0.0076	-2.09	2.09	52.19	108.91
chr5	55993262	55993262	*	0.0141065	0.478163	14.5746	14.5746	28.04	13.4653	NR_120480	IL6ST	1732	-	0	0	1	1	0	1	0	hypo_control	IM_NEC	NEC	0.0076	-2.09	2.09	52.19	108.91
chr5	58629516	58629516	*	0.00615352	0.343605	20.321	20.321	44.9224	24.6013	NM_138453	RAB3C	46474	+	0	0	1	1	0	0	0	IM_control	IM_NEC	NEC	0.0304	-3.37	3.37	1.56	5.24
chr5	60842934	60842934	*	0.00247311	0.243842	10.822	10.822	26.2797	15.4577	NM_001297618	ELOVL7	1341	-	0	0	1	1	0	1	0	hypo_control	IM_NEC	NEC	0.0359	2.76	2.76	5.05	1.83
chr5	60842971	60842971	*	0.00252443	0.245474	10.3204	10.3204	25.7223	15.4019	NM_001297618	ELOVL7	1304	-	0	0	1	1	0	1	0	hypo_control	IM_NEC	NEC	0.0359	2.76	2.76	5.05	1.83
chr5	60844952	60844952	*	0.0331658	0.679272	10.1051	10.1051	64.1251	54.02	NM_001104558	ELOVL7	-679	-	1	0	0	0	0	1	0	IM_control	IM_NEC	NEC	0.0359	2.76	2.76	5.05	1.83
chr5	71925675	71925675	*	0.0472271	0.785077	16.8254	16.8254	42.916	26.0906	NM_005909	MAP1B	-181593	+	0	0	0	0	0	0	0	IM_control	IM_NEC	NEC	0.0015	-4.85	4.85	36.96	179.08
chr5	71925712	71925712	*	0.0178612	0.52716	17.4452	17.4452	43.9702	26.5249	NM_005909	MAP1B	-181556	+	0	0	0	0	0	0	0	IM_control	IM_NEC	NEC	0.0015	-4.85	4.85	36.96	179.08
chr5	71932928	71932928	*	0.0150404	0.490621	12.5923	12.5923	60.4154	47.8231	NM_005909	MAP1B	-174340	+	0	0	0	0	0	0	0	IM_control	IM_NEC	NEC	0.0015	-4.85	4.85	36.96	179.08
chr5	71932933	71932933	*	0.00842517	0.38828	12.5685	12.5685	60.4728	47.9043	NM_005909	MAP1B	-174335	+	0	0	0	0	0	0	0	IM_control	IM_NEC	NEC	0.0015	-4.85	4.85	36.96	179.08
chr5	71939175	71939175	*	0.0130355	0.462297	13.7521	13.7521	62.5535	48.8014	NM_005909	MAP1B	-168093	+	0	0	0	0	0	0	0	IM_control	IM_NEC	NEC	0.0015	-4.85	4.85	36.96	179.08
chr5	71939178	71939178	*	0.0136723	0.471816	13.801	13.801	62.6497	48.8488	NM_005909	MAP1B	-168090	+	0	0	0	0	0	0	0	IM_control	IM_NEC	NEC	0.0015	-4.85	4.85	36.96	179.08
chr5	71939179	71939179	*	0.0338656	0.685355	13.817	13.817	62.6811	48.8641	NM_005909	MAP1B	-168089	+	0	0	0	0	0	0	0	IM_control	IM_NEC	NEC	0.0015	-4.85	4.85	36.96	179.08
chr5	72179224	72179224	*	0.0280621	0.634574	12.9076	12.9076	66.6882	53.7805	NM_001324255	MAP1B	-404	+	1	0	1	1	0	0	0	IM_control	IM_NEC	NEC	0.0015	-4.85	4.85	36.96	179.08
chr5	72179258	72179258	*	0.0252382	0.607444	13.369	13.369	65.8836	52.5146	NM_001324255	MAP1B	-370	+	1	0	1	1	0	0	0	IM_control	IM_NEC	NEC	0.0015	-4.85	4.85	36.96	179.08
chr5	72179278	72179278	*	0.0166056	0.51156	13.6118	13.6118	65.3565	51.7447	NM_001324255	MAP1B	-350	+	1	0	1	1	0	0	0	IM_control	IM_NEC	NEC	0.0015	-4.85	4.85	36.96	179.08
chr5	72179284	72179284	*	0.00171876	0.215263	13.6876	13.6876	65.199	51.5114	NM_001324255	MAP1B	-344	+	1	0	1	1	0	0	0	IM_control	IM_NEC	NEC	0.0015	-4.85	4.85	36.96	179.08
chr5	72179285	72179285	*	0.0053446	0.324639	13.7005	13.7005	65.1725	51.472	NM_001324255	MAP1B	-343	+	1	0	1	1	0	0	0	IM_control	IM_NEC	NEC	0.0015	-4.85	4.85	36.96	179.08
chr5	72179336	72179336	*	0.00938099	0.40513	14.5451	14.5451	63.5688	49.0237	NM_001324255	MAP1B	-292	+	1	0	1	1	0	0	0	IM_control	IM_NEC	NEC	0.0015	-4.85	4.85	36.96	179.08
chr5	72179349	72179349	*	0.00928154	0.403226	14.8043	14.8043	63.0317	48.2274	NM_001324255	MAP1B	-279	+	1	0	1	1	0	0	0	IM_control	IM_NEC	NEC	0.0015	-4.85	4.85	36.96	179.08
chr5	72179382	72179382	*	0.0058311	0.336219	15.6162	15.6162	61.4593	45.8431	NM_001324255	MAP1B	-246	+	1	0	1	1	0	0	0	IM_control	IM_NEC	NEC	0.0015	-4.85	4.85	36.96	179.08
chr5	72179383	72179383	*	0.0424998	0.752109	15.6436	15.6436	61.4127	45.7691	NM_001324255	MAP1B	-245	+	1	0	1	1	0	0	0	IM_control	IM_NEC	NEC	0.0015	-4.85	4.85	36.96	179.08
chr5	72179477	72179477	*	0.0154213	0.495887	17.3546	17.3546	60.1919	42.8373	NM_001324255	MAP1B	-151	+	1	0	1	1	0	0	0	IM_control	IM_NEC	NEC	0.0015	-4.85	4.85	36.96	179.08
chr5	72179530	72179530	*	0.0271924	0.626314	17.2458	17.2458	61.369	44.1231	NM_001324255	MAP1B	-98	+	1	0	1	1	0	0	0	IM_control	IM_NEC	NEC	0.0015	-4.85	4.85	36.96	179.08
chr5	72179536	72179536	*	0.0167853	0.513821	17.2292	17.2292	61.5016	44.2724	NM_001324255	MAP1B	-92	+	1	0	1	1	0	0	0	IM_control	IM_NEC	NEC	0.0015	-4.85	4.85	36.96	179.08
chr5	72179547	72179547	*	0.0389333	0.725778	17.2344	17.2344	61.7525	44.5181	NM_001324255	MAP1B	-81	+	1	0	1	1	0	0	0	IM_control	IM_NEC	NEC	0.0015	-4.85	4.85	36.96	179.08
chr5	72179551	72179551	*	0.0328442	0.676547	17.2218	17.2218	61.826	44.6041	NM_001324255	MAP1B	-77	+	1	0	1	1	0	0	0	IM_control	IM_NEC	NEC	0.0015	-4.85	4.85	36.96	179.08
chr5	72179558	72179558	*	0.0136371	0.471271	17.2768	17.2768	62.0069	44.7301	NM_001324255	MAP1B	-70	+	1	0	1	1	0	0	0	IM_control	IM_NEC	NEC	0.0015	-4.85	4.85	36.96	179.08
chr5	72179578	72179578	*	0.0491927	0.798818	17.2197	17.2197	62.3137	45.094	NM_001324255	MAP1B	-50	+	1	0	1	1	0	0	0	IM_control	IM_NEC	NEC	0.0015	-4.85	4.85	36.96	179.08
chr5	72209746	72209746	*	0.0208418	0.561799	12.876	12.876	61.2997	48.4237	NM_001324255	MAP1B	30120	+	0	0	0	0	0	0	0	IM_control	IM_NEC	NEC	0.0015	-4.85	4.85	36.96	179.08
chr5	72211337	72211337	*	0.00856452	0.390636	18.5366	18.5366	64.4496	45.913	NM_001324255	MAP1B	31711	+	0	0	0	0	0	0	0	IM_control	IM_NEC	NEC	0.0015	-4.85	4.85	36.96	179.08
chr5	72247235	72247235	*	0.021777	0.571949	15.5137	15.5137	47.5329	32.0191	NM_001324255	MAP1B	67609	+	0	0	1	1	0	0	0	IM_control	IM_NEC	NEC	0.0015	-4.85	4.85	36.96	179.08
chr5	72247280	72247280	*	0.00117872	0.189218	16.1075	16.1075	47.7236	31.6161	NM_001324255	MAP1B	67654	+	0	0	1	1	0	0	0	IM_control	IM_NEC	NEC	0.0015	-4.85	4.85	36.96	179.08
chr5	76268568	76268568	*	0.0491806	0.79875	11.883	11.883	81.4563	69.5733	NM_006633	IQGAP2	-134687	+	0	0	1	1	0	0	0	IM_control	hyper_NEC	NEC	0.0004	4.67	4.67	8.12	1.74
chr5	76325793	76325793	*	0.00046781	0.13944	18.9484	18.9484	63.4855	44.5371	NM_006633	IQGAP2	-77462	+	0	1	1	2	0	0	0	IM_control	IM_NEC	NEC	0.0004	4.67	4.67	8.12	1.74
chr5	76325794	76325794	*	0.000481256	0.140665	18.9548	18.9548	63.4422	44.4873	NM_006633	IQGAP2	-77461	+	0	1	1	2	0	0	0	IM_control	IM_NEC	NEC	0.0004	4.67	4.67	8.12	1.74
chr5	76405240	76405240	*	0.024188	0.596889	-17.6591	17.6591	51.1858	68.8449	NM_006633	IQGAP2	1987	+	0	0	1	1	0	1	0	IM_control	IM_NEC	control	0.0004	4.67	4.67	8.12	1.74
chr5	76405241	76405241	*	0.0164757	0.509911	-17.7	17.7	51.1675	68.8675	NM_006633	IQGAP2	1988	+	0	0	1	1	0	1	0	IM_control	IM_NEC	control	0.0004	4.67	4.67	8.12	1.74
chr5	76405328	76405328	*	0.000213444	0.107847	-20.357	20.357	52.3979	72.7548	NM_006633	IQGAP2	2075	+	0	0	1	1	0	1	0	IM_control	IM_NEC	control	0.0004	4.67	4.67	8.12	1.74
chr5	76405635	76405635	*	0.0216077	0.570152	-11.7801	11.7801	65.7376	77.5177	NM_006633	IQGAP2	2382	+	0	0	1	1	0	1	0	IM_control	IM_NEC	control	0.0004	4.67	4.67	8.12	1.74
chr5	76407431	76407431	*	0.0266726	0.621661	14.3514	14.3514	78.4388	64.0874	NM_006633	IQGAP2	4178	+	0	0	1	1	0	0	0	IM_control	IM_NEC	NEC	0.0004	4.67	4.67	8.12	1.74
chr5	76407505	76407505	*	0.0400413	0.73431	14.3735	14.3735	80.6776	66.3042	NM_006633	IQGAP2	4252	+	0	0	1	1	0	0	0	IM_control	hyper_NEC	NEC	0.0004	4.67	4.67	8.12	1.74
chr5	76407527	76407527	*	0.000150381	0.0957918	14.1488	14.1488	80.9916	66.8428	NM_006633	IQGAP2	4274	+	0	0	1	1	0	0	0	IM_control	hyper_NEC	NEC	0.0004	4.67	4.67	8.12	1.74
chr5	76407528	76407528	*	0.0153748	0.495267	14.1382	14.1382	81.0084	66.8702	NM_006633	IQGAP2	4275	+	0	0	1	1	0	0	0	IM_control	hyper_NEC	NEC	0.0004	4.67	4.67	8.12	1.74
chr5	76426492	76426492	*	0.0159702	0.503209	-14.5143	14.5143	14.9843	29.4986	NM_006633	IQGAP2	23239	+	0	0	1	1	0	0	0	IM_control	hypo_NEC	control	0.0004	4.67	4.67	8.12	1.74
chr5	76426550	76426550	*	0.0109323	0.43039	-15.0304	15.0304	15.3539	30.3843	NM_006633	IQGAP2	23297	+	0	0	1	1	0	0	0	IM_control	hypo_NEC	control	0.0004	4.67	4.67	8.12	1.74
chr5	76426551	76426551	*	0.00165703	0.212802	-15.0354	15.0354	15.3632	30.3986	NM_006633	IQGAP2	23298	+	0	0	1	1	0	0	0	IM_control	hypo_NEC	control	0.0004	4.67	4.67	8.12	1.74
chr5	76817171	76817171	*	0.0038619	0.286448	-10.575	10.575	64.592	75.167	NM_005242	F2RL1	-1806	+	0	0	0	0	0	1	0	IM_control	IM_NEC	control	0.0017	7.91	7.91	31.41	3.97
chr5	76820773	76820773	*	0.0172425	0.519781	12.9033	12.9033	65.2638	52.3605	NM_005242	F2RL1	1798	+	0	0	1	1	0	1	0	IM_control	IM_NEC	NEC	0.0017	7.91	7.91	31.41	3.97
chr5	76820774	76820774	*	0.00926728	0.403007	12.9329	12.9329	65.3633	52.4304	NM_005242	F2RL1	1799	+	0	0	1	1	0	1	0	IM_control	IM_NEC	NEC	0.0017	7.91	7.91	31.41	3.97
chr5	78509725	78509725	*	0.00176415	0.217208	-28.3333	28.3333	42.564	70.8973	NM_005779	LHFPL2	139101	-	0	0	1	1	0	1	0	IM_control	IM_NEC	control	0.0325	-1.47	1.47	27.06	39.8
chr5	78509733	78509733	*	0.000725138	0.160629	-28.6107	28.6107	42.4543	71.065	NM_005779	LHFPL2	139093	-	0	0	1	1	0	1	0	IM_control	IM_NEC	control	0.0325	-1.47	1.47	27.06	39.8
chr5	78509760	78509760	*	4.49665e-05	0.0639649	-29.0642	29.0642	41.6843	70.7486	NM_005779	LHFPL2	139066	-	0	0	1	1	0	1	0	IM_control	IM_NEC	control	0.0325	-1.47	1.47	27.06	39.8
chr5	78509766	78509766	*	5.65229e-05	0.069355	-29.1415	29.1415	41.5158	70.6572	NM_005779	LHFPL2	139060	-	0	0	1	1	0	1	0	IM_control	IM_NEC	control	0.0325	-1.47	1.47	27.06	39.8
chr5	78510716	78510716	*	0.00296268	0.259877	-13.3225	13.3225	26.8286	40.1511	NM_005779	LHFPL2	138110	-	0	0	1	1	0	1	0	IM_control	IM_NEC	control	0.0325	-1.47	1.47	27.06	39.8
chr5	78518701	78518701	*	0.0357163	0.700467	20.5443	20.5443	41.4843	20.94	NM_005779	LHFPL2	130125	-	0	0	1	1	0	0	0	IM_control	IM_NEC	NEC	0.0325	-1.47	1.47	27.06	39.8
chr5	78518728	78518728	*	0.0131308	0.463539	21.1696	21.1696	42.6004	21.4308	NM_005779	LHFPL2	130098	-	0	0	1	1	0	0	0	IM_control	IM_NEC	NEC	0.0325	-1.47	1.47	27.06	39.8
chr5	78518729	78518729	*	0.0070855	0.362197	21.1914	21.1914	42.6426	21.4512	NM_005779	LHFPL2	130097	-	0	0	1	1	0	0	0	IM_control	IM_NEC	NEC	0.0325	-1.47	1.47	27.06	39.8
chr5	78527241	78527241	*	0.0054227	0.326556	-12.812	12.812	9.08913	21.9011	NM_005779	LHFPL2	121585	-	0	0	1	1	0	0	0	IM_control	hypo_NEC	control	0.0325	-1.47	1.47	27.06	39.8
chr5	78549223	78549223	*	0.0258429	0.613441	-20.2873	20.2873	53.2395	73.5269	NM_005779	LHFPL2	99603	-	0	0	1	1	0	0	0	IM_control	IM_NEC	control	0.0325	-1.47	1.47	27.06	39.8
chr5	78592371	78592371	*	0.00320373	0.267473	-10.9065	10.9065	59.2848	70.1913	NM_005779	LHFPL2	56455	-	0	0	1	1	0	0	0	IM_control	IM_NEC	control	0.0325	-1.47	1.47	27.06	39.8
chr5	78665937	78665937	*	0.0106238	0.425284	11.9117	11.9117	90.2884	78.3767	NM_005779	LHFPL2	-17113	-	0	0	0	0	0	0	0	IM_control	hyper_NEC	NEC	0.0325	-1.47	1.47	27.06	39.8
chr5	78746591	78746591	*	0.0108032	0.428206	-10.9102	10.9102	72.4025	83.3126	NM_005779	LHFPL2	-97767	-	0	0	0	0	0	0	0	hyper_control	IM_NEC	control	0.0325	-1.47	1.47	27.06	39.8
chr5	78772000	78772000	*	0.0309114	0.660085	-12.5535	12.5535	14.8144	27.3679	NM_005779	LHFPL2	-123176	-	0	0	0	0	0	0	0	IM_control	hypo_NEC	control	0.0325	-1.47	1.47	27.06	39.8
chr5	78772034	78772034	*	0.0373092	0.712962	-11.9965	11.9965	14.9808	26.9773	NM_005779	LHFPL2	-123210	-	0	0	0	0	0	0	0	IM_control	hypo_NEC	control	0.0325	-1.47	1.47	27.06	39.8
chr5	78772067	78772067	*	0.00583092	0.336219	-10.9455	10.9455	14.8267	25.7722	NM_005779	LHFPL2	-123243	-	0	0	0	0	0	0	0	IM_control	hypo_NEC	control	0.0325	-1.47	1.47	27.06	39.8
chr5	78772068	78772068	*	0.000135562	0.0924043	-10.9183	10.9183	14.8263	25.7446	NM_005779	LHFPL2	-123244	-	0	0	0	0	0	0	0	IM_control	hypo_NEC	control	0.0325	-1.47	1.47	27.06	39.8
chr5	78772071	78772071	*	0.00722392	0.365035	-10.835	10.835	14.8251	25.66	NM_005779	LHFPL2	-123247	-	0	0	0	0	0	0	0	IM_control	hypo_NEC	control	0.0325	-1.47	1.47	27.06	39.8
chr5	78907360	78907360	*	0.0085952	0.391304	-12.1381	12.1381	29.6483	41.7864	NM_000046	ARSB	78428	-	0	0	1	1	0	0	0	IM_control	IM_NEC	control	0.004	-1.85	1.85	6.45	11.94
chr5	78981669	78981669	*	0.0162269	0.506493	12.138	12.138	59.4415	47.3035	NM_000046	ARSB	4119	-	0	0	1	1	0	0	0	IM_control	IM_NEC	NEC	0.004	-1.85	1.85	6.45	11.94
chr5	78981670	78981670	*	0.0344047	0.689643	12.1241	12.1241	59.474	47.3499	NM_000046	ARSB	4118	-	0	0	1	1	0	0	0	IM_control	IM_NEC	NEC	0.004	-1.85	1.85	6.45	11.94
chr5	78983602	78983602	*	0.0202032	0.554856	-10.6688	10.6688	63.3767	74.0455	NM_000046	ARSB	2186	-	0	0	1	1	0	1	0	IM_control	IM_NEC	control	0.004	-1.85	1.85	6.45	11.94
chr5	79495571	79495571	*	0.00878293	0.394984	21.4911	21.4911	58.7735	37.2824	NM_001277078	HOMER1	18266	-	0	0	1	1	0	0	0	IM_control	IM_NEC	NEC	0.0089	-3.91	3.91	1.43	5.58
chr5	79495572	79495572	*	0.00641162	0.34857	21.4941	21.4941	58.7505	37.2564	NM_001277078	HOMER1	18265	-	0	0	1	1	0	0	0	IM_control	IM_NEC	NEC	0.0089	-3.91	3.91	1.43	5.58
chr5	79495592	79495592	*	0.001407	0.200766	21.5519	21.5519	58.2926	36.7407	NM_001277078	HOMER1	18245	-	0	0	1	1	0	0	0	IM_control	IM_NEC	NEC	0.0089	-3.91	3.91	1.43	5.58
chr5	79495593	79495593	*	0.000612156	0.151654	21.5546	21.5546	58.2695	36.7149	NM_001277078	HOMER1	18244	-	0	0	1	1	0	0	0	IM_control	IM_NEC	NEC	0.0089	-3.91	3.91	1.43	5.58
chr5	79517236	79517236	*	0.00172044	0.215317	-12.0558	12.0558	40.0636	52.1194	NM_004272	HOMER1	-3401	-	0	0	0	0	0	0	0	IM_control	IM_NEC	control	0.0089	-3.91	3.91	1.43	5.58
chr5	80193396	80193396	*	0.00853271	0.390017	-10.1996	10.1996	22.373	32.5726	NM_001174071	SERINC5	62687	-	0	0	1	1	0	0	0	IM_control	IM_NEC	control	0.0005	3.28	3.28	82.17	25.09
chr5	80194668	80194668	*	0.00188679	0.222044	-20.999	20.999	36.029	57.028	NM_001174071	SERINC5	61415	-	0	0	1	1	0	0	0	IM_control	IM_NEC	control	0.0005	3.28	3.28	82.17	25.09
chr5	80194669	80194669	*	0.00295132	0.259453	-20.9711	20.9711	36.1143	57.0854	NM_001174071	SERINC5	61414	-	0	0	1	1	0	0	0	IM_control	IM_NEC	control	0.0005	3.28	3.28	82.17	25.09
chr5	80194690	80194690	*	0.00144607	0.202739	-20.3742	20.3742	37.9061	58.2803	NM_001174071	SERINC5	61393	-	0	0	1	1	0	0	0	IM_control	IM_NEC	control	0.0005	3.28	3.28	82.17	25.09
chr5	80194691	80194691	*	0.000202162	0.10609	-20.3451	20.3451	37.992	58.3372	NM_001174071	SERINC5	61392	-	0	0	1	1	0	0	0	IM_control	IM_NEC	control	0.0005	3.28	3.28	82.17	25.09
chr5	80253406	80253406	*	0.01408	0.477834	14.6589	14.6589	83.2916	68.6327	NM_001174071	SERINC5	2677	-	0	0	1	1	0	0	0	IM_control	hyper_NEC	NEC	0.0005	3.28	3.28	82.17	25.09
chr5	80253436	80253436	*	0.0177653	0.526142	14.891	14.891	83.8416	68.9506	NM_001174071	SERINC5	2647	-	0	0	1	1	0	0	0	IM_control	hyper_NEC	NEC	0.0005	3.28	3.28	82.17	25.09
chr5	80253455	80253455	*	0.00344133	0.274479	14.9988	14.9988	84.1818	69.183	NM_001174071	SERINC5	2628	-	0	0	1	1	0	0	0	IM_control	hyper_NEC	NEC	0.0005	3.28	3.28	82.17	25.09
chr5	80253497	80253497	*	0.000731616	0.160938	15.1494	15.1494	84.9552	69.8058	NM_001174071	SERINC5	2586	-	0	0	1	1	0	0	0	IM_control	hyper_NEC	NEC	0.0005	3.28	3.28	82.17	25.09
chr5	80257328	80257328	*	0.0150157	0.490221	-19.5406	19.5406	28.8365	48.3771	NM_178276	SERINC5	-1247	-	1	0	0	0	0	1	0	IM_control	IM_NEC	control	0.0005	3.28	3.28	82.17	25.09
chr5	80257353	80257353	*	0.00262019	0.248567	-16.8888	16.8888	29.3306	46.2194	NM_178276	SERINC5	-1272	-	1	0	0	0	0	1	0	IM_control	IM_NEC	control	0.0005	3.28	3.28	82.17	25.09
chr5	83379149	83379149	*	0.00612272	0.342898	-18.6696	18.6696	43.6565	62.3261	NM_001126336	VCAN	-92525	+	0	0	0	0	0	0	0	IM_control	IM_NEC	control	0	-9.08	9.08	32.16	292.04
chr5	83379186	83379186	*	0.00131209	0.195984	-19.0821	19.0821	43.4077	62.4898	NM_001126336	VCAN	-92488	+	0	0	0	0	0	0	0	IM_control	IM_NEC	control	0	-9.08	9.08	32.16	292.04
chr5	83379187	83379187	*	0.015756	0.500245	-19.0928	19.0928	43.4024	62.4952	NM_001126336	VCAN	-92487	+	0	0	0	0	0	0	0	IM_control	IM_NEC	control	0	-9.08	9.08	32.16	292.04
chr5	91457677	91457677	*	0.0211859	0.56568	11.3256	11.3256	49.5227	38.1972	NR_138072	ARRDC3	-74305	-	0	0	0	0	0	0	0	IM_control	IM_NEC	NEC	0.0054	-2.26	2.26	21.78	49.19
chr5	91722885	91722885	*	0.0441947	0.763691	10.0816	10.0816	57.2806	47.199	NR_138072	ARRDC3	-339513	-	0	0	0	0	0	0	0	IM_control	IM_NEC	NEC	0.0054	-2.26	2.26	21.78	49.19
chr5	92374152	92374152	*	0.0381027	0.719331	12.5472	12.5472	56.8476	44.3004	NR_138072	ARRDC3	-990780	-	0	0	0	0	0	0	0	IM_control	IM_NEC	NEC	0.0054	-2.26	2.26	21.78	49.19
chr5	92374198	92374198	*	0.0365487	0.707058	12.6018	12.6018	57.4483	44.8465	NR_138072	ARRDC3	-990826	-	0	0	0	0	0	0	0	IM_control	IM_NEC	NEC	0.0054	-2.26	2.26	21.78	49.19
chr5	92374206	92374206	*	0.0289487	0.642523	12.6211	12.6211	57.5263	44.9052	NR_138072	ARRDC3	-990834	-	0	0	0	0	0	0	0	IM_control	IM_NEC	NEC	0.0054	-2.26	2.26	21.78	49.19
chr5	92374208	92374208	*	0.0192405	0.543764	12.6267	12.6267	57.5469	44.9202	NR_138072	ARRDC3	-990836	-	0	0	0	0	0	0	0	IM_control	IM_NEC	NEC	0.0054	-2.26	2.26	21.78	49.19
chr5	92374265	92374265	*	0.0130644	0.462723	12.7734	12.7734	58.1296	45.3562	NR_138072	ARRDC3	-990893	-	0	0	0	0	0	0	0	IM_control	IM_NEC	NEC	0.0054	-2.26	2.26	21.78	49.19
chr5	94884519	94884519	*	0.026847	0.623223	14.6508	14.6508	58.2065	43.5557	NM_001297777	MCTP1	197348	-	0	0	1	1	0	0	0	IM_control	IM_NEC	NEC	0.0052	-3.35	3.35	2.76	9.26
chr5	94884534	94884534	*	0.0328597	0.676699	14.9211	14.9211	58.5712	43.6501	NM_001297777	MCTP1	197333	-	0	0	1	1	0	0	0	IM_control	IM_NEC	NEC	0.0052	-3.35	3.35	2.76	9.26
chr5	94884544	94884544	*	0.0363554	0.705482	15.0594	15.0594	58.7808	43.7214	NM_001297777	MCTP1	197323	-	0	0	1	1	0	0	0	IM_control	IM_NEC	NEC	0.0052	-3.35	3.35	2.76	9.26
chr5	95280920	95280920	*	0.00298244	0.260513	15.0963	15.0963	57.0924	41.9962	NM_024717	MCTP1	3656	-	0	0	1	1	0	0	0	IM_control	IM_NEC	NEC	0.0052	-3.35	3.35	2.76	9.26
chr5	95280944	95280944	*	0.00267349	0.250198	15.1663	15.1663	57.3339	42.1676	NM_024717	MCTP1	3632	-	0	0	1	1	0	0	0	IM_control	IM_NEC	NEC	0.0052	-3.35	3.35	2.76	9.26
chr5	95280968	95280968	*	0.000474124	0.139932	15.1982	15.1982	57.5558	42.3576	NM_024717	MCTP1	3608	-	0	0	1	1	0	0	0	IM_control	IM_NEC	NEC	0.0052	-3.35	3.35	2.76	9.26
chr5	95282003	95282003	*	0.0272316	0.626614	10.8135	10.8135	73.5201	62.7066	NM_024717	MCTP1	2573	-	0	0	1	1	0	1	0	IM_control	IM_NEC	NEC	0.0052	-3.35	3.35	2.76	9.26
chr5	95282046	95282046	*	0.0228558	0.583305	10.6635	10.6635	73.6859	63.0224	NM_024717	MCTP1	2530	-	0	0	1	1	0	1	0	IM_control	IM_NEC	NEC	0.0052	-3.35	3.35	2.76	9.26
chr5	96691675	96691675	*	0.0208511	0.561904	-22.9576	22.9576	55.4677	78.4253	NM_001330631	CAST	-10985	+	0	0	1	1	0	0	0	IM_control	IM_NEC	control	0.004	2.5	2.5	48.09	19.26
chr5	96715773	96715773	*	0.00634921	0.347512	13.7024	13.7024	83.1425	69.4401	NM_001042444	CAST	13115	+	0	0	1	1	0	0	0	IM_control	hyper_NEC	NEC	0.004	2.5	2.5	48.09	19.26
chr5	96735213	96735213	*	0.00083503	0.168509	-22.6525	22.6525	35.2142	57.8667	NR_104285	CAST	-8327	+	0	0	1	1	0	0	0	IM_control	IM_NEC	control	0.004	2.5	2.5	48.09	19.26
chr5	96742678	96742678	*	0.0359911	0.702791	-19.9179	19.9179	36.3333	56.2513	NR_104285	CAST	-862	+	1	1	0	1	0	0	0	IM_control	IM_NEC	control	0.004	2.5	2.5	48.09	19.26
chr5	96742679	96742679	*	0.000252909	0.113677	-19.9392	19.9392	36.3409	56.2801	NR_104285	CAST	-861	+	1	1	0	1	0	0	0	IM_control	IM_NEC	control	0.004	2.5	2.5	48.09	19.26
chr5	96742689	96742689	*	0.0151708	0.492362	-20.1339	20.1339	36.4024	56.5363	NR_104285	CAST	-851	+	1	1	0	1	0	0	0	IM_control	IM_NEC	control	0.004	2.5	2.5	48.09	19.26
chr5	96742690	96742690	*	0.000445917	0.137701	-20.1517	20.1517	36.4072	56.5589	NR_104285	CAST	-850	+	1	1	0	1	0	0	0	IM_control	IM_NEC	control	0.004	2.5	2.5	48.09	19.26
chr5	96742706	96742706	*	0.00708556	0.362197	-20.2811	20.2811	36.4431	56.7242	NR_104285	CAST	-834	+	1	1	0	1	0	0	0	IM_control	IM_NEC	control	0.004	2.5	2.5	48.09	19.26
chr5	96742707	96742707	*	0.000118842	0.0885295	-20.2949	20.2949	36.4444	56.7393	NR_104285	CAST	-833	+	1	1	0	1	0	0	0	IM_control	IM_NEC	control	0.004	2.5	2.5	48.09	19.26
chr5	96742727	96742727	*	0.00465882	0.30732	-20.37	20.37	36.4541	56.8241	NR_104285	CAST	-813	+	1	1	0	1	0	0	0	IM_control	IM_NEC	control	0.004	2.5	2.5	48.09	19.26
chr5	96742733	96742733	*	0.00770495	0.37424	-20.3751	20.3751	36.4473	56.8225	NR_104285	CAST	-807	+	1	1	0	1	0	0	0	IM_control	IM_NEC	control	0.004	2.5	2.5	48.09	19.26
chr5	96742734	96742734	*	9.25783e-05	0.0823721	-20.3829	20.3829	36.4435	56.8264	NR_104285	CAST	-806	+	1	1	0	1	0	0	0	IM_control	IM_NEC	control	0.004	2.5	2.5	48.09	19.26
chr5	96742751	96742751	*	0.00461129	0.306163	-20.542	20.542	36.3295	56.8715	NR_104285	CAST	-789	+	1	1	0	1	0	0	0	IM_control	IM_NEC	control	0.004	2.5	2.5	48.09	19.26
chr5	96742811	96742811	*	0.00364537	0.280447	-20.4956	20.4956	35.3307	55.8263	NR_104285	CAST	-729	+	1	0	1	1	0	0	0	IM_control	IM_NEC	control	0.004	2.5	2.5	48.09	19.26
chr5	96742838	96742838	*	0.0338574	0.685289	-19.9388	19.9388	34.4032	54.3421	NR_104285	CAST	-702	+	1	0	1	1	0	0	0	IM_control	IM_NEC	control	0.004	2.5	2.5	48.09	19.26
chr5	96742839	96742839	*	0.000395848	0.132355	-19.9106	19.9106	34.362	54.2726	NR_104285	CAST	-701	+	1	0	1	1	0	0	0	IM_control	IM_NEC	control	0.004	2.5	2.5	48.09	19.26
chr5	96742974	96742974	*	0.0154055	0.495657	-13.1815	13.1815	34.5986	47.7801	NR_104285	CAST	-566	+	1	0	1	1	0	0	0	IM_control	IM_NEC	control	0.004	2.5	2.5	48.09	19.26
chr5	96743130	96743130	*	0.00320705	0.267563	-11.7544	11.7544	52.8427	64.5971	NR_104285	CAST	-410	+	1	0	1	1	0	0	0	IM_control	IM_NEC	control	0.004	2.5	2.5	48.09	19.26
chr5	96743410	96743410	*	0.00137731	0.199479	-17.0055	17.0055	59.6105	76.616	NR_104285	CAST	-130	+	1	0	1	1	0	0	0	IM_control	IM_NEC	control	0.004	2.5	2.5	48.09	19.26
chr5	96781684	96781684	*	0.0289828	0.642859	12.5767	12.5767	77.8722	65.2956	NM_001349244	ERAP1	26506	-	0	0	1	1	0	0	0	IM_control	IM_NEC	NEC	0.013	1.95	1.95	34.12	17.48
chr5	96781685	96781685	*	0.037599	0.715343	12.5691	12.5691	77.8645	65.2954	NM_001349244	ERAP1	26505	-	0	0	1	1	0	0	0	IM_control	IM_NEC	NEC	0.013	1.95	1.95	34.12	17.48
chr5	96816591	96816591	*	0.00311785	0.264861	-17.5498	17.5498	34.28	51.8298	NM_001198541	ERAP1	-2447	-	0	0	0	0	0	0	0	IM_control	IM_NEC	control	0.013	1.95	1.95	34.12	17.48
chr5	96816674	96816674	*	0.000631982	0.15329	-17.5378	17.5378	42.0897	59.6275	NM_001198541	ERAP1	-2530	-	0	0	0	0	0	0	0	IM_control	IM_NEC	control	0.013	1.95	1.95	34.12	17.48
chr5	96958425	96958425	*	0.014327	0.481069	-19.5371	19.5371	55.5187	75.0559	NM_175920	LNPEP	-27	+	1	0	1	1	0	0	0	IM_control	IM_NEC	control	0.0441	1.49	1.49	52.85	35.56
chr5	96958483	96958483	*	0.0401983	0.735511	-19.4948	19.4948	55.6858	75.1807	NM_175920	LNPEP	33	+	1	1	1	2	0	0	0	IM_control	IM_NEC	control	0.0441	1.49	1.49	52.85	35.56
chr5	96958484	96958484	*	0.0104053	0.421544	-19.4866	19.4866	55.685	75.1716	NM_175920	LNPEP	34	+	1	1	1	2	0	0	0	IM_control	IM_NEC	control	0.0441	1.49	1.49	52.85	35.56
chr5	96958620	96958620	*	0.00621081	0.344833	-15.8965	15.8965	55.6963	71.5927	NM_175920	LNPEP	170	+	1	1	1	2	0	0	0	IM_control	IM_NEC	control	0.0441	1.49	1.49	52.85	35.56
chr5	96958640	96958640	*	0.0373137	0.713011	-15.3718	15.3718	55.6393	71.0111	NM_175920	LNPEP	190	+	1	1	1	2	0	0	0	IM_control	IM_NEC	control	0.0441	1.49	1.49	52.85	35.56
chr5	96979263	96979263	*	0.0079984	0.380094	11.0708	11.0708	86.2541	75.1833	NM_175920	LNPEP	20813	+	0	1	0	1	0	0	0	IM_control	hyper_NEC	NEC	0.0441	1.49	1.49	52.85	35.56
chr5	96979284	96979284	*	0.0113727	0.437166	11.1163	11.1163	86.5157	75.3995	NM_175920	LNPEP	20834	+	0	1	0	1	0	0	0	IM_control	hyper_NEC	NEC	0.0441	1.49	1.49	52.85	35.56
chr5	102761270	102761270	*	0.00150319	0.20552	-14.1047	14.1047	21.5488	35.6535	NM_001319943	PAM	6489	+	0	0	1	1	0	0	0	IM_control	IM_NEC	control	0.0037	-1.94	1.94	8.81	17.1
chr5	102761271	102761271	*	0.0204761	0.558037	-14.0898	14.0898	21.591	35.6808	NM_001319943	PAM	6490	+	0	0	1	1	0	0	0	IM_control	IM_NEC	control	0.0037	-1.94	1.94	8.81	17.1
chr5	102778751	102778751	*	0.00622231	0.345073	10.3929	10.3929	76.3249	65.932	NM_001319943	PAM	23970	+	0	0	1	1	0	0	0	IM_control	IM_NEC	NEC	0.0037	-1.94	1.94	8.81	17.1
chr5	102823562	102823562	*	0.0145097	0.483488	17.2483	17.2483	64.0582	46.8099	NR_033440	PAM	-42261	+	0	0	1	1	0	0	0	IM_control	IM_NEC	NEC	0.0037	-1.94	1.94	8.81	17.1
chr5	102823563	102823563	*	0.00630292	0.346549	17.2484	17.2484	64.0582	46.8097	NR_033440	PAM	-42260	+	0	0	1	1	0	0	0	IM_control	IM_NEC	NEC	0.0037	-1.94	1.94	8.81	17.1
chr5	102876063	102876063	*	0.00686741	0.357898	17.5946	17.5946	58.0538	40.4592	NM_000919	PAM	10242	+	0	0	1	1	0	0	0	IM_control	IM_NEC	NEC	0.0037	-1.94	1.94	8.81	17.1
chr5	102876102	102876102	*	0.0257752	0.612808	17.8198	17.8198	57.3439	39.5241	NM_000919	PAM	10281	+	0	0	1	1	0	0	0	IM_control	IM_NEC	NEC	0.0037	-1.94	1.94	8.81	17.1
chr5	102876119	102876119	*	0.00312657	0.264984	17.9983	17.9983	57.1139	39.1155	NM_000919	PAM	10298	+	0	0	1	1	0	0	0	IM_control	IM_NEC	NEC	0.0037	-1.94	1.94	8.81	17.1
chr5	103255796	103255796	*	0.00261797	0.248495	16.5638	16.5638	88.3947	71.8309	NM_033211	C5orf30	-2906	+	0	0	0	0	0	0	0	IM_control	hyper_NEC	NEC	0.0071	2.83	2.83	9.37	3.32
chr5	103255834	103255834	*	0.00037258	0.13008	17.4084	17.4084	88.0987	70.6903	NM_033211	C5orf30	-2868	+	0	0	0	0	0	0	0	IM_control	hyper_NEC	NEC	0.0071	2.83	2.83	9.37	3.32
chr5	103255839	103255839	*	0.00670492	0.354798	17.5173	17.5173	88.0731	70.5557	NM_033211	C5orf30	-2863	+	0	0	0	0	0	0	0	IM_control	hyper_NEC	NEC	0.0071	2.83	2.83	9.37	3.32
chr5	103393678	103393678	*	0.0209125	0.562583	-17.3274	17.3274	21.953	39.2803	NM_001316968	C5orf30	134323	+	0	0	0	0	0	0	0	IM_control	IM_NEC	control	0.0071	2.83	2.83	9.37	3.32
chr5	103393719	103393719	*	0.00325166	0.268844	-17.5246	17.5246	23.559	41.0836	NM_001316968	C5orf30	134364	+	0	0	0	0	0	0	0	IM_control	IM_NEC	control	0.0071	2.83	2.83	9.37	3.32
chr5	109454729	109454729	*	0.039373	0.729117	12.5176	12.5176	69.0652	56.5476	NM_014819	PJA2	-44756	-	0	0	0	0	0	0	0	IM_control	IM_NEC	NEC	0.0239	-1.51	1.51	35.69	53.92
chr5	109454730	109454730	*	0.000926784	0.174156	12.5169	12.5169	69.067	56.5501	NM_014819	PJA2	-44757	-	0	0	0	0	0	0	0	IM_control	IM_NEC	NEC	0.0239	-1.51	1.51	35.69	53.92
chr5	109485163	109485163	*	7.9893e-05	0.0784987	19.6914	19.6914	31.0005	11.3092	NM_014819	PJA2	-75190	-	0	0	0	0	0	0	0	hypo_control	IM_NEC	NEC	0.0239	-1.51	1.51	35.69	53.92
chr5	109485164	109485164	*	0.00181343	0.219346	19.7073	19.7073	31.0298	11.3224	NM_014819	PJA2	-75191	-	0	0	0	0	0	0	0	hypo_control	IM_NEC	NEC	0.0239	-1.51	1.51	35.69	53.92
chr5	109485186	109485186	*	4.84722e-05	0.06609	20.0844	20.0844	31.6659	11.5815	NM_014819	PJA2	-75213	-	0	0	0	0	0	0	0	hypo_control	IM_NEC	NEC	0.0239	-1.51	1.51	35.69	53.92
chr5	109485187	109485187	*	0.00200838	0.226693	19.8597	19.8597	31.7353	11.8756	NM_014819	PJA2	-75214	-	0	0	0	0	0	0	0	hypo_control	IM_NEC	NEC	0.0239	-1.51	1.51	35.69	53.92
chr5	109485208	109485208	*	0.0196621	0.548578	19.6149	19.6149	32.6922	13.0772	NM_014819	PJA2	-75235	-	0	0	0	0	0	0	0	hypo_control	IM_NEC	NEC	0.0239	-1.51	1.51	35.69	53.92
chr5	109485229	109485229	*	0.00279001	0.25404	19.812	19.812	33.4769	13.6648	NM_014819	PJA2	-75256	-	0	0	0	0	0	0	0	hypo_control	IM_NEC	NEC	0.0239	-1.51	1.51	35.69	53.92
chr5	109668745	109668745	*	0.0134711	0.468903	10.672	10.672	67.5509	56.879	NM_002372	MAN2A1	-20621	+	0	0	0	0	0	0	0	IM_control	IM_NEC	NEC	0.0305	1.7	1.7	32.12	18.95
chr5	110752431	110752431	*	0.0149833	0.489839	10.7702	10.7702	60.892	50.1218	NM_138773	SLC25A46	13461	+	0	0	1	1	0	0	0	IM_control	IM_NEC	NEC	0.0245	1.47	1.47	21.54	14.65
chr5	110752433	110752433	*	0.0233207	0.588367	10.8096	10.8096	60.9177	50.1081	NM_138773	SLC25A46	13463	+	0	0	1	1	0	0	0	IM_control	IM_NEC	NEC	0.0245	1.47	1.47	21.54	14.65
chr5	110752573	110752573	*	0.00150755	0.205622	13.9239	13.9239	67.9925	54.0686	NM_138773	SLC25A46	13603	+	0	0	1	1	0	0	0	IM_control	IM_NEC	NEC	0.0245	1.47	1.47	21.54	14.65
chr5	110752583	110752583	*	0.0125208	0.454574	14.0316	14.0316	68.457	54.4255	NM_138773	SLC25A46	13613	+	0	0	1	1	0	0	0	IM_control	IM_NEC	NEC	0.0245	1.47	1.47	21.54	14.65
chr5	110752606	110752606	*	0.0242169	0.597187	14.1779	14.1779	69.2246	55.0468	NM_138773	SLC25A46	13636	+	0	0	1	1	0	0	0	IM_control	IM_NEC	NEC	0.0245	1.47	1.47	21.54	14.65
chr5	110769462	110769462	*	0.0205058	0.55836	27.5511	27.5511	47.5155	19.9644	NM_138773	SLC25A46	30492	+	0	0	0	0	0	0	0	hypo_control	IM_NEC	NEC	0.0245	1.47	1.47	21.54	14.65
chr5	110769463	110769463	*	0.0005802	0.149539	27.546	27.546	47.5185	19.9726	NM_138773	SLC25A46	30493	+	0	0	0	0	0	0	0	hypo_control	IM_NEC	NEC	0.0245	1.47	1.47	21.54	14.65
chr5	111635754	111635754	*	0.00101909	0.180236	19.0331	19.0331	77.452	58.4189	NM_001142483	NREP	120498	-	0	0	1	1	0	0	0	IM_control	IM_NEC	NEC	0.0108	-1.99	1.99	16.54	32.98
chr5	111635810	111635810	*	0.0100187	0.415305	18.4191	18.4191	76.3268	57.9077	NM_001142483	NREP	120442	-	0	0	1	1	0	0	0	IM_control	IM_NEC	NEC	0.0108	-1.99	1.99	16.54	32.98
chr5	111734289	111734289	*	0.000908191	0.172907	14.8618	14.8618	70.7864	55.9247	NM_001142483	NREP	21963	-	0	1	1	2	0	0	0	IM_control	IM_NEC	NEC	0.0108	-1.99	1.99	16.54	32.98
chr5	111734317	111734317	*	0.0267682	0.622521	14.5068	14.5068	71.5359	57.029	NM_001142483	NREP	21935	-	0	1	1	2	0	0	0	IM_control	IM_NEC	NEC	0.0108	-1.99	1.99	16.54	32.98
chr5	111734369	111734369	*	0.0210002	0.563619	13.7882	13.7882	73.2285	59.4403	NM_001142483	NREP	21883	-	0	1	1	2	0	0	0	IM_control	IM_NEC	NEC	0.0108	-1.99	1.99	16.54	32.98
chr5	111742767	111742767	*	0.00121674	0.190812	17.9821	17.9821	29.6669	11.6848	NM_001142483	NREP	13485	-	0	0	1	1	0	0	0	hypo_control	IM_NEC	NEC	0.0108	-1.99	1.99	16.54	32.98
chr5	111742779	111742779	*	0.000429404	0.136536	18.0638	18.0638	30.0067	11.9429	NM_001142483	NREP	13473	-	0	0	1	1	0	0	0	hypo_control	IM_NEC	NEC	0.0108	-1.99	1.99	16.54	32.98
chr5	111742780	111742780	*	0.000300043	0.120518	18.0723	18.0723	30.0402	11.9679	NM_001142483	NREP	13472	-	0	0	1	1	0	0	0	hypo_control	IM_NEC	NEC	0.0108	-1.99	1.99	16.54	32.98
chr5	111742882	111742882	*	0.00275808	0.253036	18.6725	18.6725	36.6742	18.0017	NM_001142483	NREP	13370	-	0	0	1	1	0	0	0	hypo_control	IM_NEC	NEC	0.0108	-1.99	1.99	16.54	32.98
chr5	111742883	111742883	*	0.00433543	0.299097	18.661	18.661	36.7481	18.0872	NM_001142483	NREP	13369	-	0	0	1	1	0	0	0	hypo_control	IM_NEC	NEC	0.0108	-1.99	1.99	16.54	32.98
chr5	111742949	111742949	*	0.0289093	0.642055	16.7099	16.7099	40.0135	23.3036	NM_001142483	NREP	13303	-	0	0	1	1	0	0	0	IM_control	IM_NEC	NEC	0.0108	-1.99	1.99	16.54	32.98
chr5	111754445	111754445	*	0.0378244	0.717224	-10.3223	10.3223	45.9174	56.2397	NM_001142483	NREP	1807	-	0	0	1	1	0	0	0	IM_control	IM_NEC	control	0.0108	-1.99	1.99	16.54	32.98
chr5	111976801	111976801	*	0.0304038	0.655595	18.8872	18.8872	47.7335	28.8463	NM_001142475	NREP	131	-	1	1	1	2	0	0	0	IM_control	IM_NEC	NEC	0.0108	-1.99	1.99	16.54	32.98
chr5	111976802	111976802	*	0.00839558	0.387685	18.8873	18.8873	47.7338	28.8464	NM_001142475	NREP	130	-	1	1	1	2	0	0	0	IM_control	IM_NEC	NEC	0.0108	-1.99	1.99	16.54	32.98
chr5	112958618	112958618	*	8.96706e-05	0.0811746	27.5205	27.5205	53.3806	25.8601	NR_038352	DCP2	-18092	+	0	0	0	0	0	0	0	IM_control	IM_NEC	NEC	0.0286	-1.61	1.61	19.13	30.84
chr5	112958619	112958619	*	0.00137382	0.199255	27.482	27.482	53.2754	25.7934	NR_038352	DCP2	-18091	+	0	0	0	0	0	0	0	IM_control	IM_NEC	NEC	0.0286	-1.61	1.61	19.13	30.84
chr5	112958712	112958712	*	0.0254332	0.609446	22.4487	22.4487	41.6769	19.2282	NR_038352	DCP2	-17998	+	0	0	0	0	0	0	0	hypo_control	IM_NEC	NEC	0.0286	-1.61	1.61	19.13	30.84
chr5	113147453	113147453	*	0.00027723	0.117415	17.7643	17.7643	65.4287	47.6643	NM_002387	MCC	147463	-	0	0	1	1	0	0	0	IM_control	IM_NEC	NEC	0.001	-2.36	2.36	4.85	11.47
chr5	113203388	113203388	*	0.0235337	0.590486	10.5306	10.5306	75.6753	65.1447	NM_002387	MCC	91528	-	0	0	1	1	0	0	0	IM_control	IM_NEC	NEC	0.001	-2.36	2.36	4.85	11.47
chr5	113203408	113203408	*	0.0321169	0.670432	10.2457	10.2457	75.8049	65.5592	NM_002387	MCC	91508	-	0	0	1	1	0	0	0	IM_control	IM_NEC	NEC	0.001	-2.36	2.36	4.85	11.47
chr5	113203527	113203527	*	0.0432308	0.757246	10.4092	10.4092	78.4222	68.013	NM_002387	MCC	91389	-	0	0	1	1	0	0	0	IM_control	IM_NEC	NEC	0.001	-2.36	2.36	4.85	11.47
chr5	113203538	113203538	*	0.0136524	0.471482	10.4236	10.4236	78.5579	68.1343	NM_002387	MCC	91378	-	0	0	1	1	0	0	0	IM_control	IM_NEC	NEC	0.001	-2.36	2.36	4.85	11.47
chr5	113203549	113203549	*	0.012583	0.455551	10.4487	10.4487	78.9288	68.4801	NM_002387	MCC	91367	-	0	0	1	1	0	0	0	IM_control	IM_NEC	NEC	0.001	-2.36	2.36	4.85	11.47
chr5	113203553	113203553	*	0.0102208	0.418613	10.4577	10.4577	79.0718	68.6141	NM_002387	MCC	91363	-	0	0	1	1	0	0	0	IM_control	IM_NEC	NEC	0.001	-2.36	2.36	4.85	11.47
chr5	113203585	113203585	*	0.0296816	0.6493	10.4791	10.4791	80.2473	69.7683	NM_002387	MCC	91331	-	0	0	1	1	0	0	0	IM_control	hyper_NEC	NEC	0.001	-2.36	2.36	4.85	11.47
chr5	113203597	113203597	*	0.0190006	0.540887	10.422	10.422	80.6182	70.1962	NM_002387	MCC	91319	-	0	0	1	1	0	0	0	IM_control	hyper_NEC	NEC	0.001	-2.36	2.36	4.85	11.47
chr5	113203608	113203608	*	0.0362059	0.7043	10.3559	10.3559	81.0425	70.6866	NM_002387	MCC	91308	-	0	0	1	1	0	0	0	IM_control	hyper_NEC	NEC	0.001	-2.36	2.36	4.85	11.47
chr5	113237608	113237608	*	0.00362338	0.279817	-11.4912	11.4912	51.5642	63.0554	NM_002387	MCC	57308	-	0	0	1	1	0	0	0	IM_control	IM_NEC	control	0.001	-2.36	2.36	4.85	11.47
chr5	113237609	113237609	*	0.02397	0.594687	-11.4779	11.4779	51.5734	63.0513	NM_002387	MCC	57307	-	0	0	1	1	0	0	0	IM_control	IM_NEC	control	0.001	-2.36	2.36	4.85	11.47
chr5	113237623	113237623	*	0.0101476	0.417511	-11.56	11.56	51.598	63.1579	NM_002387	MCC	57293	-	0	0	1	1	0	0	0	IM_control	IM_NEC	control	0.001	-2.36	2.36	4.85	11.47
chr5	113250325	113250325	*	0.0228478	0.583233	13.6302	13.6302	50.6781	37.0479	NM_002387	MCC	44591	-	0	0	1	1	0	0	0	IM_control	IM_NEC	NEC	0.001	-2.36	2.36	4.85	11.47
chr5	113250423	113250423	*	0.0339087	0.685645	12.0755	12.0755	58.0717	45.9962	NM_002387	MCC	44493	-	0	0	1	1	0	0	0	IM_control	IM_NEC	NEC	0.001	-2.36	2.36	4.85	11.47
chr5	113250424	113250424	*	0.0236863	0.592007	12.0598	12.0598	58.1174	46.0576	NM_002387	MCC	44492	-	0	0	1	1	0	0	0	IM_control	IM_NEC	NEC	0.001	-2.36	2.36	4.85	11.47
chr5	113250494	113250494	*	0.0271532	0.625947	11.0044	11.0044	60.0312	49.0268	NM_002387	MCC	44422	-	0	0	1	1	0	0	0	IM_control	IM_NEC	NEC	0.001	-2.36	2.36	4.85	11.47
chr5	113298802	113298802	*	0.00307899	0.263753	-11.333	11.333	73.8834	85.2164	NM_002387	MCC	-3888	-	0	0	1	1	0	0	0	hyper_control	IM_NEC	control	0.001	-2.36	2.36	4.85	11.47
chr5	113298842	113298842	*	0.00726852	0.365753	-13.8111	13.8111	71.0287	84.8398	NM_002387	MCC	-3928	-	0	0	1	1	0	0	0	hyper_control	IM_NEC	control	0.001	-2.36	2.36	4.85	11.47
chr5	113474646	113474646	*	0.00149949	0.205363	-12.8185	12.8185	49.5511	62.3696	NM_001085377	MCC	14185	-	0	0	1	1	0	0	0	IM_control	IM_NEC	control	0.001	-2.36	2.36	4.85	11.47
chr5	113489004	113489004	*	0.00332285	0.270931	11.0181	11.0181	32.3406	21.3225	NM_001085377	MCC	-175	-	1	0	0	0	0	1	0	IM_control	IM_NEC	NEC	0.001	-2.36	2.36	4.85	11.47
chr5	113489049	113489049	*	0.0353215	0.697268	11.9257	11.9257	35.063	23.1374	NM_001085377	MCC	-220	-	1	0	0	0	0	1	0	IM_control	IM_NEC	NEC	0.001	-2.36	2.36	4.85	11.47
chr5	113489068	113489068	*	0.00781959	0.376547	12.0586	12.0586	36.3191	24.2604	NM_001085377	MCC	-239	-	1	0	0	0	0	1	0	IM_control	IM_NEC	NEC	0.001	-2.36	2.36	4.85	11.47
chr5	113489089	113489089	*	0.00202337	0.227355	12.0668	12.0668	38.0727	26.0059	NM_001085377	MCC	-260	-	1	0	0	0	0	1	0	IM_control	IM_NEC	NEC	0.001	-2.36	2.36	4.85	11.47
chr5	113489090	113489090	*	0.0188252	0.538932	12.0591	12.0591	38.1587	26.0996	NM_001085377	MCC	-261	-	1	0	0	0	0	1	0	IM_control	IM_NEC	NEC	0.001	-2.36	2.36	4.85	11.47
chr5	113547047	113547047	*	0.0104886	0.422984	22.7034	22.7034	47.8358	25.1324	NM_022828	YTHDC2	33387	+	0	0	1	1	0	0	0	IM_control	IM_NEC	NEC	0.0062	1.78	1.78	8.77	4.92
chr5	115274622	115274622	*	0.00653042	0.351319	-10.8442	10.8442	65.2598	76.104	NM_005023	PGGT1B	-11751	-	0	0	1	1	0	0	0	IM_control	IM_NEC	control	0.003	2.06	2.06	16.08	7.8
chr5	116454692	116454692	*	0.0131735	0.464175	-10.2529	10.2529	7.53471	17.7876	NR_109879	SEMA6A-AS1	7196	+	0	0	1	1	0	0	0	hypo_control	hypo_NEC	control	0.0151	2.39	2.39	2.99	1.25
chr5	116579303	116579303	*	0.0179643	0.528546	16.3406	16.3406	56.7574	40.4167	NM_001300780	SEMA6A	-4378	-	0	0	1	1	0	0	0	IM_control	IM_NEC	NEC	0.0061	2.38	2.38	59.76	25.08
chr5	116579304	116579304	*	0.00755611	0.371307	16.3414	16.3414	56.8192	40.4778	NM_001300780	SEMA6A	-4379	-	0	0	1	1	0	0	0	IM_control	IM_NEC	NEC	0.0061	2.38	2.38	59.76	25.08
chr5	116579392	116579392	*	0.03449	0.690363	15.6381	15.6381	63.747	48.1089	NM_001300780	SEMA6A	-4467	-	0	0	1	1	0	0	0	IM_control	IM_NEC	NEC	0.0061	2.38	2.38	59.76	25.08
chr5	116579425	116579425	*	0.0117634	0.442798	15.3407	15.3407	65.8571	50.5164	NM_001300780	SEMA6A	-4500	-	0	0	1	1	0	0	0	IM_control	IM_NEC	NEC	0.0061	2.38	2.38	59.76	25.08
chr5	116604429	116604429	*	0.0341716	0.687786	-26.0382	26.0382	29.9091	55.9473	NM_001300780	SEMA6A	-29504	-	0	0	1	1	0	0	0	IM_control	IM_NEC	control	0.0061	2.38	2.38	59.76	25.08
chr5	122079328	122079328	*	0.000319951	0.122837	-15.4208	15.4208	42.5266	57.9474	NM_002317	LOX	-828	-	1	0	0	0	0	1	0	IM_control	IM_NEC	control	0	-6.14	6.14	3.76	23.09
chr5	126353620	126353620	*	0.00380559	0.284858	10.6926	10.6926	64.3783	53.6857	NM_001146319	GRAMD2B	-6476	+	0	0	0	0	0	0	0	IM_control	IM_NEC	NEC	0.0008	2.3	2.3	6.98	3.04
chr5	126358662	126358662	*	0.00938866	0.405241	-14.8325	14.8325	48.8126	63.6451	NM_001146319	GRAMD2B	-1434	+	1	0	0	0	0	0	0	IM_control	IM_NEC	control	0.0008	2.3	2.3	6.98	3.04
chr5	126358726	126358726	*	0.00165448	0.212702	-17.0075	17.0075	45.3766	62.3841	NM_001146319	GRAMD2B	-1370	+	1	0	0	0	0	0	0	IM_control	IM_NEC	control	0.0008	2.3	2.3	6.98	3.04
chr5	126358766	126358766	*	0.000897366	0.172023	-18.5593	18.5593	42.8535	61.4127	NM_001146319	GRAMD2B	-1330	+	1	0	0	0	0	0	0	IM_control	IM_NEC	control	0.0008	2.3	2.3	6.98	3.04
chr5	126365551	126365551	*	0.0126539	0.456741	17.1825	17.1825	62.631	45.4485	NM_001146319	GRAMD2B	5457	+	0	0	1	1	0	0	0	IM_control	IM_NEC	NEC	0.0008	2.3	2.3	6.98	3.04
chr5	126365552	126365552	*	0.0417492	0.746538	17.1862	17.1862	62.6221	45.4359	NM_001146319	GRAMD2B	5458	+	0	0	1	1	0	0	0	IM_control	IM_NEC	NEC	0.0008	2.3	2.3	6.98	3.04
chr5	126365619	126365619	*	0.0278226	0.63212	17.6645	17.6645	62.4877	44.8232	NM_001146319	GRAMD2B	5525	+	0	0	1	1	0	0	0	IM_control	IM_NEC	NEC	0.0008	2.3	2.3	6.98	3.04
chr5	126370644	126370644	*	0.00143785	0.202327	14.2819	14.2819	82.9863	68.7044	NM_001146319	GRAMD2B	10550	+	0	0	1	1	0	0	0	IM_control	hyper_NEC	NEC	0.0008	2.3	2.3	6.98	3.04
chr5	126370743	126370743	*	0.0452032	0.770443	13.8914	13.8914	81.2644	67.373	NM_001146319	GRAMD2B	10649	+	0	0	1	1	0	0	0	IM_control	hyper_NEC	NEC	0.0008	2.3	2.3	6.98	3.04
chr5	126370744	126370744	*	0.0177447	0.525876	13.8906	13.8906	81.255	67.3643	NM_001146319	GRAMD2B	10650	+	0	0	1	1	0	0	0	IM_control	hyper_NEC	NEC	0.0008	2.3	2.3	6.98	3.04
chr5	126370752	126370752	*	9.58184e-05	0.0831025	13.8851	13.8851	81.1829	67.2978	NM_001146319	GRAMD2B	10658	+	0	0	1	1	0	0	0	IM_control	hyper_NEC	NEC	0.0008	2.3	2.3	6.98	3.04
chr5	126446982	126446982	*	0.00225442	0.235879	12.9275	12.9275	81.5021	68.5746	NM_001146322	GRAMD2B	-18113	+	0	0	1	1	0	0	0	IM_control	hyper_NEC	NEC	0.0008	2.3	2.3	6.98	3.04
chr5	126465066	126465066	*	0.00326523	0.269264	19.2862	19.2862	85.7245	66.4383	NM_001146322	GRAMD2B	-29	+	1	0	1	1	0	0	0	IM_control	hyper_NEC	NEC	0.0008	2.3	2.3	6.98	3.04
chr5	126465067	126465067	*	0.00380749	0.284858	19.2834	19.2834	85.7153	66.4319	NM_001146322	GRAMD2B	-28	+	1	0	1	1	0	0	0	IM_control	hyper_NEC	NEC	0.0008	2.3	2.3	6.98	3.04
chr5	126465072	126465072	*	0.00244682	0.242618	19.2712	19.2712	85.6606	66.3894	NM_001146322	GRAMD2B	-23	+	1	0	1	1	0	0	0	IM_control	hyper_NEC	NEC	0.0008	2.3	2.3	6.98	3.04
chr5	126465073	126465073	*	0.00212771	0.231295	19.2692	19.2692	85.648	66.3788	NM_001146322	GRAMD2B	-22	+	1	0	1	1	0	0	0	IM_control	hyper_NEC	NEC	0.0008	2.3	2.3	6.98	3.04
chr5	126465086	126465086	*	0.00158558	0.209425	19.298	19.298	85.6767	66.3787	NM_001146322	GRAMD2B	-9	+	1	0	1	1	0	0	0	IM_control	hyper_NEC	NEC	0.0008	2.3	2.3	6.98	3.04
chr5	126465087	126465087	*	0.00152835	0.20658	19.2213	19.2213	85.2782	66.0569	NM_001146322	GRAMD2B	-8	+	1	0	1	1	0	0	0	IM_control	hyper_NEC	NEC	0.0008	2.3	2.3	6.98	3.04
chr5	126465105	126465105	*	0.00664706	0.353628	19.303	19.303	85.1946	65.8916	NM_001146322	GRAMD2B	12	+	1	1	1	2	0	0	0	IM_control	hyper_NEC	NEC	0.0008	2.3	2.3	6.98	3.04
chr5	126465106	126465106	*	0.00474871	0.309634	19.303	19.303	85.1589	65.8559	NM_001146322	GRAMD2B	13	+	1	1	1	2	0	0	0	IM_control	hyper_NEC	NEC	0.0008	2.3	2.3	6.98	3.04
chr5	126465224	126465224	*	0.00723476	0.365247	17.579	17.579	76.6436	59.0645	NM_001146322	GRAMD2B	131	+	1	0	1	1	0	0	0	IM_control	IM_NEC	NEC	0.0008	2.3	2.3	6.98	3.04
chr5	126465225	126465225	*	0.00675637	0.355727	17.551	17.551	76.5677	59.0167	NM_001146322	GRAMD2B	132	+	1	0	1	1	0	0	0	IM_control	IM_NEC	NEC	0.0008	2.3	2.3	6.98	3.04
chr5	126465241	126465241	*	0.00136173	0.198587	17.114	17.114	75.5182	58.4042	NM_001146322	GRAMD2B	148	+	1	0	1	1	0	0	0	IM_control	IM_NEC	NEC	0.0008	2.3	2.3	6.98	3.04
chr5	126465242	126465242	*	0.0223654	0.578073	17.0881	17.0881	75.4644	58.3763	NM_001146322	GRAMD2B	149	+	1	0	1	1	0	0	0	IM_control	IM_NEC	NEC	0.0008	2.3	2.3	6.98	3.04
chr5	126465289	126465289	*	0.00353328	0.277162	16.148	16.148	74.5605	58.4125	NM_001146322	GRAMD2B	196	+	1	0	1	1	0	0	0	IM_control	IM_NEC	NEC	0.0008	2.3	2.3	6.98	3.04
chr5	127071408	127071408	*	0.0020828	0.22943	-12.9768	12.9768	60.1112	73.0881	NM_001164479	C5orf63	2085	-	0	0	1	1	0	0	0	IM_control	IM_NEC	control	0.0011	3.6	3.6	5.96	1.66
chr5	127076740	127076740	*	0.0121776	0.449288	15.6382	15.6382	57.3619	41.7237	NM_001164478	C5orf63	-3249	-	0	0	0	0	0	0	0	IM_control	IM_NEC	NEC	0.0011	3.6	3.6	5.96	1.66
chr5	127076800	127076800	*	0.00260111	0.247895	16.155	16.155	58.8715	42.7165	NM_001164478	C5orf63	-3309	-	0	0	0	0	0	0	0	IM_control	IM_NEC	NEC	0.0011	3.6	3.6	5.96	1.66
chr5	127089105	127089105	*	0.0210544	0.564206	16.7403	16.7403	44.3893	27.649	NM_001164478	C5orf63	-15614	-	0	0	0	0	0	0	0	IM_control	IM_NEC	NEC	0.0011	3.6	3.6	5.96	1.66
chr5	127089106	127089106	*	0.02116	0.565449	16.7403	16.7403	44.3894	27.6491	NM_001164478	C5orf63	-15615	-	0	0	0	0	0	0	0	IM_control	IM_NEC	NEC	0.0011	3.6	3.6	5.96	1.66
chr5	127935012	127935012	*	0.0205793	0.559077	21.74	21.74	50.3394	28.5994	NR_152804	LINC01184	148164	-	0	0	1	1	0	0	0	IM_control	IM_NEC	NEC	0.0071	2.03	2.03	6.75	3.33
chr5	127935013	127935013	*	0.0193235	0.544738	21.74	21.74	50.3392	28.5992	NR_152804	LINC01184	148163	-	0	0	1	1	0	0	0	IM_control	IM_NEC	NEC	0.0071	2.03	2.03	6.75	3.33
chr5	127959080	127959080	*	0.0177241	0.525642	10.327	10.327	59.0977	48.7707	NR_152804	LINC01184	124096	-	0	0	1	1	0	0	0	IM_control	IM_NEC	NEC	0.0071	2.03	2.03	6.75	3.33
chr5	128087554	128087554	*	0.00134703	0.197719	13.9235	13.9235	88.093	74.1696	NM_001046	SLC12A2	3765	+	0	0	1	1	0	0	0	IM_control	hyper_NEC	NEC	0.0011	5.18	5.18	100.65	19.42
chr5	128087641	128087641	*	0.000402694	0.133243	15.221	15.221	84.9082	69.6872	NM_001046	SLC12A2	3852	+	0	0	1	1	0	0	0	IM_control	hyper_NEC	NEC	0.0011	5.18	5.18	100.65	19.42
chr5	128228295	128228295	*	0.0204771	0.558047	11.4658	11.4658	42.7252	31.2594	NM_001046	SLC12A2	144506	+	0	0	0	0	0	0	0	IM_control	IM_NEC	NEC	0.0011	5.18	5.18	100.65	19.42
chr5	128470052	128470052	*	0.00406957	0.292008	13.5701	13.5701	72.4631	58.8929	NM_001999	FBN2	67991	-	0	0	1	1	0	0	0	IM_control	IM_NEC	NEC	0.0002	-3.69	3.69	5.67	20.95
chr5	128536269	128536269	*	0.0372528	0.712463	14.319	14.319	55.3408	41.0218	NM_001999	FBN2	1774	-	0	0	1	1	1	0	0	IM_control	IM_NEC	NEC	0.0002	-3.69	3.69	5.67	20.95
chr5	128536273	128536273	*	0.027002	0.624664	14.3776	14.3776	55.4547	41.0771	NM_001999	FBN2	1770	-	0	0	1	1	1	0	0	IM_control	IM_NEC	NEC	0.0002	-3.69	3.69	5.67	20.95
chr5	128536344	128536344	*	0.0195972	0.547841	14.557	14.557	56.9574	42.4003	NM_001999	FBN2	1699	-	0	0	1	1	1	0	0	IM_control	IM_NEC	NEC	0.0002	-3.69	3.69	5.67	20.95
chr5	128536345	128536345	*	0.0312251	0.662585	14.5566	14.5566	56.9767	42.4201	NM_001999	FBN2	1698	-	0	0	1	1	1	0	0	IM_control	IM_NEC	NEC	0.0002	-3.69	3.69	5.67	20.95
chr5	128536348	128536348	*	0.0350523	0.695056	14.5546	14.5546	57.0349	42.4802	NM_001999	FBN2	1695	-	0	0	1	1	1	0	0	IM_control	IM_NEC	NEC	0.0002	-3.69	3.69	5.67	20.95
chr5	128536360	128536360	*	0.0115243	0.439305	14.5554	14.5554	57.2777	42.7223	NM_001999	FBN2	1683	-	0	0	1	1	1	0	0	IM_control	IM_NEC	NEC	0.0002	-3.69	3.69	5.67	20.95
chr5	128536361	128536361	*	0.0347163	0.692255	14.5526	14.5526	57.2973	42.7446	NM_001999	FBN2	1682	-	0	0	1	1	1	0	0	IM_control	IM_NEC	NEC	0.0002	-3.69	3.69	5.67	20.95
chr5	128536366	128536366	*	0.0342341	0.688253	14.5368	14.5368	57.3953	42.8584	NM_001999	FBN2	1677	-	0	0	1	1	1	0	0	IM_control	IM_NEC	NEC	0.0002	-3.69	3.69	5.67	20.95
chr5	128536381	128536381	*	0.0135736	0.47036	14.3881	14.3881	57.6495	43.2614	NM_001999	FBN2	1662	-	0	0	1	1	1	0	0	IM_control	IM_NEC	NEC	0.0002	-3.69	3.69	5.67	20.95
chr5	128536471	128536471	*	0.0375733	0.715171	12.5263	12.5263	58.2759	45.7496	NM_001999	FBN2	1572	-	0	1	0	1	1	0	0	IM_control	IM_NEC	NEC	0.0002	-3.69	3.69	5.67	20.95
chr5	128536625	128536625	*	0.0146554	0.48537	11.3386	11.3386	53.4703	42.1316	NM_001999	FBN2	1418	-	0	0	1	1	0	1	0	IM_control	IM_NEC	NEC	0.0002	-3.69	3.69	5.67	20.95
chr5	128587019	128587019	*	0.028328	0.636997	10.3457	10.3457	64.9768	54.6311	NM_001999	FBN2	-48978	-	0	0	0	0	0	0	0	IM_control	IM_NEC	NEC	0.0002	-3.69	3.69	5.67	20.95
chr5	128682393	128682393	*	0.0167736	0.513669	19.5693	19.5693	43.423	23.8536	NM_001999	FBN2	-144352	-	0	0	0	0	0	0	0	IM_control	IM_NEC	NEC	0.0002	-3.69	3.69	5.67	20.95
chr5	131205293	131205293	*	0.00879552	0.395222	10.0245	10.0245	67.3794	57.3549	NM_001293735	LYRM7	34381	+	0	1	0	1	0	0	0	IM_control	IM_NEC	NEC	0.0059	1.93	1.93	7.81	4.04
chr5	131315741	131315741	*	0.0433519	0.757996	12.0061	12.0061	72.1689	60.1628	NM_001038702	CDC42SE2	51734	+	0	0	1	1	0	0	0	IM_control	IM_NEC	NEC	0.0007	2.46	2.46	35.93	14.61
chr5	131315742	131315742	*	0.0408115	0.740081	12.0066	12.0066	72.1244	60.1178	NM_001038702	CDC42SE2	51735	+	0	0	1	1	0	0	0	IM_control	IM_NEC	NEC	0.0007	2.46	2.46	35.93	14.61
chr5	131362199	131362199	*	0.0127919	0.458711	14.6507	14.6507	86.6539	72.0032	NM_001038702	CDC42SE2	98192	+	0	0	1	1	0	0	0	IM_control	hyper_NEC	NEC	0.0007	2.46	2.46	35.93	14.61
chr5	132253859	132253859	*	0.0287334	0.640673	14.0742	14.0742	81.1182	67.044	NM_003687	PDLIM4	-3799	+	0	0	0	0	0	0	0	IM_control	hyper_NEC	NEC	0.002	-4.72	4.72	2.15	10.13
chr5	132253877	132253877	*	0.00807933	0.381405	14.0792	14.0792	81.2508	67.1716	NM_003687	PDLIM4	-3781	+	0	0	0	0	0	0	0	IM_control	hyper_NEC	NEC	0.002	-4.72	4.72	2.15	10.13
chr5	132253878	132253878	*	0.0461794	0.777158	14.0795	14.0795	81.258	67.1785	NM_003687	PDLIM4	-3780	+	0	0	0	0	0	0	0	IM_control	hyper_NEC	NEC	0.002	-4.72	4.72	2.15	10.13
chr5	132257253	132257253	*	0.0027632	0.253175	-13.3586	13.3586	20.6004	33.959	NM_003687	PDLIM4	-405	+	1	0	0	0	0	1	0	IM_control	IM_NEC	control	0.002	-4.72	4.72	2.15	10.13
chr5	132812383	132812383	*	0.000128731	0.0906718	-14.5775	14.5775	31.2608	45.8383	NM_175873	SOWAHA	-941	+	1	0	0	0	0	1	0	IM_control	IM_NEC	control	0.0058	5.59	5.59	11.23	2.01
chr5	132812439	132812439	*	0.000129141	0.0906977	-12.6115	12.6115	35.5167	48.1282	NM_175873	SOWAHA	-885	+	1	0	0	0	0	1	0	IM_control	IM_NEC	control	0.0058	5.59	5.59	11.23	2.01
chr5	132812488	132812488	*	0.0110591	0.43221	-10.4749	10.4749	41.2103	51.6852	NM_175873	SOWAHA	-836	+	1	0	0	0	0	1	0	IM_control	IM_NEC	control	0.0058	5.59	5.59	11.23	2.01
chr5	132819541	132819541	*	0.0317229	0.667021	-14.6758	14.6758	18.135	32.8108	NM_175873	SOWAHA	6219	+	0	0	0	0	0	1	0	IM_control	hypo_NEC	control	0.0058	5.59	5.59	11.23	2.01
chr5	132819548	132819548	*	0.00153381	0.206892	-14.544	14.544	17.804	32.348	NM_175873	SOWAHA	6226	+	0	0	0	0	0	1	0	IM_control	hypo_NEC	control	0.0058	5.59	5.59	11.23	2.01
chr5	132819572	132819572	*	0.00573965	0.334262	-14.2051	14.2051	16.6744	30.8795	NM_175873	SOWAHA	6250	+	0	0	0	0	0	1	0	IM_control	hypo_NEC	control	0.0058	5.59	5.59	11.23	2.01
chr5	132819573	132819573	*	0.00535194	0.324904	-14.1897	14.1897	16.6346	30.8243	NM_175873	SOWAHA	6251	+	0	0	0	0	0	1	0	IM_control	hypo_NEC	control	0.0058	5.59	5.59	11.23	2.01
chr5	132819597	132819597	*	0.0274684	0.628731	-13.8575	13.8575	15.7028	29.5604	NM_175873	SOWAHA	6275	+	0	0	0	0	1	0	0	IM_control	hypo_NEC	control	0.0058	5.59	5.59	11.23	2.01
chr5	132819598	132819598	*	0.00206677	0.228734	-13.8429	13.8429	15.6657	29.5085	NM_175873	SOWAHA	6276	+	0	0	0	0	1	0	0	IM_control	hypo_NEC	control	0.0058	5.59	5.59	11.23	2.01
chr5	132819600	132819600	*	0.00229076	0.237043	-13.8135	13.8135	15.5917	29.4052	NM_175873	SOWAHA	6278	+	0	0	0	0	1	0	0	IM_control	hypo_NEC	control	0.0058	5.59	5.59	11.23	2.01
chr5	132819608	132819608	*	0.00166248	0.213111	-13.6311	13.6311	15.4627	29.0938	NM_175873	SOWAHA	6286	+	0	0	0	0	1	0	0	IM_control	hypo_NEC	control	0.0058	5.59	5.59	11.23	2.01
chr5	132819609	132819609	*	0.000303539	0.120874	-13.616	13.616	15.4247	29.0407	NM_175873	SOWAHA	6287	+	0	0	0	0	1	0	0	IM_control	hypo_NEC	control	0.0058	5.59	5.59	11.23	2.01
chr5	132819615	132819615	*	0.00491407	0.314131	-13.375	13.375	15.5366	28.9117	NM_175873	SOWAHA	6293	+	0	0	0	0	1	0	0	IM_control	hypo_NEC	control	0.0058	5.59	5.59	11.23	2.01
chr5	132819616	132819616	*	0.000302345	0.120653	-13.3594	13.3594	15.4969	28.8563	NM_175873	SOWAHA	6294	+	0	0	0	0	1	0	0	IM_control	hypo_NEC	control	0.0058	5.59	5.59	11.23	2.01
chr5	132819618	132819618	*	0.0314454	0.664604	-13.3278	13.3278	15.4172	28.745	NM_175873	SOWAHA	6296	+	0	0	0	0	1	0	0	IM_control	hypo_NEC	control	0.0058	5.59	5.59	11.23	2.01
chr5	132819619	132819619	*	0.00141438	0.201136	-13.3118	13.3118	15.3772	28.6891	NM_175873	SOWAHA	6297	+	0	0	0	0	1	0	0	IM_control	hypo_NEC	control	0.0058	5.59	5.59	11.23	2.01
chr5	132819638	132819638	*	0.0201295	0.553996	-12.9222	12.9222	14.7329	27.6551	NM_175873	SOWAHA	6316	+	0	0	0	0	1	0	0	IM_control	hypo_NEC	control	0.0058	5.59	5.59	11.23	2.01
chr5	132819701	132819701	*	0.0024189	0.24194	-11.6362	11.6362	11.9958	23.632	NM_175873	SOWAHA	6379	+	0	0	0	0	1	0	0	IM_control	hypo_NEC	control	0.0058	5.59	5.59	11.23	2.01
chr5	132819707	132819707	*	0.00104759	0.182061	-11.4654	11.4654	11.8302	23.2957	NM_175873	SOWAHA	6385	+	0	0	0	0	1	0	0	IM_control	hypo_NEC	control	0.0058	5.59	5.59	11.23	2.01
chr5	132819716	132819716	*	0.000769143	0.163918	-11.2024	11.2024	11.5725	22.7749	NM_175873	SOWAHA	6394	+	0	0	0	0	1	0	0	IM_control	hypo_NEC	control	0.0058	5.59	5.59	11.23	2.01
chr5	132819729	132819729	*	0.000990019	0.178402	-10.7429	10.7429	11.669	22.4119	NM_175873	SOWAHA	6407	+	0	0	0	0	1	0	0	IM_control	hypo_NEC	control	0.0058	5.59	5.59	11.23	2.01
chr5	132819730	132819730	*	0.00262868	0.248871	-10.7227	10.7227	11.6646	22.3873	NM_175873	SOWAHA	6408	+	0	0	0	0	1	0	0	IM_control	hypo_NEC	control	0.0058	5.59	5.59	11.23	2.01
chr5	132819733	132819733	*	0.000100482	0.0840498	-10.6598	10.6598	11.674	22.3338	NM_175873	SOWAHA	6411	+	0	0	0	0	1	0	0	IM_control	hypo_NEC	control	0.0058	5.59	5.59	11.23	2.01
chr5	132819734	132819734	*	0.0396163	0.731082	-10.6412	10.6412	11.6753	22.3165	NM_175873	SOWAHA	6412	+	0	0	0	0	1	0	0	IM_control	hypo_NEC	control	0.0058	5.59	5.59	11.23	2.01
chr5	132819735	132819735	*	0.000423812	0.136066	-10.623	10.623	11.678	22.301	NM_175873	SOWAHA	6413	+	0	0	0	0	1	0	0	IM_control	hypo_NEC	control	0.0058	5.59	5.59	11.23	2.01
chr5	132819736	132819736	*	0.00863102	0.39198	-10.6053	10.6053	11.6821	22.2873	NM_175873	SOWAHA	6414	+	0	0	0	0	1	0	0	IM_control	hypo_NEC	control	0.0058	5.59	5.59	11.23	2.01
chr5	132819768	132819768	*	0.0372054	0.71212	-10.2943	10.2943	11.7419	22.0362	NM_175873	SOWAHA	6446	+	0	0	0	0	1	0	0	IM_control	hypo_NEC	control	0.0058	5.59	5.59	11.23	2.01
chr5	132819769	132819769	*	0.00635188	0.347569	-10.2868	10.2868	11.7718	22.0586	NM_175873	SOWAHA	6447	+	0	0	0	0	1	0	0	IM_control	hypo_NEC	control	0.0058	5.59	5.59	11.23	2.01
chr5	132819770	132819770	*	0.0182856	0.532648	-10.2797	10.2797	11.8028	22.0825	NM_175873	SOWAHA	6448	+	0	0	0	0	1	0	0	IM_control	hypo_NEC	control	0.0058	5.59	5.59	11.23	2.01
chr5	132819771	132819771	*	0.0137407	0.472838	-10.2729	10.2729	11.8349	22.1078	NM_175873	SOWAHA	6449	+	0	0	0	0	1	0	0	IM_control	hypo_NEC	control	0.0058	5.59	5.59	11.23	2.01
chr5	132819793	132819793	*	0.0431502	0.756696	-10.2218	10.2218	13.5845	23.8063	NM_175873	SOWAHA	6471	+	0	0	0	0	1	0	0	IM_control	hypo_NEC	control	0.0058	5.59	5.59	11.23	2.01
chr5	132819844	132819844	*	0.0390126	0.726408	-10.4221	10.4221	16.9642	27.3863	NM_133456	SHROOM1	6467	-	0	0	0	0	0	1	0	IM_control	hypo_NEC	control	0.0025	3.59	3.59	15.37	4.28
chr5	132819845	132819845	*	0.0439956	0.762305	-10.4287	10.4287	17.0907	27.5194	NM_133456	SHROOM1	6466	-	0	0	0	0	0	1	0	IM_control	hypo_NEC	control	0.0025	3.59	3.59	15.37	4.28
chr5	132819864	132819864	*	0.0129183	0.460553	-10.5446	10.5446	19.7484	30.293	NM_133456	SHROOM1	6447	-	0	0	0	0	0	1	0	IM_control	hypo_NEC	control	0.0025	3.59	3.59	15.37	4.28
chr5	132819894	132819894	*	0.0165885	0.511368	-10.5651	10.5651	26.3475	36.9126	NM_133456	SHROOM1	6417	-	0	0	0	0	0	1	0	IM_control	IM_NEC	control	0.0025	3.59	3.59	15.37	4.28
chr5	132819895	132819895	*	0.0234303	0.589508	-10.5647	10.5647	26.5225	37.0873	NM_133456	SHROOM1	6416	-	0	0	0	0	0	1	0	IM_control	IM_NEC	control	0.0025	3.59	3.59	15.37	4.28
chr5	132819966	132819966	*	0.0052055	0.321264	-10.2793	10.2793	32.41	42.6893	NM_133456	SHROOM1	6345	-	0	0	0	0	0	1	0	IM_control	IM_NEC	control	0.0025	3.59	3.59	15.37	4.28
chr5	132822851	132822851	*	0.00115991	0.188248	-18.7661	18.7661	33.885	52.6511	NM_133456	SHROOM1	3460	-	0	1	0	1	1	0	0	IM_control	IM_NEC	control	0.0025	3.59	3.59	15.37	4.28
chr5	132822853	132822853	*	0.0205162	0.55849	-18.8489	18.8489	33.6088	52.4576	NM_133456	SHROOM1	3458	-	0	1	0	1	1	0	0	IM_control	IM_NEC	control	0.0025	3.59	3.59	15.37	4.28
chr5	132822888	132822888	*	0.000238717	0.111904	-19.9298	19.9298	28.7853	48.7151	NM_133456	SHROOM1	3423	-	0	1	0	1	1	0	0	IM_control	IM_NEC	control	0.0025	3.59	3.59	15.37	4.28
chr5	132822900	132822900	*	0.0214829	0.568928	-20.1325	20.1325	27.1584	47.2909	NM_133456	SHROOM1	3411	-	0	1	0	1	1	0	0	IM_control	IM_NEC	control	0.0025	3.59	3.59	15.37	4.28
chr5	132822901	132822901	*	0.00137045	0.199129	-20.1434	20.1434	27.029	47.1725	NM_133456	SHROOM1	3410	-	0	1	0	1	1	0	0	IM_control	IM_NEC	control	0.0025	3.59	3.59	15.37	4.28
chr5	132822923	132822923	*	0.000566363	0.148256	-20.3209	20.3209	24.1432	44.4641	NM_133456	SHROOM1	3388	-	0	1	0	1	1	0	0	IM_control	IM_NEC	control	0.0025	3.59	3.59	15.37	4.28
chr5	132822924	132822924	*	0.012389	0.45257	-20.3191	20.3191	24.0229	44.342	NM_133456	SHROOM1	3387	-	0	1	0	1	1	0	0	IM_control	IM_NEC	control	0.0025	3.59	3.59	15.37	4.28
chr5	132822929	132822929	*	0.00216542	0.232683	-20.3091	20.3091	23.4163	43.7254	NM_133456	SHROOM1	3382	-	0	1	0	1	1	0	0	IM_control	IM_NEC	control	0.0025	3.59	3.59	15.37	4.28
chr5	132822930	132822930	*	0.0262164	0.617093	-20.3051	20.3051	23.298	43.6031	NM_133456	SHROOM1	3381	-	0	1	0	1	1	0	0	IM_control	IM_NEC	control	0.0025	3.59	3.59	15.37	4.28
chr5	132822933	132822933	*	0.0171825	0.518913	-20.2892	20.2892	22.9468	43.236	NM_133456	SHROOM1	3378	-	0	1	0	1	1	0	0	IM_control	IM_NEC	control	0.0025	3.59	3.59	15.37	4.28
chr5	132822934	132822934	*	0.00940544	0.405534	-20.2827	20.2827	22.8309	43.1136	NM_133456	SHROOM1	3377	-	0	1	0	1	1	0	0	IM_control	IM_NEC	control	0.0025	3.59	3.59	15.37	4.28
chr5	132822944	132822944	*	0.00755881	0.371343	-20.175	20.175	21.7257	41.9007	NM_133456	SHROOM1	3367	-	0	1	0	1	1	0	0	IM_control	IM_NEC	control	0.0025	3.59	3.59	15.37	4.28
chr5	132822945	132822945	*	0.00185618	0.2209	-20.1636	20.1636	21.6149	41.7785	NM_133456	SHROOM1	3366	-	0	1	0	1	1	0	0	IM_control	IM_NEC	control	0.0025	3.59	3.59	15.37	4.28
chr5	132822960	132822960	*	0.00413119	0.293653	-19.8965	19.8965	20.0826	39.9791	NM_133456	SHROOM1	3351	-	0	1	0	1	1	0	0	IM_control	IM_NEC	control	0.0025	3.59	3.59	15.37	4.28
chr5	132822961	132822961	*	0.00161099	0.210582	-19.8797	19.8797	19.9773	39.857	NM_133456	SHROOM1	3350	-	0	1	0	1	1	0	0	IM_control	hypo_NEC	control	0.0025	3.59	3.59	15.37	4.28
chr5	132822963	132822963	*	9.94232e-05	0.0837438	-19.845	19.845	19.7678	39.6128	NM_133456	SHROOM1	3348	-	0	1	0	1	1	0	0	IM_control	hypo_NEC	control	0.0025	3.59	3.59	15.37	4.28
chr5	132822973	132822973	*	0.000270097	0.116151	-19.7566	19.7566	18.5904	38.347	NM_133456	SHROOM1	3338	-	0	1	0	1	1	0	0	IM_control	hypo_NEC	control	0.0025	3.59	3.59	15.37	4.28
chr5	132822974	132822974	*	0.00269892	0.251129	-19.7358	19.7358	18.49	38.2258	NM_133456	SHROOM1	3337	-	0	1	0	1	1	0	0	IM_control	hypo_NEC	control	0.0025	3.59	3.59	15.37	4.28
chr5	132822984	132822984	*	0.00110389	0.185	-19.5264	19.5264	17.5505	37.077	NM_133456	SHROOM1	3327	-	0	1	0	1	1	0	0	IM_control	hypo_NEC	control	0.0025	3.59	3.59	15.37	4.28
chr5	132822985	132822985	*	0.0252197	0.607293	-19.4704	19.4704	17.5662	37.0366	NM_133456	SHROOM1	3326	-	0	1	0	1	1	0	0	IM_control	hypo_NEC	control	0.0025	3.59	3.59	15.37	4.28
chr5	132822993	132822993	*	0.00173616	0.21595	-19.2577	19.2577	16.8735	36.1312	NM_133456	SHROOM1	3318	-	0	1	0	1	1	0	0	IM_control	hypo_NEC	control	0.0025	3.59	3.59	15.37	4.28
chr5	132822994	132822994	*	0.028917	0.642107	-19.2317	19.2317	16.7836	36.0153	NM_133456	SHROOM1	3317	-	0	1	0	1	1	0	0	IM_control	hypo_NEC	control	0.0025	3.59	3.59	15.37	4.28
chr5	132822995	132822995	*	0.00641142	0.348569	-19.2055	19.2055	16.6941	35.8996	NM_133456	SHROOM1	3316	-	0	1	0	1	1	0	0	IM_control	hypo_NEC	control	0.0025	3.59	3.59	15.37	4.28
chr5	132822996	132822996	*	0.0061796	0.344128	-19.1795	19.1795	16.6049	35.7844	NM_133456	SHROOM1	3315	-	0	1	0	1	1	0	0	IM_control	hypo_NEC	control	0.0025	3.59	3.59	15.37	4.28
chr5	132823035	132823035	*	0.0440058	0.762381	-17.9597	17.9597	13.2358	31.1955	NM_133456	SHROOM1	3276	-	0	1	0	1	1	0	0	IM_control	hypo_NEC	control	0.0025	3.59	3.59	15.37	4.28
chr5	132823039	132823039	*	0.000631498	0.153243	-17.8496	17.8496	12.9332	30.7829	NM_133456	SHROOM1	3272	-	0	1	0	1	1	0	0	IM_control	hypo_NEC	control	0.0025	3.59	3.59	15.37	4.28
chr5	132823044	132823044	*	0.00135576	0.198257	-17.7473	17.7473	12.523	30.2702	NM_133456	SHROOM1	3267	-	0	1	0	1	1	0	0	IM_control	hypo_NEC	control	0.0025	3.59	3.59	15.37	4.28
chr5	132823048	132823048	*	0.0316707	0.666496	-17.7016	17.7016	12.2102	29.9118	NM_133456	SHROOM1	3263	-	0	1	0	1	1	0	0	IM_control	hypo_NEC	control	0.0025	3.59	3.59	15.37	4.28
chr5	132823050	132823050	*	0.00277817	0.253617	-17.6236	17.6236	12.0841	29.7077	NM_133456	SHROOM1	3261	-	0	1	0	1	1	0	0	IM_control	hypo_NEC	control	0.0025	3.59	3.59	15.37	4.28
chr5	132823055	132823055	*	0.00950891	0.407059	-17.3987	17.3987	11.8784	29.2771	NM_133456	SHROOM1	3256	-	0	1	0	1	1	0	0	IM_control	hypo_NEC	control	0.0025	3.59	3.59	15.37	4.28
chr5	132823060	132823060	*	0.00388305	0.286843	-17.3646	17.3646	11.4843	28.8489	NM_133456	SHROOM1	3251	-	0	1	0	1	1	0	0	IM_control	hypo_NEC	control	0.0025	3.59	3.59	15.37	4.28
chr5	132823081	132823081	*	0.00247777	0.243895	-16.8461	16.8461	10.4674	27.3136	NM_133456	SHROOM1	3230	-	0	1	0	1	1	0	0	IM_control	hypo_NEC	control	0.0025	3.59	3.59	15.37	4.28
chr5	132823095	132823095	*	0.023727	0.592469	-16.4493	16.4493	10.1408	26.5901	NM_133456	SHROOM1	3216	-	0	1	0	1	1	0	0	IM_control	hypo_NEC	control	0.0025	3.59	3.59	15.37	4.28
chr5	132823107	132823107	*	0.000170435	0.0996603	-16.2839	16.2839	9.79258	26.0765	NM_133456	SHROOM1	3204	-	0	1	0	1	1	0	0	IM_control	hypo_NEC	control	0.0025	3.59	3.59	15.37	4.28
chr5	132823136	132823136	*	0.0205888	0.559244	-16.135	16.135	9.25555	25.3906	NM_133456	SHROOM1	3175	-	0	0	1	1	1	0	0	IM_control	hypo_NEC	control	0.0025	3.59	3.59	15.37	4.28
chr5	132823137	132823137	*	0.000107143	0.0854256	-16.1253	16.1253	9.25048	25.3758	NM_133456	SHROOM1	3174	-	0	0	1	1	1	0	0	IM_control	hypo_NEC	control	0.0025	3.59	3.59	15.37	4.28
chr5	132823148	132823148	*	0.00102476	0.180527	-15.9968	15.9968	9.21182	25.2086	NM_133456	SHROOM1	3163	-	0	0	1	1	1	0	0	IM_control	hypo_NEC	control	0.0025	3.59	3.59	15.37	4.28
chr5	132823149	132823149	*	0.000226243	0.109883	-15.9873	15.9873	9.21194	25.1992	NM_133456	SHROOM1	3162	-	0	0	1	1	1	0	0	IM_control	hypo_NEC	control	0.0025	3.59	3.59	15.37	4.28
chr5	132823151	132823151	*	0.00247931	0.243895	-15.9684	15.9684	9.21344	25.1819	NM_133456	SHROOM1	3160	-	0	0	1	1	1	0	0	IM_control	hypo_NEC	control	0.0025	3.59	3.59	15.37	4.28
chr5	132823152	132823152	*	0.00170056	0.214567	-15.953	15.953	9.22093	25.1739	NM_133456	SHROOM1	3159	-	0	0	1	1	1	0	0	IM_control	hypo_NEC	control	0.0025	3.59	3.59	15.37	4.28
chr5	132823158	132823158	*	0.00378154	0.284385	-15.9234	15.9234	9.24518	25.1686	NM_133456	SHROOM1	3153	-	0	0	1	1	1	0	0	IM_control	hypo_NEC	control	0.0025	3.59	3.59	15.37	4.28
chr5	132823159	132823159	*	0.00363357	0.280122	-15.9136	15.9136	9.2486	25.1622	NM_133456	SHROOM1	3152	-	0	0	1	1	1	0	0	IM_control	hypo_NEC	control	0.0025	3.59	3.59	15.37	4.28
chr5	132823169	132823169	*	0.00202027	0.227239	-15.8809	15.8809	9.35552	25.2364	NM_133456	SHROOM1	3142	-	0	0	1	1	1	0	0	IM_control	hypo_NEC	control	0.0025	3.59	3.59	15.37	4.28
chr5	132823172	132823172	*	0.00290212	0.25759	-15.8627	15.8627	9.38293	25.2456	NM_133456	SHROOM1	3139	-	0	0	1	1	1	0	0	IM_control	hypo_NEC	control	0.0025	3.59	3.59	15.37	4.28
chr5	132823175	132823175	*	0.000717878	0.159936	-15.7968	15.7968	9.36929	25.1661	NM_133456	SHROOM1	3136	-	0	0	1	1	1	0	0	IM_control	hypo_NEC	control	0.0025	3.59	3.59	15.37	4.28
chr5	132823181	132823181	*	0.0497843	0.802615	-15.8176	15.8176	9.48644	25.304	NM_133456	SHROOM1	3130	-	0	0	1	1	1	0	0	IM_control	hypo_NEC	control	0.0025	3.59	3.59	15.37	4.28
chr5	132823196	132823196	*	0.000443284	0.13737	-15.6874	15.6874	9.6447	25.3321	NM_133456	SHROOM1	3115	-	0	0	1	1	1	0	0	IM_control	hypo_NEC	control	0.0025	3.59	3.59	15.37	4.28
chr5	132823217	132823217	*	0.0403922	0.737087	-15.7372	15.7372	10.0582	25.7954	NM_133456	SHROOM1	3094	-	0	0	1	1	1	0	0	IM_control	hypo_NEC	control	0.0025	3.59	3.59	15.37	4.28
chr5	132823265	132823265	*	0.000112473	0.0867442	-15.7722	15.7722	10.9406	26.7128	NM_133456	SHROOM1	3046	-	0	1	0	1	1	0	0	IM_control	hypo_NEC	control	0.0025	3.59	3.59	15.37	4.28
chr5	132823278	132823278	*	0.0111759	0.434176	-16.0548	16.0548	11.2456	27.3004	NM_133456	SHROOM1	3033	-	0	1	0	1	1	0	0	IM_control	hypo_NEC	control	0.0025	3.59	3.59	15.37	4.28
chr5	132823282	132823282	*	0.00586456	0.336999	-16.1392	16.1392	11.3576	27.4968	NM_133456	SHROOM1	3029	-	0	1	0	1	1	0	0	IM_control	hypo_NEC	control	0.0025	3.59	3.59	15.37	4.28
chr5	132823292	132823292	*	0.00147456	0.204327	-16.2683	16.2683	11.5669	27.8351	NM_133456	SHROOM1	3019	-	0	1	0	1	1	0	0	IM_control	hypo_NEC	control	0.0025	3.59	3.59	15.37	4.28
chr5	132823294	132823294	*	0.0016107	0.210569	-16.2982	16.2982	11.6108	27.909	NM_133456	SHROOM1	3017	-	0	1	0	1	1	0	0	IM_control	hypo_NEC	control	0.0025	3.59	3.59	15.37	4.28
chr5	132823301	132823301	*	0.00200919	0.226695	-16.0109	16.0109	11.7885	27.7994	NM_133456	SHROOM1	3010	-	0	1	0	1	1	0	0	IM_control	hypo_NEC	control	0.0025	3.59	3.59	15.37	4.28
chr5	132823303	132823303	*	0.00526651	0.322682	-16.1221	16.1221	11.7964	27.9186	NM_133456	SHROOM1	3008	-	0	1	0	1	1	0	0	IM_control	hypo_NEC	control	0.0025	3.59	3.59	15.37	4.28
chr5	132823312	132823312	*	0.0075258	0.370797	-16.5546	16.5546	11.9843	28.5389	NM_133456	SHROOM1	2999	-	0	1	0	1	1	0	0	IM_control	hypo_NEC	control	0.0025	3.59	3.59	15.37	4.28
chr5	132823343	132823343	*	0.00605676	0.341476	-17.3209	17.3209	12.9896	30.3104	NM_133456	SHROOM1	2968	-	0	1	0	1	1	0	0	IM_control	hypo_NEC	control	0.0025	3.59	3.59	15.37	4.28
chr5	132823345	132823345	*	0.00244052	0.242439	-17.3613	17.3613	13.0425	30.4038	NM_133456	SHROOM1	2966	-	0	1	0	1	1	0	0	IM_control	hypo_NEC	control	0.0025	3.59	3.59	15.37	4.28
chr5	132823355	132823355	*	0.00266577	0.250047	-17.5151	17.5151	13.1673	30.6824	NM_133456	SHROOM1	2956	-	0	1	0	1	1	0	0	IM_control	hypo_NEC	control	0.0025	3.59	3.59	15.37	4.28
chr5	132826110	132826110	*	0.0230089	0.58486	-22.0191	22.0191	40.7798	62.7989	NM_133456	SHROOM1	201	-	1	1	0	1	1	0	0	IM_control	IM_NEC	control	0.0025	3.59	3.59	15.37	4.28
chr5	132826112	132826112	*	0.00916643	0.401343	-21.8144	21.8144	41.16	62.9744	NM_133456	SHROOM1	199	-	1	1	0	1	1	0	0	IM_control	IM_NEC	control	0.0025	3.59	3.59	15.37	4.28
chr5	132826116	132826116	*	0.000225986	0.109882	-20.9955	20.9955	42.3272	63.3227	NM_133456	SHROOM1	195	-	1	1	0	1	1	0	0	IM_control	IM_NEC	control	0.0025	3.59	3.59	15.37	4.28
chr5	132826175	132826175	*	0.00571523	0.333739	-15.7271	15.7271	52.0039	67.7309	NM_133456	SHROOM1	136	-	1	1	0	1	0	1	0	IM_control	IM_NEC	control	0.0025	3.59	3.59	15.37	4.28
chr5	132839742	132839742	*	0.00275502	0.25302	21.0196	21.0196	74.6956	53.676	NM_001172700	SHROOM1	-8845	-	0	0	0	0	0	0	0	IM_control	IM_NEC	NEC	0.0025	3.59	3.59	15.37	4.28
chr5	132839743	132839743	*	0.000316735	0.122526	21.009	21.009	74.7274	53.7184	NM_001172700	SHROOM1	-8846	-	0	0	0	0	0	0	0	IM_control	IM_NEC	NEC	0.0025	3.59	3.59	15.37	4.28
chr5	132839784	132839784	*	0.0417916	0.746902	20.6093	20.6093	75.8992	55.2898	NM_001172700	SHROOM1	-8887	-	0	0	0	0	0	0	0	IM_control	IM_NEC	NEC	0.0025	3.59	3.59	15.37	4.28
chr5	132839785	132839785	*	3.37202e-06	0.0287804	20.5996	20.5996	75.9254	55.3258	NM_001172700	SHROOM1	-8888	-	0	0	0	0	0	0	0	IM_control	IM_NEC	NEC	0.0025	3.59	3.59	15.37	4.28
chr5	132839796	132839796	*	0.00419733	0.295302	20.4918	20.4918	76.2103	55.7186	NM_001172700	SHROOM1	-8899	-	0	0	0	0	0	0	0	IM_control	IM_NEC	NEC	0.0025	3.59	3.59	15.37	4.28
chr5	132839797	132839797	*	0.00250194	0.2447	20.4818	20.4818	76.2359	55.7541	NM_001172700	SHROOM1	-8900	-	0	0	0	0	0	0	0	IM_control	IM_NEC	NEC	0.0025	3.59	3.59	15.37	4.28
chr5	132839817	132839817	*	0.000617878	0.152101	20.2956	20.2956	76.7429	56.4473	NM_001172700	SHROOM1	-8920	-	0	0	0	0	0	0	0	IM_control	IM_NEC	NEC	0.0025	3.59	3.59	15.37	4.28
chr5	132839840	132839840	*	0.0244516	0.599492	20.0347	20.0347	77.2935	57.2588	NM_001172700	SHROOM1	-8943	-	0	0	0	0	0	0	0	IM_control	IM_NEC	NEC	0.0025	3.59	3.59	15.37	4.28
chr5	134554583	134554583	*	0.00223149	0.235111	13.3343	13.3343	52.2877	38.9534	NM_015288	JADE2	28477	+	0	0	1	1	0	0	0	IM_control	IM_NEC	NEC	0.0148	2.47	2.47	13.68	5.54
chr5	134554590	134554590	*	0.0446839	0.76682	13.344	13.344	52.3271	38.9831	NM_015288	JADE2	28484	+	0	0	1	1	0	0	0	IM_control	IM_NEC	NEC	0.0148	2.47	2.47	13.68	5.54
chr5	134554607	134554607	*	0.00607301	0.341958	13.3655	13.3655	52.4607	39.0952	NM_015288	JADE2	28501	+	0	0	1	1	0	0	0	IM_control	IM_NEC	NEC	0.0148	2.47	2.47	13.68	5.54
chr5	134568959	134568959	*	0.000316727	0.122526	23.8657	23.8657	58.4032	34.5374	NM_015288	JADE2	42853	+	0	0	1	1	0	0	0	IM_control	IM_NEC	NEC	0.0148	2.47	2.47	13.68	5.54
chr5	134577432	134577432	*	0.0299975	0.651955	13.1254	13.1254	67.0185	53.8931	NM_015288	JADE2	51326	+	0	0	1	1	0	0	0	IM_control	IM_NEC	NEC	0.0148	2.47	2.47	13.68	5.54
chr5	134845488	134845488	*	0.00554157	0.329455	15.8005	15.8005	44.3429	28.5424	NM_152409	C5orf24	-192	+	1	0	0	0	0	1	0	IM_control	IM_NEC	NEC	0.0459	-1.4	1.4	13.8	19.34
chr5	134845536	134845536	*	0.0460972	0.77655	15.1457	15.1457	39.9346	24.7889	NM_152409	C5orf24	-144	+	1	0	0	0	0	1	0	IM_control	IM_NEC	NEC	0.0459	-1.4	1.4	13.8	19.34
chr5	134845537	134845537	*	0.0304058	0.655626	15.1322	15.1322	39.854	24.7218	NM_152409	C5orf24	-143	+	1	0	0	0	0	1	0	IM_control	IM_NEC	NEC	0.0459	-1.4	1.4	13.8	19.34
chr5	134845551	134845551	*	0.0101581	0.417645	15.0288	15.0288	38.7755	23.7467	NM_152409	C5orf24	-129	+	1	0	0	0	0	1	0	IM_control	IM_NEC	NEC	0.0459	-1.4	1.4	13.8	19.34
chr5	134845552	134845552	*	0.0186761	0.537069	15.0148	15.0148	38.6979	23.6831	NM_152409	C5orf24	-128	+	1	0	0	0	0	1	0	IM_control	IM_NEC	NEC	0.0459	-1.4	1.4	13.8	19.34
chr5	134845563	134845563	*	0.000893625	0.17178	14.8071	14.8071	37.8351	23.028	NM_152409	C5orf24	-117	+	1	0	0	0	0	1	0	IM_control	IM_NEC	NEC	0.0459	-1.4	1.4	13.8	19.34
chr5	134845564	134845564	*	0.0272818	0.627017	14.7918	14.7918	37.7584	22.9666	NM_152409	C5orf24	-116	+	1	0	0	0	0	1	0	IM_control	IM_NEC	NEC	0.0459	-1.4	1.4	13.8	19.34
chr5	134845576	134845576	*	0.0288415	0.641539	14.3914	14.3914	36.8106	22.4191	NM_152409	C5orf24	-104	+	1	0	0	0	0	1	0	IM_control	IM_NEC	NEC	0.0459	-1.4	1.4	13.8	19.34
chr5	135582115	135582115	*	0.013066	0.462741	-14.5072	14.5072	54.2582	68.7654	NM_004887	CXCL14	-2837	-	0	0	1	1	0	0	0	IM_control	IM_NEC	control	0.0006	5.15	5.15	29.29	5.68
chr5	136054010	136054010	*	0.0488743	0.796681	14.489	14.489	72.3403	57.8512	NM_000358	TGFBI	25117	+	0	1	0	1	0	0	0	IM_control	IM_NEC	NEC	0	-4.63	4.63	8.14	37.69
chr5	136054011	136054011	*	0.0152024	0.492763	14.468	14.468	72.3503	57.8823	NM_000358	TGFBI	25118	+	0	1	0	1	0	0	0	IM_control	IM_NEC	NEC	0	-4.63	4.63	8.14	37.69
chr5	136054017	136054017	*	0.0393301	0.728851	14.3439	14.3439	72.4111	58.0672	NM_000358	TGFBI	25124	+	0	1	0	1	0	0	0	IM_control	IM_NEC	NEC	0	-4.63	4.63	8.14	37.69
chr5	138337377	138337377	*	0.000327597	0.123704	-12.1706	12.1706	12.1159	24.2865	NM_001135647	FAM53C	-158	+	1	0	1	1	0	1	0	IM_control	hypo_NEC	control	0.0001	-2.08	2.08	9.51	19.8
chr5	138337380	138337380	*	0.00049957	0.142193	-12.0421	12.0421	11.996	24.0381	NM_001135647	FAM53C	-155	+	1	0	1	1	0	1	0	IM_control	hypo_NEC	control	0.0001	-2.08	2.08	9.51	19.8
chr5	140111198	140111198	*	3.26469e-05	0.0581974	-27.4484	27.4484	48.1754	75.6237	NM_005859	PURA	-2925	+	0	0	0	0	0	1	0	IM_control	IM_NEC	control	0.0267	1.45	1.45	30.14	20.84
chr5	140111217	140111217	*	0.00216432	0.232651	-27.5594	27.5594	47.7173	75.2767	NM_005859	PURA	-2906	+	0	0	0	0	0	1	0	IM_control	IM_NEC	control	0.0267	1.45	1.45	30.14	20.84
chr5	140111226	140111226	*	0.000197686	0.105196	-27.6181	27.6181	47.4711	75.0892	NM_005859	PURA	-2897	+	0	0	0	0	0	1	0	IM_control	IM_NEC	control	0.0267	1.45	1.45	30.14	20.84
chr5	140111255	140111255	*	3.68072e-05	0.0602635	-27.8176	27.8176	46.4468	74.2643	NM_005859	PURA	-2868	+	0	0	0	0	0	1	0	IM_control	IM_NEC	control	0.0267	1.45	1.45	30.14	20.84
chr5	140111268	140111268	*	0.0092689	0.403007	-27.859	27.859	45.7381	73.5971	NM_005859	PURA	-2855	+	0	0	0	0	0	1	0	IM_control	IM_NEC	control	0.0267	1.45	1.45	30.14	20.84
chr5	140111283	140111283	*	0.000188339	0.103077	-27.9899	27.9899	45.2576	73.2475	NM_005859	PURA	-2840	+	0	0	0	0	0	1	0	IM_control	IM_NEC	control	0.0267	1.45	1.45	30.14	20.84
chr5	140111289	140111289	*	1.81714e-05	0.0489804	-28.0396	28.0396	45.039	73.0786	NM_005859	PURA	-2834	+	0	0	0	0	0	1	0	IM_control	IM_NEC	control	0.0267	1.45	1.45	30.14	20.84
chr5	140111310	140111310	*	1.46627e-05	0.0460406	-28.1815	28.1815	44.8857	73.0672	NM_005859	PURA	-2813	+	0	0	0	0	0	1	0	IM_control	IM_NEC	control	0.0267	1.45	1.45	30.14	20.84
chr5	140111321	140111321	*	1.15419e-05	0.043531	-28.2848	28.2848	44.4042	72.6891	NM_005859	PURA	-2802	+	0	0	0	0	0	1	0	IM_control	IM_NEC	control	0.0267	1.45	1.45	30.14	20.84
chr5	140111359	140111359	*	0.000733763	0.16105	-28.7476	28.7476	42.1882	70.9358	NM_005859	PURA	-2764	+	0	0	0	0	0	1	0	IM_control	IM_NEC	control	0.0267	1.45	1.45	30.14	20.84
chr5	140111609	140111609	*	0.00520952	0.321348	-19.4686	19.4686	47.9808	67.4494	NM_005859	PURA	-2514	+	0	0	0	0	0	1	0	IM_control	IM_NEC	control	0.0267	1.45	1.45	30.14	20.84
chr5	140111610	140111610	*	0.0114074	0.437703	-19.4487	19.4487	47.955	67.4037	NM_005859	PURA	-2513	+	0	0	0	0	0	1	0	IM_control	IM_NEC	control	0.0267	1.45	1.45	30.14	20.84
chr5	140111645	140111645	*	0.00563676	0.331571	-18.7716	18.7716	47.1763	65.9479	NM_005859	PURA	-2478	+	0	0	0	0	0	1	0	IM_control	IM_NEC	control	0.0267	1.45	1.45	30.14	20.84
chr5	140111646	140111646	*	0.00895178	0.397953	-18.7567	18.7567	47.1487	65.9054	NM_005859	PURA	-2477	+	0	0	0	0	0	1	0	IM_control	IM_NEC	control	0.0267	1.45	1.45	30.14	20.84
chr5	140111675	140111675	*	0.0393575	0.728998	-18.3621	18.3621	46.309	64.6712	NM_005859	PURA	-2448	+	0	0	0	0	0	1	0	IM_control	IM_NEC	control	0.0267	1.45	1.45	30.14	20.84
chr5	140111994	140111994	*	0.00451156	0.303761	-19.8199	19.8199	54.7219	74.5418	NM_005859	PURA	-2129	+	0	0	0	0	0	1	0	IM_control	IM_NEC	control	0.0267	1.45	1.45	30.14	20.84
chr5	140112279	140112279	*	0.00554081	0.329433	-19.237	19.237	41.4546	60.6916	NM_005859	PURA	-1844	+	0	0	0	0	0	1	0	IM_control	IM_NEC	control	0.0267	1.45	1.45	30.14	20.84
chr5	140112646	140112646	*	0.0415169	0.744957	-10.0727	10.0727	42.5755	52.6482	NM_005859	PURA	-1477	+	1	0	0	0	0	1	0	IM_control	IM_NEC	control	0.0267	1.45	1.45	30.14	20.84
chr5	141634496	141634496	*	0.000380823	0.131066	-10.4618	10.4618	52.1006	62.5624	NM_003883	HDAC3	2361	-	0	0	1	1	0	0	0	IM_control	IM_NEC	control	0.0467	-1.48	1.48	3.57	5.27
chr5	141636071	141636071	*	0.0420996	0.749224	16.2961	16.2961	58.7996	42.5035	NM_003883	HDAC3	786	-	1	0	1	1	0	1	0	IM_control	IM_NEC	NEC	0.0467	-1.48	1.48	3.57	5.27
chr5	141636092	141636092	*	0.0154538	0.496242	16.4126	16.4126	58.0502	41.6376	NM_003883	HDAC3	765	-	1	0	1	1	0	1	0	IM_control	IM_NEC	NEC	0.0467	-1.48	1.48	3.57	5.27
chr5	141636093	141636093	*	0.000731863	0.160938	16.4109	16.4109	57.9978	41.5869	NM_003883	HDAC3	764	-	1	0	1	1	0	1	0	IM_control	IM_NEC	NEC	0.0467	-1.48	1.48	3.57	5.27
chr5	141636101	141636101	*	0.0450217	0.769141	16.3831	16.3831	57.5468	41.1637	NM_003883	HDAC3	756	-	1	0	1	1	0	1	0	IM_control	IM_NEC	NEC	0.0467	-1.48	1.48	3.57	5.27
chr5	141636102	141636102	*	0.00144054	0.202512	16.3777	16.3777	57.4856	41.1079	NM_003883	HDAC3	755	-	1	0	1	1	0	1	0	IM_control	IM_NEC	NEC	0.0467	-1.48	1.48	3.57	5.27
chr5	141848852	141848852	*	0.0282292	0.636075	10.2561	10.2561	47.6057	37.3495	NM_001278615	PCDH1	17351	-	0	0	0	0	0	1	0	IM_control	IM_NEC	NEC	0.0021	2.69	2.69	53.4	19.88
chr5	141871154	141871154	*	0.0328681	0.67675	10.46	10.46	66.0692	55.6093	NM_001278613	PCDH1	-1528	-	0	0	1	1	0	0	0	IM_control	IM_NEC	NEC	0.0021	2.69	2.69	53.4	19.88
chr5	141872047	141872047	*	0.000849423	0.169316	17.7178	17.7178	73.3545	55.6367	NM_001278613	PCDH1	-2421	-	0	0	1	1	0	0	0	IM_control	IM_NEC	NEC	0.0021	2.69	2.69	53.4	19.88
chr5	141874489	141874489	*	0.0071065	0.362561	15.2149	15.2149	65.3833	50.1684	NM_002587	PCDH1	3922	-	0	0	1	1	0	1	0	IM_control	IM_NEC	NEC	0.0021	2.69	2.69	53.4	19.88
chr5	141874529	141874529	*	0.0112499	0.435435	15.592	15.592	62.8541	47.2621	NM_002587	PCDH1	3882	-	0	0	1	1	0	1	0	IM_control	IM_NEC	NEC	0.0021	2.69	2.69	53.4	19.88
chr5	141874564	141874564	*	0.00226493	0.236254	15.2284	15.2284	59.0757	43.8473	NM_002587	PCDH1	3847	-	0	0	1	1	0	1	0	IM_control	IM_NEC	NEC	0.0021	2.69	2.69	53.4	19.88
chr5	141874643	141874643	*	0.0147459	0.486602	12.5527	12.5527	47.5059	34.9532	NM_002587	PCDH1	3768	-	0	0	1	1	0	1	0	IM_control	IM_NEC	NEC	0.0021	2.69	2.69	53.4	19.88
chr5	141917944	141917944	*	0.0129785	0.461468	11.873	11.873	86.3298	74.4567	NM_001142603	DELE1	-5876	+	0	0	0	0	0	0	0	IM_control	hyper_NEC	NEC	0.016	1.57	1.57	12.34	7.85
chr5	141917960	141917960	*	0.0102903	0.419663	12.1229	12.1229	86.6084	74.4854	NM_001142603	DELE1	-5860	+	0	0	0	0	0	0	0	IM_control	hyper_NEC	NEC	0.016	1.57	1.57	12.34	7.85
chr5	141917961	141917961	*	0.000603999	0.151111	12.1439	12.1439	86.6208	74.4769	NM_001142603	DELE1	-5859	+	0	0	0	0	0	0	0	IM_control	hyper_NEC	NEC	0.016	1.57	1.57	12.34	7.85
chr5	141918070	141918070	*	0.00132621	0.196461	16.3341	16.3341	87.0757	70.7417	NM_001142603	DELE1	-5750	+	0	0	0	0	0	0	0	IM_control	hyper_NEC	NEC	0.016	1.57	1.57	12.34	7.85
chr5	141941190	141941190	*	0.00313628	0.265275	-10.2028	10.2028	36.7249	46.9277	NM_014773	DELE1	17372	+	0	1	0	1	0	0	0	IM_control	IM_NEC	control	0.016	1.57	1.57	12.34	7.85
chr5	142015883	142015883	*	0.0148713	0.48837	-20.7932	20.7932	43.1044	63.8976	NM_005471	GNPDA1	-2829	-	0	0	0	0	0	0	0	IM_control	IM_NEC	control	0.0095	-3.02	3.02	3.04	9.17
chr5	142015910	142015910	*	0.00910401	0.400523	-20.542	20.542	43.1127	63.6547	NM_005471	GNPDA1	-2856	-	0	0	0	0	0	0	0	IM_control	IM_NEC	control	0.0095	-3.02	3.02	3.04	9.17
chr5	142322876	142322876	*	0.0056156	0.331223	-12.5247	12.5247	38.483	51.0077	NM_001293290	SPRY4	1542	-	0	0	1	1	0	1	0	IM_control	IM_NEC	control	0.0116	-2.92	2.92	12.83	37.5
chr5	142322883	142322883	*	0.00872345	0.393863	-12.7354	12.7354	38.1002	50.8357	NM_001293290	SPRY4	1535	-	0	0	1	1	0	1	0	IM_control	IM_NEC	control	0.0116	-2.92	2.92	12.83	37.5
chr5	143377748	143377748	*	0.00630701	0.346637	17.6641	17.6641	74.8522	57.1881	NM_001204264	NR3C1	25942	-	0	0	1	1	0	0	0	IM_control	IM_NEC	NEC	0.0078	-2.22	2.22	15.04	33.38
chr5	143400665	143400665	*	0.0321112	0.670398	10.0801	10.0801	70.5119	60.4318	NM_001204264	NR3C1	3025	-	0	1	1	2	0	1	0	IM_control	IM_NEC	NEC	0.0078	-2.22	2.22	15.04	33.38
chr5	143400690	143400690	*	0.00877624	0.3949	10.5772	10.5772	70.5757	59.9985	NM_001204264	NR3C1	3000	-	0	1	1	2	0	1	0	IM_control	IM_NEC	NEC	0.0078	-2.22	2.22	15.04	33.38
chr5	143400712	143400712	*	0.0030244	0.261964	10.8331	10.8331	70.5295	59.6964	NM_001204264	NR3C1	2978	-	0	1	1	2	0	1	0	IM_control	IM_NEC	NEC	0.0078	-2.22	2.22	15.04	33.38
chr5	143401102	143401102	*	0.00872995	0.393954	16.8947	16.8947	74.3747	57.4799	NM_001204264	NR3C1	2588	-	0	0	1	1	0	1	0	IM_control	IM_NEC	NEC	0.0078	-2.22	2.22	15.04	33.38
chr5	143401128	143401128	*	0.0330654	0.6784	16.8846	16.8846	74.1503	57.2657	NM_001204264	NR3C1	2562	-	0	0	1	1	0	1	0	IM_control	IM_NEC	NEC	0.0078	-2.22	2.22	15.04	33.38
chr5	143401129	143401129	*	0.00992065	0.413515	16.8814	16.8814	74.1371	57.2557	NM_001204264	NR3C1	2561	-	0	0	1	1	0	1	0	IM_control	IM_NEC	NEC	0.0078	-2.22	2.22	15.04	33.38
chr5	143401139	143401139	*	0.00583449	0.336273	16.8347	16.8347	73.9886	57.1539	NM_001204264	NR3C1	2551	-	0	0	1	1	0	1	0	IM_control	IM_NEC	NEC	0.0078	-2.22	2.22	15.04	33.38
chr5	143401140	143401140	*	0.0315415	0.665285	16.8286	16.8286	73.9721	57.1435	NM_001204264	NR3C1	2550	-	0	0	1	1	0	1	0	IM_control	IM_NEC	NEC	0.0078	-2.22	2.22	15.04	33.38
chr5	143435139	143435139	*	0.00793826	0.378949	-20.7155	20.7155	40.5641	61.2796	NM_001018077	NR3C1	374	-	1	1	1	2	0	0	0	IM_control	IM_NEC	control	0.0078	-2.22	2.22	15.04	33.38
chr5	143435250	143435250	*	0.0142745	0.480474	-18.5644	18.5644	41.9908	60.5552	NM_001018077	NR3C1	263	-	1	1	1	2	0	0	0	IM_control	IM_NEC	control	0.0078	-2.22	2.22	15.04	33.38
chr5	143435263	143435263	*	0.0135645	0.470214	-18.2597	18.2597	42.0273	60.287	NM_001018077	NR3C1	250	-	1	1	1	2	0	0	0	IM_control	IM_NEC	control	0.0078	-2.22	2.22	15.04	33.38
chr5	143435271	143435271	*	0.0200315	0.552787	-18.0677	18.0677	42.2274	60.2951	NM_001018077	NR3C1	242	-	1	1	1	2	0	0	0	IM_control	IM_NEC	control	0.0078	-2.22	2.22	15.04	33.38
chr5	143435272	143435272	*	0.0164466	0.509454	-18.0424	18.0424	42.2547	60.2971	NM_001018077	NR3C1	241	-	1	1	1	2	0	0	0	IM_control	IM_NEC	control	0.0078	-2.22	2.22	15.04	33.38
chr5	143435370	143435370	*	0.0420466	0.748842	-14.3443	14.3443	46.7484	61.0927	NM_001018077	NR3C1	143	-	1	1	0	1	0	0	0	IM_control	IM_NEC	control	0.0078	-2.22	2.22	15.04	33.38
chr5	145347038	145347038	*	0.000316021	0.122526	-15.9068	15.9068	38.1523	54.0591	NM_138492	PRELID2	488332	-	0	0	0	0	0	0	0	IM_control	IM_NEC	control	0.0061	4.24	4.24	10.43	2.46
chr5	145940399	145940399	*	0.00167737	0.213709	15.4536	15.4536	74.0999	58.6463	NM_152550	SH3RF2	3838	+	0	0	1	1	0	0	0	IM_control	IM_NEC	NEC	0.0012	5.64	5.64	25.96	4.6
chr5	146450336	146450336	*	0.0032612	0.269167	13.2814	13.2814	72.1669	58.8855	NM_001040006	TCERG1	3028	+	0	0	1	1	0	0	0	IM_control	IM_NEC	NEC	0.0238	1.49	1.49	13.66	9.15
chr5	147446583	147446583	*	0.0334685	0.681994	15.7624	15.7624	52.5755	36.8132	NM_001387	DPYSL3	7115	-	0	0	1	1	0	0	0	IM_control	IM_NEC	NEC	0.0007	-3.94	3.94	27.03	106.42
chr5	147446585	147446585	*	0.0181493	0.530819	15.7637	15.7637	52.5735	36.8098	NM_001387	DPYSL3	7113	-	0	0	1	1	0	0	0	IM_control	IM_NEC	NEC	0.0007	-3.94	3.94	27.03	106.42
chr5	147480176	147480176	*	0.00013322	0.0916739	10.6695	10.6695	80.3281	69.6586	NM_001387	DPYSL3	-26480	-	0	0	1	1	0	0	0	IM_control	hyper_NEC	NEC	0.0007	-3.94	3.94	27.03	106.42
chr5	147480210	147480210	*	0.00608828	0.34228	10.1054	10.1054	82.0534	71.9479	NM_001387	DPYSL3	-26514	-	0	0	1	1	0	0	0	IM_control	hyper_NEC	NEC	0.0007	-3.94	3.94	27.03	106.42
chr5	147505874	147505874	*	0.00636806	0.347788	10.8864	10.8864	79.9121	69.0256	NM_001197294	DPYSL3	4183	-	0	0	1	1	0	0	0	IM_control	IM_NEC	NEC	0.0007	-3.94	3.94	27.03	106.42
chr5	147508882	147508882	*	0.042433	0.751667	17.7674	17.7674	39.4126	21.6452	NM_001197294	DPYSL3	1175	-	0	0	1	1	0	1	0	IM_control	IM_NEC	NEC	0.0007	-3.94	3.94	27.03	106.42
chr5	147508883	147508883	*	0.0139175	0.475226	17.7317	17.7317	39.3539	21.6222	NM_001197294	DPYSL3	1174	-	0	0	1	1	0	1	0	IM_control	IM_NEC	NEC	0.0007	-3.94	3.94	27.03	106.42
chr5	147508898	147508898	*	0.0196457	0.548303	17.1753	17.1753	38.4061	21.2308	NM_001197294	DPYSL3	1159	-	0	0	1	1	0	1	0	IM_control	IM_NEC	NEC	0.0007	-3.94	3.94	27.03	106.42
chr5	147508899	147508899	*	0.00867256	0.392779	17.1358	17.1358	38.3375	21.2018	NM_001197294	DPYSL3	1158	-	0	0	1	1	0	1	0	IM_control	IM_NEC	NEC	0.0007	-3.94	3.94	27.03	106.42
chr5	147508917	147508917	*	0.0353292	0.697311	16.8761	16.8761	36.7099	19.8337	NM_001197294	DPYSL3	1140	-	0	0	1	1	0	1	0	hypo_control	IM_NEC	NEC	0.0007	-3.94	3.94	27.03	106.42
chr5	147508919	147508919	*	0.0213667	0.567623	16.7865	16.7865	36.5435	19.757	NM_001197294	DPYSL3	1138	-	0	0	1	1	0	1	0	hypo_control	IM_NEC	NEC	0.0007	-3.94	3.94	27.03	106.42
chr5	147531108	147531108	*	0.0440162	0.762441	10.5549	10.5549	70.4105	59.8556	NM_001197294	DPYSL3	-21053	-	0	0	0	0	0	0	0	IM_control	IM_NEC	NEC	0.0007	-3.94	3.94	27.03	106.42
chr5	148808844	148808844	*	0.00789119	0.377971	-17.5965	17.5965	30.8591	48.4555	NM_000024	ADRB2	-17749	+	0	0	0	0	0	0	0	IM_control	IM_NEC	control	0.0231	-2.8	2.8	1.37	3.83
chr5	148808845	148808845	*	0.00725431	0.365531	-17.5888	17.5888	30.797	48.3857	NM_000024	ADRB2	-17748	+	0	0	0	0	0	0	0	IM_control	IM_NEC	control	0.0231	-2.8	2.8	1.37	3.83
chr5	148808962	148808962	*	0.00276984	0.253325	-16.4852	16.4852	23.7541	40.2393	NM_000024	ADRB2	-17631	+	0	0	0	0	0	0	0	IM_control	IM_NEC	control	0.0231	-2.8	2.8	1.37	3.83
chr5	148828479	148828479	*	0.0136067	0.470814	14.9301	14.9301	61.8487	46.9186	NM_000024	ADRB2	1888	+	0	1	0	1	0	1	0	IM_control	IM_NEC	NEC	0.0231	-2.8	2.8	1.37	3.83
chr5	148828534	148828534	*	0.0458843	0.774982	15.1372	15.1372	59.5796	44.4424	NM_000024	ADRB2	1943	+	0	1	0	1	0	1	0	IM_control	IM_NEC	NEC	0.0231	-2.8	2.8	1.37	3.83
chr5	148828581	148828581	*	0.0220564	0.575014	15.5025	15.5025	57.9045	42.402	NM_000024	ADRB2	1990	+	0	1	0	1	0	1	0	IM_control	IM_NEC	NEC	0.0231	-2.8	2.8	1.37	3.83
chr5	148829779	148829779	*	0.00579804	0.335534	13.8603	13.8603	46.9642	33.1039	NM_000024	ADRB2	3188	+	0	0	0	0	0	0	0	IM_control	IM_NEC	NEC	0.0231	-2.8	2.8	1.37	3.83
chr5	148864554	148864554	*	0.0276109	0.630022	18.0462	18.0462	48.4	30.3538	NM_000024	ADRB2	37963	+	0	0	0	0	0	0	0	IM_control	IM_NEC	NEC	0.0231	-2.8	2.8	1.37	3.83
chr5	148864561	148864561	*	0.029111	0.644043	18.049	18.049	48.4083	30.3593	NM_000024	ADRB2	37970	+	0	0	0	0	0	0	0	IM_control	IM_NEC	NEC	0.0231	-2.8	2.8	1.37	3.83
chr5	148909080	148909080	*	0.00526069	0.322517	15.2096	15.2096	65.2096	50	NM_000024	ADRB2	82489	+	0	0	0	0	0	0	0	IM_control	IM_NEC	NEC	0.0231	-2.8	2.8	1.37	3.83
chr5	148909096	148909096	*	0.00281214	0.254721	15.1332	15.1332	65.0106	49.8775	NM_000024	ADRB2	82505	+	0	0	0	0	0	0	0	IM_control	IM_NEC	NEC	0.0231	-2.8	2.8	1.37	3.83
chr5	148909099	148909099	*	0.0142787	0.480497	15.1464	15.1464	64.9877	49.8412	NM_000024	ADRB2	82508	+	0	0	0	0	0	0	0	IM_control	IM_NEC	NEC	0.0231	-2.8	2.8	1.37	3.83
chr5	149528452	149528452	*	0.00598418	0.339773	13.7769	13.7769	49.6445	35.8675	NM_001271742	CSNK1A1	21880	-	0	0	1	1	0	0	0	IM_control	IM_NEC	NEC	0.0458	-1.52	1.52	41.44	63.16
chr5	149528593	149528593	*	0.00504709	0.317397	13.2706	13.2706	56.5771	43.3065	NM_001271742	CSNK1A1	21739	-	0	0	1	1	0	0	0	IM_control	IM_NEC	NEC	0.0458	-1.52	1.52	41.44	63.16
chr5	149581973	149581973	*	0.0149922	0.489925	15.2735	15.2735	38.2837	23.0102	NM_001001669	ARHGEF37	403	+	1	0	1	1	0	1	0	IM_control	IM_NEC	NEC	0.047	1.91	1.91	3.73	1.96
chr5	149799220	149799220	*	0.00183789	0.220283	17.1015	17.1015	30.8479	13.7463	NM_001172699	PPARGC1B	27282	+	0	0	1	1	0	0	0	hypo_control	IM_NEC	NEC	0.009	2.7	2.7	35.25	13.05
chr5	149799221	149799221	*	0.0266649	0.621577	17.1014	17.1014	30.8479	13.7465	NM_001172699	PPARGC1B	27283	+	0	0	1	1	0	0	0	hypo_control	IM_NEC	NEC	0.009	2.7	2.7	35.25	13.05
chr5	149847653	149847653	*	0.0388325	0.724917	11.517	11.517	75.6889	64.1719	NM_001172699	PPARGC1B	75715	+	0	1	0	1	0	0	0	IM_control	IM_NEC	NEC	0.009	2.7	2.7	35.25	13.05
chr5	149847661	149847661	*	0.0236738	0.591906	11.8435	11.8435	75.4357	63.5922	NM_001172699	PPARGC1B	75723	+	0	1	0	1	0	0	0	IM_control	IM_NEC	NEC	0.009	2.7	2.7	35.25	13.05
chr5	149847662	149847662	*	0.00966779	0.40971	11.8871	11.8871	75.4012	63.5142	NM_001172699	PPARGC1B	75724	+	0	1	0	1	0	0	0	IM_control	IM_NEC	NEC	0.009	2.7	2.7	35.25	13.05
chr5	149847676	149847676	*	0.00509529	0.31849	12.5921	12.5921	74.8046	62.2126	NM_001172699	PPARGC1B	75738	+	0	1	0	1	0	0	0	IM_control	IM_NEC	NEC	0.009	2.7	2.7	35.25	13.05
chr5	149847773	149847773	*	0.00786672	0.377517	15.8998	15.8998	72.0177	56.1179	NM_001172699	PPARGC1B	75835	+	0	1	0	1	0	0	0	IM_control	IM_NEC	NEC	0.009	2.7	2.7	35.25	13.05
chr5	149847774	149847774	*	0.00778454	0.375908	15.9092	15.9092	72.0183	56.1091	NM_001172699	PPARGC1B	75836	+	0	1	0	1	0	0	0	IM_control	IM_NEC	NEC	0.009	2.7	2.7	35.25	13.05
chr5	149847807	149847807	*	0.00747978	0.369898	16.0148	16.0148	72.412	56.3972	NM_001172699	PPARGC1B	75869	+	0	1	0	1	0	0	0	IM_control	IM_NEC	NEC	0.009	2.7	2.7	35.25	13.05
chr5	149847808	149847808	*	0.0262077	0.617025	16.0067	16.0067	72.4242	56.4174	NM_001172699	PPARGC1B	75870	+	0	1	0	1	0	0	0	IM_control	IM_NEC	NEC	0.009	2.7	2.7	35.25	13.05
chr5	149847817	149847817	*	0.00437349	0.299981	15.8439	15.8439	72.422	56.5781	NM_001172699	PPARGC1B	75879	+	0	1	0	1	0	0	0	IM_control	IM_NEC	NEC	0.009	2.7	2.7	35.25	13.05
chr5	149847818	149847818	*	0.0172323	0.519676	15.8326	15.8326	72.4374	56.6047	NM_001172699	PPARGC1B	75880	+	0	1	0	1	0	0	0	IM_control	IM_NEC	NEC	0.009	2.7	2.7	35.25	13.05
chr5	149847828	149847828	*	0.00122625	0.191407	15.9156	15.9156	72.9716	57.056	NM_001172699	PPARGC1B	75890	+	0	1	0	1	0	0	0	IM_control	IM_NEC	NEC	0.009	2.7	2.7	35.25	13.05
chr5	149847829	149847829	*	0.000547247	0.146603	15.9017	15.9017	72.9902	57.0885	NM_001172699	PPARGC1B	75891	+	0	1	0	1	0	0	0	IM_control	IM_NEC	NEC	0.009	2.7	2.7	35.25	13.05
chr5	149847866	149847866	*	0.0171293	0.518307	15.3226	15.3226	73.8778	58.5552	NM_001172699	PPARGC1B	75928	+	0	1	0	1	0	0	0	IM_control	IM_NEC	NEC	0.009	2.7	2.7	35.25	13.05
chr5	149847867	149847867	*	0.00112143	0.186037	15.3044	15.3044	73.9008	58.5964	NM_001172699	PPARGC1B	75929	+	0	1	0	1	0	0	0	IM_control	IM_NEC	NEC	0.009	2.7	2.7	35.25	13.05
chr5	149958027	149958027	*	0.0289789	0.642819	11.2012	11.2012	85.0498	73.8486	NM_000112	SLC26A2	-2710	+	0	0	0	0	0	0	0	IM_control	hyper_NEC	NEC	0.0007	9.89	9.89	599.79	60.66
chr5	150142872	150142872	*	0.00280124	0.254507	-27.6268	27.6268	35.9864	63.6132	NM_001355016	PDGFRB	12988	-	0	0	1	1	0	0	0	IM_control	IM_NEC	control	0.019	-2.26	2.26	11.69	26.36
chr5	150142893	150142893	*	0.000152292	0.0962295	-27.8113	27.8113	36.1573	63.9686	NM_001355016	PDGFRB	12967	-	0	0	1	1	0	0	0	IM_control	IM_NEC	control	0.019	-2.26	2.26	11.69	26.36
chr5	150142905	150142905	*	0.000233567	0.110952	-27.9342	27.9342	36.2561	64.1903	NM_001355016	PDGFRB	12955	-	0	0	1	1	0	0	0	IM_control	IM_NEC	control	0.019	-2.26	2.26	11.69	26.36
chr5	150142914	150142914	*	0.000839206	0.168726	-28.0223	28.0223	36.28	64.3023	NM_001355016	PDGFRB	12946	-	0	0	1	1	0	0	0	IM_control	IM_NEC	control	0.019	-2.26	2.26	11.69	26.36
chr5	150142940	150142940	*	4.94293e-05	0.0665616	-28.294	28.294	36.2818	64.5759	NM_001355016	PDGFRB	12920	-	0	0	1	1	0	0	0	IM_control	IM_NEC	control	0.019	-2.26	2.26	11.69	26.36
chr5	150142959	150142959	*	0.00111393	0.18555	-28.5013	28.5013	36.1495	64.6508	NM_001355016	PDGFRB	12901	-	0	0	1	1	0	0	0	IM_control	IM_NEC	control	0.019	-2.26	2.26	11.69	26.36
chr5	150143031	150143031	*	0.000788433	0.165467	-29.2574	29.2574	34.008	63.2655	NM_001355016	PDGFRB	12829	-	0	0	1	1	0	0	0	IM_control	IM_NEC	control	0.019	-2.26	2.26	11.69	26.36
chr5	150163963	150163963	*	0.0376138	0.715473	10.3695	10.3695	48.6382	38.2687	NM_001804	CDX1	-2818	+	0	0	0	0	0	0	0	IM_control	IM_NEC	NEC	0.0016	9.1	9.1	42.95	4.72
chr5	150166511	150166511	*	0.00316097	0.266015	16.7859	16.7859	71.3555	54.5696	NM_001804	CDX1	-270	+	1	0	0	0	1	0	0	IM_control	IM_NEC	NEC	0.0016	9.1	9.1	42.95	4.72
chr5	150176787	150176787	*	0.0190669	0.541731	12.6011	12.6011	61.4208	48.8197	NM_001804	CDX1	10008	+	0	0	1	1	0	0	0	IM_control	IM_NEC	NEC	0.0016	9.1	9.1	42.95	4.72
chr5	150583014	150583014	*	0.0202651	0.555552	13.7657	13.7657	65.4759	51.7101	NM_001166208	SYNPO	-18066	+	0	0	0	0	0	0	0	IM_control	IM_NEC	NEC	0.0181	1.61	1.61	53.47	33.19
chr5	150590001	150590001	*	0.0182662	0.532383	21.5854	21.5854	45.7845	24.1991	NM_001166208	SYNPO	-11079	+	0	0	0	0	0	0	0	IM_control	IM_NEC	NEC	0.0181	1.61	1.61	53.47	33.19
chr5	150590002	150590002	*	0.0194457	0.54614	21.5764	21.5764	45.7835	24.2072	NM_001166208	SYNPO	-11078	+	0	0	0	0	0	0	0	IM_control	IM_NEC	NEC	0.0181	1.61	1.61	53.47	33.19
chr5	150590017	150590017	*	0.00857297	0.390829	21.4404	21.4404	45.7833	24.3429	NM_001166208	SYNPO	-11063	+	0	0	0	0	0	0	0	IM_control	IM_NEC	NEC	0.0181	1.61	1.61	53.47	33.19
chr5	150590018	150590018	*	0.0120102	0.446583	21.4313	21.4313	45.7842	24.3529	NM_001166208	SYNPO	-11062	+	0	0	0	0	0	0	0	IM_control	IM_NEC	NEC	0.0181	1.61	1.61	53.47	33.19
chr5	150590036	150590036	*	0.0127429	0.458063	21.3745	21.3745	45.7156	24.3411	NM_001166208	SYNPO	-11044	+	0	0	0	0	0	0	0	IM_control	IM_NEC	NEC	0.0181	1.61	1.61	53.47	33.19
chr5	150590038	150590038	*	0.0335791	0.682997	21.355	21.355	45.7221	24.3671	NM_001166208	SYNPO	-11042	+	0	0	0	0	0	0	0	IM_control	IM_NEC	NEC	0.0181	1.61	1.61	53.47	33.19
chr5	150590085	150590085	*	0.0295659	0.648357	20.6373	20.6373	46.2525	25.6152	NM_001166208	SYNPO	-10995	+	0	0	0	0	0	0	0	IM_control	IM_NEC	NEC	0.0181	1.61	1.61	53.47	33.19
chr5	150599972	150599972	*	0.0180485	0.529631	12.6191	12.6191	60.3519	47.7328	NM_001166208	SYNPO	-1108	+	1	0	0	0	0	0	0	IM_control	IM_NEC	NEC	0.0181	1.61	1.61	53.47	33.19
chr5	150600010	150600010	*	0.0337279	0.684105	13.0718	13.0718	61.0364	47.9646	NM_001166208	SYNPO	-1070	+	1	0	0	0	0	0	0	IM_control	IM_NEC	NEC	0.0181	1.61	1.61	53.47	33.19
chr5	150600011	150600011	*	0.00835974	0.387017	13.0514	13.0514	60.9784	47.9271	NM_001166208	SYNPO	-1069	+	1	0	0	0	0	0	0	IM_control	IM_NEC	NEC	0.0181	1.61	1.61	53.47	33.19
chr5	150600049	150600049	*	0.0102945	0.419695	13.127	13.127	61.4641	48.3371	NM_001166208	SYNPO	-1031	+	1	0	0	0	0	0	0	IM_control	IM_NEC	NEC	0.0181	1.61	1.61	53.47	33.19
chr5	150600055	150600055	*	0.0025867	0.247452	13.1405	13.1405	61.5472	48.4067	NM_001166208	SYNPO	-1025	+	1	0	0	0	0	0	0	IM_control	IM_NEC	NEC	0.0181	1.61	1.61	53.47	33.19
chr5	150600084	150600084	*	0.0316285	0.666088	12.9776	12.9776	61.5678	48.5902	NM_001166208	SYNPO	-996	+	1	0	0	0	0	0	0	IM_control	IM_NEC	NEC	0.0181	1.61	1.61	53.47	33.19
chr5	150619449	150619449	*	0.00589267	0.337669	10.6768	10.6768	75.8439	65.1671	NM_001166209	SYNPO	1807	+	0	0	1	1	0	0	0	IM_control	IM_NEC	NEC	0.0181	1.61	1.61	53.47	33.19
chr5	150619471	150619471	*	0.0143489	0.481365	10.5023	10.5023	74.5349	64.0326	NM_001166209	SYNPO	1829	+	0	0	1	1	0	0	0	IM_control	IM_NEC	NEC	0.0181	1.61	1.61	53.47	33.19
chr5	150619473	150619473	*	0.0211861	0.56568	10.4775	10.4775	74.4055	63.928	NM_001166209	SYNPO	1831	+	0	0	1	1	0	0	0	IM_control	IM_NEC	NEC	0.0181	1.61	1.61	53.47	33.19
chr5	150619478	150619478	*	0.00379175	0.284665	10.4167	10.4167	74.0798	63.663	NM_001166209	SYNPO	1836	+	0	0	1	1	0	0	0	IM_control	IM_NEC	NEC	0.0181	1.61	1.61	53.47	33.19
chr5	150619755	150619755	*	0.00864071	0.392182	11.4755	11.4755	68.045	56.5695	NM_001166209	SYNPO	2113	+	0	0	1	1	0	0	0	IM_control	IM_NEC	NEC	0.0181	1.61	1.61	53.47	33.19
chr5	150625377	150625377	*	0.0304637	0.656102	10.0729	10.0729	26.082	16.0091	NM_001166209	SYNPO	7735	+	0	0	1	1	1	0	0	hypo_control	IM_NEC	NEC	0.0181	1.61	1.61	53.47	33.19
chr5	150625409	150625409	*	0.0254811	0.610105	10.4498	10.4498	28.2771	17.8273	NM_001166209	SYNPO	7767	+	0	0	1	1	1	0	0	hypo_control	IM_NEC	NEC	0.0181	1.61	1.61	53.47	33.19
chr5	150639353	150639353	*	0.000115481	0.0874722	-19.1787	19.1787	37.2321	56.4108	NM_007286	SYNPO	-1292	+	1	0	1	1	0	0	0	IM_control	IM_NEC	control	0.0181	1.61	1.61	53.47	33.19
chr5	150640555	150640555	*	0.012865	0.459834	-14.9233	14.9233	15.8738	30.7972	NM_007286	SYNPO	-90	+	1	0	1	1	0	0	0	IM_control	hypo_NEC	control	0.0181	1.61	1.61	53.47	33.19
chr5	150640581	150640581	*	0.00193643	0.224009	-13.6199	13.6199	15.6445	29.2644	NM_007286	SYNPO	-64	+	1	0	1	1	0	0	0	IM_control	hypo_NEC	control	0.0181	1.61	1.61	53.47	33.19
chr5	150640588	150640588	*	0.0112356	0.435202	-13.2235	13.2235	15.6442	28.8677	NM_007286	SYNPO	-57	+	1	0	1	1	0	0	0	IM_control	hypo_NEC	control	0.0181	1.61	1.61	53.47	33.19
chr5	150640600	150640600	*	0.00465262	0.307222	-12.4809	12.4809	15.7449	28.2258	NM_007286	SYNPO	-45	+	1	0	1	1	0	0	0	IM_control	hypo_NEC	control	0.0181	1.61	1.61	53.47	33.19
chr5	150777881	150777881	*	0.00422232	0.29605	-12.0145	12.0145	60.0398	72.0543	NM_032947	SMIM3	-65	+	1	0	0	0	0	1	0	IM_control	IM_NEC	control	0.0226	-3.4	3.4	3.43	11.67
chr5	150778164	150778164	*	0.0143066	0.480833	10.4378	10.4378	53.5751	43.1373	NM_032947	SMIM3	220	+	1	1	0	1	0	1	0	IM_control	IM_NEC	NEC	0.0226	-3.4	3.4	3.43	11.67
chr5	151023906	151023906	*	0.0116142	0.440671	13.1615	13.1615	69.9658	56.8043	NM_002084	GPX3	3496	+	0	0	1	1	0	0	0	IM_control	IM_NEC	NEC	0.0009	-4.48	4.48	4.07	18.23
chr5	151023915	151023915	*	0.00678067	0.356279	12.9465	12.9465	70.157	57.2105	NM_002084	GPX3	3505	+	0	0	1	1	0	0	0	IM_control	IM_NEC	NEC	0.0009	-4.48	4.48	4.07	18.23
chr5	151028378	151028378	*	0.0132399	0.465185	10.3161	10.3161	85.1448	74.8287	NM_002084	GPX3	7968	+	0	1	0	1	0	0	0	IM_control	hyper_NEC	NEC	0.0009	-4.48	4.48	4.07	18.23
chr5	151030428	151030428	*	0.0339823	0.686209	12.1344	12.1344	75.8723	63.738	NM_002084	GPX3	10018	+	0	1	0	1	0	0	0	IM_control	IM_NEC	NEC	0.0009	-4.48	4.48	4.07	18.23
chr5	151186528	151186528	*	0.0225761	0.580258	14.6585	14.6585	61.2466	46.5881	NM_001363114	ANXA6	-28647	-	0	0	1	1	0	0	0	IM_control	IM_NEC	NEC	0.0012	-2.72	2.72	3.21	8.73
chr5	151186529	151186529	*	0.0223598	0.578024	14.691	14.691	61.2414	46.5504	NM_001363114	ANXA6	-28648	-	0	0	1	1	0	0	0	IM_control	IM_NEC	NEC	0.0012	-2.72	2.72	3.21	8.73
chr5	151214123	151214123	*	0.00359218	0.278847	-20.3517	20.3517	17.5478	37.8996	NM_015621	CCDC69	9971	-	0	0	1	1	0	0	0	IM_control	hypo_NEC	control	0.0348	-1.75	1.75	9.26	16.2
chr5	151214124	151214124	*	0.00712502	0.362998	-20.3428	20.3428	17.5477	37.8904	NM_015621	CCDC69	9970	-	0	0	1	1	0	0	0	IM_control	hypo_NEC	control	0.0348	-1.75	1.75	9.26	16.2
chr5	151451803	151451803	*	0.0341612	0.687714	12.3843	12.3843	83.4618	71.0774	NM_001308150	SLC36A1	4209	+	0	0	1	1	0	0	0	IM_control	hyper_NEC	NEC	0.0187	1.96	1.96	29.3	14.94
chr5	151451804	151451804	*	0.0425339	0.7524	12.3936	12.3936	83.4477	71.0541	NM_001308150	SLC36A1	4210	+	0	0	1	1	0	0	0	IM_control	hyper_NEC	NEC	0.0187	1.96	1.96	29.3	14.94
chr5	151451848	151451848	*	0.000871021	0.170478	12.7941	12.7941	82.8328	70.0387	NM_001308150	SLC36A1	4254	+	0	0	1	1	0	0	0	IM_control	hyper_NEC	NEC	0.0187	1.96	1.96	29.3	14.94
chr5	151470318	151470318	*	0.0286465	0.639835	11.2633	11.2633	79.6592	68.396	NM_001308150	SLC36A1	22724	+	0	0	1	1	0	0	0	IM_control	IM_NEC	NEC	0.0187	1.96	1.96	29.3	14.94
chr5	151480539	151480539	*	0.0154145	0.495781	-14.5993	14.5993	25.0079	39.6072	NM_001308150	SLC36A1	32945	+	0	0	1	1	0	0	0	IM_control	IM_NEC	control	0.0187	1.96	1.96	29.3	14.94
chr5	151480540	151480540	*	0.0224954	0.579415	-14.5882	14.5882	24.984	39.5722	NM_001308150	SLC36A1	32946	+	0	0	1	1	0	0	0	IM_control	IM_NEC	control	0.0187	1.96	1.96	29.3	14.94
chr5	151480594	151480594	*	0.0137903	0.473488	-14.1981	14.1981	23.538	37.7361	NM_001308150	SLC36A1	33000	+	0	0	1	1	0	0	0	IM_control	IM_NEC	control	0.0187	1.96	1.96	29.3	14.94
chr5	151699337	151699337	*	0.0390607	0.726815	17.7422	17.7422	40.9289	23.1867	NM_003118	SPARC	-12284	-	0	0	0	0	0	0	0	IM_control	IM_NEC	NEC	0.0008	-2.92	2.92	104.1	304.12
chr5	151699349	151699349	*	0.0391895	0.727773	17.6865	17.6865	40.7482	23.0618	NM_003118	SPARC	-12296	-	0	0	0	0	0	0	0	IM_control	IM_NEC	NEC	0.0008	-2.92	2.92	104.1	304.12
chr5	151699407	151699407	*	0.0194692	0.546301	16.9355	16.9355	39.9816	23.0461	NM_003118	SPARC	-12354	-	0	0	0	0	0	0	0	IM_control	IM_NEC	NEC	0.0008	-2.92	2.92	104.1	304.12
chr5	156647128	156647128	*	0.0362738	0.704861	10.5401	10.5401	27.5272	16.9871	NM_206858	PPP1R2B	-203358	+	0	0	1	1	0	0	0	hypo_control	IM_NEC	NEC	0.0144	-1.7	1.7	3.07	5.22
chr5	156693472	156693472	*	0.00669653	0.354627	10.4611	10.4611	67.0203	56.5591	NM_206858	PPP1R2B	-157014	+	0	0	1	1	0	0	0	IM_control	IM_NEC	NEC	0.0144	-1.7	1.7	3.07	5.22
chr5	156846958	156846958	*	0.0348113	0.693047	19.561	19.561	57.365	37.804	NM_206858	PPP1R2B	-3528	+	0	0	0	0	0	0	0	IM_control	IM_NEC	NEC	0.0144	-1.7	1.7	3.07	5.22
chr5	156846959	156846959	*	0.0021656	0.232683	19.5613	19.5613	57.3655	37.8042	NM_206858	PPP1R2B	-3527	+	0	0	0	0	0	0	0	IM_control	IM_NEC	NEC	0.0144	-1.7	1.7	3.07	5.22
chr5	157458061	157458061	*	0.0143129	0.480928	-29.9134	29.9134	44.1521	74.0655	NM_001172292	NIPAL4	-1958	+	0	0	1	1	0	1	0	IM_control	IM_NEC	control	0.0328	-4.23	4.23	1.15	4.87
chr5	157521677	157521677	*	0.00768002	0.373815	10.2634	10.2634	59.8632	49.5998	NM_033274	ADAM19	54147	-	0	0	1	1	0	0	0	IM_control	IM_NEC	NEC	0.0003	-2.73	2.73	13.8	37.66
chr5	157571538	157571538	*	0.000827245	0.168106	-15.1058	15.1058	7.71461	22.8204	NM_033274	ADAM19	4286	-	0	0	1	1	0	0	0	IM_control	hypo_NEC	control	0.0003	-2.73	2.73	13.8	37.66
chr5	157571643	157571643	*	4.22043e-05	0.0633198	-22.8283	22.8283	6.36026	29.1886	NM_033274	ADAM19	4181	-	0	0	1	1	0	0	0	IM_control	hypo_NEC	control	0.0003	-2.73	2.73	13.8	37.66
chr5	157576950	157576950	*	0.00258956	0.247554	-14.3899	14.3899	60.5765	74.9664	NM_033274	ADAM19	-1128	-	1	0	0	0	0	1	0	IM_control	IM_NEC	control	0.0003	-2.73	2.73	13.8	37.66
chr5	157576976	157576976	*	0.0151305	0.491845	-13.2585	13.2585	62.8513	76.1098	NM_033274	ADAM19	-1154	-	1	0	0	0	0	1	0	IM_control	IM_NEC	control	0.0003	-2.73	2.73	13.8	37.66
chr5	157594134	157594134	*	0.000275186	0.117076	16.6582	16.6582	60.117	43.4589	NM_033274	ADAM19	-18312	-	0	0	0	0	0	0	0	IM_control	IM_NEC	NEC	0.0003	-2.73	2.73	13.8	37.66
chr5	157594141	157594141	*	0.00148636	0.204908	16.6574	16.6574	60.2022	43.5449	NM_033274	ADAM19	-18319	-	0	0	0	0	0	0	0	IM_control	IM_NEC	NEC	0.0003	-2.73	2.73	13.8	37.66
chr5	157594142	157594142	*	0.0401766	0.735311	16.6573	16.6573	60.2145	43.5573	NM_033274	ADAM19	-18320	-	0	0	0	0	0	0	0	IM_control	IM_NEC	NEC	0.0003	-2.73	2.73	13.8	37.66
chr5	159163857	159163857	*	0.00156378	0.208333	14.8613	14.8613	85.151	70.2897	NM_001199382	RNF145	43792	-	0	0	1	1	0	0	0	IM_control	hyper_NEC	NEC	0.0148	-1.87	1.87	11.03	20.64
chr5	159207077	159207077	*	0.00130581	0.195663	13.031	13.031	31.5498	18.5188	NM_001199382	RNF145	572	-	0	0	1	1	0	0	0	hypo_control	IM_NEC	NEC	0.0148	-1.87	1.87	11.03	20.64
chr5	160065303	160065303	*	0.0126346	0.456444	11.4793	11.4793	46.8461	35.3668	NM_001267035	PWWP2A	54143	-	0	1	0	1	0	0	0	IM_control	IM_NEC	NEC	0.0443	1.44	1.44	14.57	10.11
chr5	160081659	160081659	*	0.0186634	0.536885	15.7144	15.7144	66.9644	51.2499	NM_001267035	PWWP2A	37787	-	0	0	1	1	0	0	0	IM_control	IM_NEC	NEC	0.0443	1.44	1.44	14.57	10.11
chr5	160081734	160081734	*	0.000590528	0.150294	17.6981	17.6981	73.3383	55.6402	NM_001267035	PWWP2A	37712	-	0	0	1	1	0	0	0	IM_control	IM_NEC	NEC	0.0443	1.44	1.44	14.57	10.11
chr5	160272717	160272717	*	0.0346214	0.691496	14.9825	14.9825	83.7898	68.8073	NM_001308173	CCNJL	39884	-	0	0	1	1	0	0	0	IM_control	hyper_NEC	NEC	0.0377	2.28	2.28	7.75	3.41
chr5	160272725	160272725	*	0.000247155	0.112919	14.9849	14.9849	83.7559	68.7711	NM_001308173	CCNJL	39876	-	0	0	1	1	0	0	0	IM_control	hyper_NEC	NEC	0.0377	2.28	2.28	7.75	3.41
chr5	160272726	160272726	*	0.00130387	0.195604	14.9858	14.9858	83.7517	68.7659	NM_001308173	CCNJL	39875	-	0	0	1	1	0	0	0	IM_control	hyper_NEC	NEC	0.0377	2.28	2.28	7.75	3.41
chr5	170279234	170279234	*	0.00568884	0.333074	-17.3065	17.3065	19.5731	36.8796	NM_005565	LCP2	18609	-	0	0	1	1	0	0	0	IM_control	hypo_NEC	control	0.0414	-12.69	12.69	2.51	31.88
chr5	170279235	170279235	*	0.00589262	0.337669	-17.3128	17.3128	19.5708	36.8836	NM_005565	LCP2	18608	-	0	0	1	1	0	0	0	IM_control	hypo_NEC	control	0.0414	-12.69	12.69	2.51	31.88
chr5	170297561	170297561	*	0.00260691	0.248113	-20.0671	20.0671	46.3512	66.4183	NM_005565	LCP2	282	-	1	1	0	1	0	0	0	IM_control	IM_NEC	control	0.0414	-12.69	12.69	2.51	31.88
chr5	170297587	170297587	*	0.00377596	0.284327	-19.5812	19.5812	46.8207	66.4019	NM_005565	LCP2	256	-	1	1	0	1	0	0	0	IM_control	IM_NEC	control	0.0414	-12.69	12.69	2.51	31.88
chr5	170297624	170297624	*	0.040208	0.735603	-18.7754	18.7754	47.1224	65.8978	NM_005565	LCP2	219	-	1	1	0	1	0	0	0	IM_control	IM_NEC	control	0.0414	-12.69	12.69	2.51	31.88
chr5	170297652	170297652	*	0.0396386	0.731253	-18.3113	18.3113	47.2158	65.5271	NM_005565	LCP2	191	-	1	1	0	1	0	0	0	IM_control	IM_NEC	control	0.0414	-12.69	12.69	2.51	31.88
chr5	170297653	170297653	*	0.0100653	0.416096	-18.2907	18.2907	47.2093	65.5	NM_005565	LCP2	190	-	1	1	0	1	0	0	0	IM_control	IM_NEC	control	0.0414	-12.69	12.69	2.51	31.88
chr5	170297690	170297690	*	0.0267616	0.62248	-17.3596	17.3596	46.4931	63.8528	NM_005565	LCP2	153	-	1	1	0	1	0	0	0	IM_control	IM_NEC	control	0.0414	-12.69	12.69	2.51	31.88
chr5	170297764	170297764	*	0.0419958	0.74853	-15.3283	15.3283	43.2404	58.5687	NM_005565	LCP2	79	-	1	1	0	1	0	0	0	IM_control	IM_NEC	control	0.0414	-12.69	12.69	2.51	31.88
chr5	170298097	170298097	*	0.0043034	0.298188	-14.2804	14.2804	31.8773	46.1576	NM_005565	LCP2	-256	-	1	0	0	0	0	0	0	IM_control	IM_NEC	control	0.0414	-12.69	12.69	2.51	31.88
chr5	172380736	172380736	*	0.0017402	0.216135	-17.2501	17.2501	44.9838	62.2339	NM_001308175	SH3PXD2B	73788	-	0	0	1	1	0	0	0	IM_control	IM_NEC	control	0	-4.99	4.99	11.04	55.06
chr5	172380788	172380788	*	0.00354011	0.277381	-16.3735	16.3735	42.1856	58.5591	NM_001308175	SH3PXD2B	73736	-	0	0	1	1	0	0	0	IM_control	IM_NEC	control	0	-4.99	4.99	11.04	55.06
chr5	172380800	172380800	*	0.00269568	0.251008	-16.269	16.269	41.7244	57.9933	NM_001308175	SH3PXD2B	73724	-	0	0	1	1	0	0	0	IM_control	IM_NEC	control	0	-4.99	4.99	11.04	55.06
chr5	172380838	172380838	*	0.00734967	0.367352	-15.8557	15.8557	40.2972	56.1529	NM_001308175	SH3PXD2B	73686	-	0	0	1	1	0	0	0	IM_control	IM_NEC	control	0	-4.99	4.99	11.04	55.06
chr5	172381202	172381202	*	0.035456	0.698427	10.6008	10.6008	57.9741	47.3732	NM_001308175	SH3PXD2B	73322	-	0	0	1	1	0	0	0	IM_control	IM_NEC	NEC	0	-4.99	4.99	11.04	55.06
chr5	172381295	172381295	*	0.0382211	0.7202	11.4373	11.4373	62.3227	50.8854	NM_001308175	SH3PXD2B	73229	-	0	0	1	1	0	0	0	IM_control	IM_NEC	NEC	0	-4.99	4.99	11.04	55.06
chr5	172413133	172413133	*	0.0429765	0.75537	-19.2338	19.2338	29.5841	48.8179	NM_001308175	SH3PXD2B	41391	-	0	0	1	1	0	0	0	IM_control	IM_NEC	control	0	-4.99	4.99	11.04	55.06
chr5	172413139	172413139	*	0.0231036	0.585825	-19.3629	19.3629	29.4407	48.8037	NM_001308175	SH3PXD2B	41385	-	0	0	1	1	0	0	0	IM_control	IM_NEC	control	0	-4.99	4.99	11.04	55.06
chr5	172413176	172413176	*	0.0445271	0.765956	-20.169	20.169	28.5198	48.6888	NM_001308175	SH3PXD2B	41348	-	0	0	1	1	0	0	0	IM_control	IM_NEC	control	0	-4.99	4.99	11.04	55.06
chr5	172443864	172443864	*	0.00668432	0.354325	12.078	12.078	55.0765	42.9985	NM_001308175	SH3PXD2B	10660	-	0	0	1	1	0	0	0	IM_control	IM_NEC	NEC	0	-4.99	4.99	11.04	55.06
chr5	172443871	172443871	*	0.0113556	0.437061	12.3018	12.3018	55.2996	42.9978	NM_001308175	SH3PXD2B	10653	-	0	0	1	1	0	0	0	IM_control	IM_NEC	NEC	0	-4.99	4.99	11.04	55.06
chr5	172453034	172453034	*	0.0145793	0.484304	14.3527	14.3527	36.0825	21.7298	NM_001308175	SH3PXD2B	1490	-	0	0	1	1	0	1	0	IM_control	IM_NEC	NEC	0	-4.99	4.99	11.04	55.06
chr5	172453036	172453036	*	0.0318491	0.667998	14.3435	14.3435	36.0987	21.7552	NM_001308175	SH3PXD2B	1488	-	0	0	1	1	0	1	0	IM_control	IM_NEC	NEC	0	-4.99	4.99	11.04	55.06
chr5	172453049	172453049	*	0.0131608	0.464	14.3102	14.3102	35.9398	21.6296	NM_001308175	SH3PXD2B	1475	-	0	0	1	1	0	1	0	IM_control	IM_NEC	NEC	0	-4.99	4.99	11.04	55.06
chr5	172768600	172768600	*	0.0485792	0.794714	12.3306	12.3306	52.4392	40.1086	NM_004417	DUSP1	2601	-	0	1	0	1	0	1	0	IM_control	IM_NEC	NEC	0.0094	-2.52	2.52	106.97	269.28
chr5	172768675	172768675	*	0.0442994	0.76439	15.437	15.437	49.2974	33.8604	NM_004417	DUSP1	2526	-	0	1	0	1	0	1	0	IM_control	IM_NEC	NEC	0.0094	-2.52	2.52	106.97	269.28
chr5	172768676	172768676	*	0.0157422	0.500111	15.4549	15.4549	49.2654	33.8106	NM_004417	DUSP1	2525	-	0	1	0	1	0	1	0	IM_control	IM_NEC	NEC	0.0094	-2.52	2.52	106.97	269.28
chr5	172829325	172829325	*	0.00501751	0.316776	10.2409	10.2409	60.6914	50.4505	NM_001031711	ERGIC1	-4895	+	0	0	0	0	0	0	0	IM_control	IM_NEC	NEC	0.0124	1.51	1.51	55.51	36.81
chr5	172833639	172833639	*	0.00488348	0.313384	11.3532	11.3532	66.1684	54.8152	NM_001031711	ERGIC1	-581	+	1	0	0	0	0	1	0	IM_control	IM_NEC	NEC	0.0124	1.51	1.51	55.51	36.81
chr5	172833767	172833767	*	0.0403702	0.736901	10.5494	10.5494	27.046	16.4966	NM_001031711	ERGIC1	-453	+	1	0	0	0	0	1	0	hypo_control	IM_NEC	NEC	0.0124	1.51	1.51	55.51	36.81
chr5	172836109	172836109	*	0.000373705	0.130199	22.3687	22.3687	85.096	62.7273	NM_001031711	ERGIC1	1891	+	0	0	1	1	0	1	0	IM_control	hyper_NEC	NEC	0.0124	1.51	1.51	55.51	36.81
chr5	172836110	172836110	*	0.0278921	0.632754	22.3441	22.3441	85.0722	62.728	NM_001031711	ERGIC1	1892	+	0	0	1	1	0	1	0	IM_control	hyper_NEC	NEC	0.0124	1.51	1.51	55.51	36.81
chr5	172887097	172887097	*	0.000737561	0.161351	-25.99	25.99	32.797	58.787	NM_001031711	ERGIC1	52879	+	0	0	1	1	0	0	0	IM_control	IM_NEC	control	0.0124	1.51	1.51	55.51	36.81
chr5	172887131	172887131	*	0.000744662	0.161862	-26.514	26.514	32.5055	59.0195	NM_001031711	ERGIC1	52913	+	0	0	1	1	0	0	0	IM_control	IM_NEC	control	0.0124	1.51	1.51	55.51	36.81
chr5	172887139	172887139	*	0.00205974	0.228464	-26.6195	26.6195	32.4679	59.0874	NM_001031711	ERGIC1	52921	+	0	0	1	1	0	0	0	IM_control	IM_NEC	control	0.0124	1.51	1.51	55.51	36.81
chr5	172887140	172887140	*	0.000536848	0.145659	-26.6322	26.6322	32.464	59.0962	NM_001031711	ERGIC1	52922	+	0	0	1	1	0	0	0	IM_control	IM_NEC	control	0.0124	1.51	1.51	55.51	36.81
chr5	172887160	172887160	*	0.0108369	0.428724	-26.8385	26.8385	32.4359	59.2744	NM_001031711	ERGIC1	52942	+	0	0	1	1	0	0	0	IM_control	IM_NEC	control	0.0124	1.51	1.51	55.51	36.81
chr5	176531583	176531583	*	0.0036727	0.281352	-14.2542	14.2542	32.5786	46.8328	NM_014901	RNF44	5838	-	0	1	0	1	0	0	0	IM_control	IM_NEC	control	0.0031	1.93	1.93	26.19	13.54
chr5	176531647	176531647	*	0.0109253	0.430282	-11.5413	11.5413	34.7403	46.2816	NM_014901	RNF44	5774	-	0	0	1	1	0	0	0	IM_control	IM_NEC	control	0.0031	1.93	1.93	26.19	13.54
chr5	176531650	176531650	*	0.0117753	0.442956	-11.4494	11.4494	34.8362	46.2856	NM_014901	RNF44	5771	-	0	0	1	1	0	0	0	IM_control	IM_NEC	control	0.0031	1.93	1.93	26.19	13.54
chr5	176531678	176531678	*	0.0214188	0.56826	-10.6289	10.6289	35.8161	46.445	NM_014901	RNF44	5743	-	0	0	1	1	0	0	0	IM_control	IM_NEC	control	0.0031	1.93	1.93	26.19	13.54
chr5	176549341	176549341	*	0.00701405	0.360911	14.742	14.742	84.3394	69.5974	NM_017675	CDHR2	0	+	1	0	1	1	0	0	0	IM_control	hyper_NEC	NEC	0.0131	3.79	3.79	5.93	1.56
chr5	176549369	176549369	*	0.0207078	0.560337	14.5125	14.5125	85.7916	71.2792	NM_017675	CDHR2	29	+	1	1	1	2	0	0	0	IM_control	hyper_NEC	NEC	0.0131	3.79	3.79	5.93	1.56
chr5	176549376	176549376	*	0.0407661	0.739688	14.4761	14.4761	85.6396	71.1635	NM_017675	CDHR2	36	+	1	1	1	2	0	0	0	IM_control	hyper_NEC	NEC	0.0131	3.79	3.79	5.93	1.56
chr5	176549377	176549377	*	0.0421091	0.749299	14.4666	14.4666	85.6662	71.1996	NM_017675	CDHR2	37	+	1	1	1	2	0	0	0	IM_control	hyper_NEC	NEC	0.0131	3.79	3.79	5.93	1.56
chr5	176549380	176549380	*	0.0160778	0.504515	14.4347	14.4347	85.9968	71.5621	NM_017675	CDHR2	40	+	1	1	1	2	0	0	0	IM_control	hyper_NEC	NEC	0.0131	3.79	3.79	5.93	1.56
chr5	176549390	176549390	*	0.026177	0.616653	14.353	14.353	86.1069	71.7539	NM_017675	CDHR2	50	+	1	1	1	2	0	0	0	IM_control	hyper_NEC	NEC	0.0131	3.79	3.79	5.93	1.56
chr5	176549391	176549391	*	0.00288703	0.257164	14.3083	14.3083	86.4041	72.0958	NM_017675	CDHR2	51	+	1	1	1	2	0	0	0	IM_control	hyper_NEC	NEC	0.0131	3.79	3.79	5.93	1.56
chr5	176549396	176549396	*	0.0109958	0.431341	14.2716	14.2716	86.4802	72.2086	NM_017675	CDHR2	56	+	1	1	1	2	0	0	0	IM_control	hyper_NEC	NEC	0.0131	3.79	3.79	5.93	1.56
chr5	176549397	176549397	*	0.00396889	0.289366	14.2926	14.2926	86.3497	72.0571	NM_017675	CDHR2	57	+	1	1	1	2	0	0	0	IM_control	hyper_NEC	NEC	0.0131	3.79	3.79	5.93	1.56
chr5	176549401	176549401	*	0.0403379	0.736656	14.2643	14.2643	86.397	72.1327	NM_017675	CDHR2	61	+	1	1	1	2	0	0	0	IM_control	hyper_NEC	NEC	0.0131	3.79	3.79	5.93	1.56
chr5	176549402	176549402	*	0.0122724	0.450709	14.2575	14.2575	86.4075	72.15	NM_017675	CDHR2	62	+	1	1	1	2	0	0	0	IM_control	hyper_NEC	NEC	0.0131	3.79	3.79	5.93	1.56
chr5	177088532	177088532	*	0.00519489	0.321077	12.7578	12.7578	70.9802	58.2223	NM_022963	FGFR4	-1018	+	1	0	1	1	0	1	0	IM_control	IM_NEC	NEC	0.0374	2.78	2.78	3.89	1.4
chr5	177088533	177088533	*	0.0418489	0.747411	12.7259	12.7259	70.974	58.2481	NM_022963	FGFR4	-1017	+	1	0	1	1	0	1	0	IM_control	IM_NEC	NEC	0.0374	2.78	2.78	3.89	1.4
chr5	177088593	177088593	*	0.0281013	0.634944	10.5393	10.5393	70.2728	59.7335	NM_022963	FGFR4	-957	+	1	0	1	1	0	1	0	IM_control	IM_NEC	NEC	0.0374	2.78	2.78	3.89	1.4
chr5	177088971	177088971	*	0.000575674	0.149218	19.569	19.569	77.6027	58.0337	NM_022963	FGFR4	-579	+	1	0	1	1	0	1	0	IM_control	IM_NEC	NEC	0.0374	2.78	2.78	3.89	1.4
chr5	177089022	177089022	*	0.00021522	0.108193	18.8422	18.8422	78.0795	59.2374	NM_022963	FGFR4	-528	+	1	0	1	1	0	1	0	IM_control	IM_NEC	NEC	0.0374	2.78	2.78	3.89	1.4
chr5	177089023	177089023	*	0.000837612	0.168612	18.8314	18.8314	78.0801	59.2487	NM_022963	FGFR4	-527	+	1	0	1	1	0	1	0	IM_control	IM_NEC	NEC	0.0374	2.78	2.78	3.89	1.4
chr5	177089024	177089024	*	0.0078587	0.377381	18.8207	18.8207	78.0803	59.2596	NM_022963	FGFR4	-526	+	1	0	1	1	0	1	0	IM_control	IM_NEC	NEC	0.0374	2.78	2.78	3.89	1.4
chr5	177089025	177089025	*	0.0323844	0.672727	18.8101	18.8101	78.0802	59.2701	NM_022963	FGFR4	-525	+	1	0	1	1	0	1	0	IM_control	IM_NEC	NEC	0.0374	2.78	2.78	3.89	1.4
chr5	177089039	177089039	*	0.00300893	0.261452	18.6541	18.6541	77.9308	59.2766	NM_022963	FGFR4	-511	+	1	0	1	1	0	1	0	IM_control	IM_NEC	NEC	0.0374	2.78	2.78	3.89	1.4
chr5	177089040	177089040	*	0.000762599	0.163288	18.6444	18.6444	77.9263	59.2819	NM_022963	FGFR4	-510	+	1	0	1	1	0	1	0	IM_control	IM_NEC	NEC	0.0374	2.78	2.78	3.89	1.4
chr5	177089049	177089049	*	0.0321209	0.670458	18.5586	18.5586	77.8681	59.3095	NM_022963	FGFR4	-501	+	1	0	1	1	0	1	0	IM_control	IM_NEC	NEC	0.0374	2.78	2.78	3.89	1.4
chr5	177089050	177089050	*	0.0236789	0.591935	18.5493	18.5493	77.8596	59.3103	NM_022963	FGFR4	-500	+	1	0	1	1	0	1	0	IM_control	IM_NEC	NEC	0.0374	2.78	2.78	3.89	1.4
chr5	177089111	177089111	*	0.0446011	0.76638	17.857	17.857	76.0925	58.2355	NM_022963	FGFR4	-439	+	1	0	1	1	0	1	0	IM_control	IM_NEC	NEC	0.0374	2.78	2.78	3.89	1.4
chr5	177089112	177089112	*	0.000814284	0.167291	17.8423	17.8423	76.0352	58.1928	NM_022963	FGFR4	-438	+	1	0	1	1	0	1	0	IM_control	IM_NEC	NEC	0.0374	2.78	2.78	3.89	1.4
chr5	177089224	177089224	*	0.016194	0.506111	15.1463	15.1463	65.1802	50.0338	NM_022963	FGFR4	-326	+	1	0	1	1	0	1	0	IM_control	IM_NEC	NEC	0.0374	2.78	2.78	3.89	1.4
chr5	177302011	177302011	*	0.00947936	0.406614	14.0277	14.0277	60.667	46.6393	NR_109789	RAB24	1734	-	0	0	1	1	0	1	0	IM_control	IM_NEC	NEC	0.0182	-1.66	1.66	3.67	6.08
chr5	177302012	177302012	*	0.0143157	0.480956	14.037	14.037	60.6974	46.6604	NR_109789	RAB24	1733	-	0	0	1	1	0	1	0	IM_control	IM_NEC	NEC	0.0182	-1.66	1.66	3.67	6.08
chr5	177474423	177474423	*	0.0309643	0.66066	11.0027	11.0027	57.2055	46.2028	NM_001363541	DBN1	-731	-	1	0	0	0	0	1	0	IM_control	IM_NEC	NEC	0.0004	-3.63	3.63	5.05	18.32
chr5	177474453	177474453	*	0.0387997	0.72464	10.4753	10.4753	57.329	46.8537	NM_001363541	DBN1	-761	-	1	0	0	0	0	1	0	IM_control	IM_NEC	NEC	0.0004	-3.63	3.63	5.05	18.32
chr5	177479126	177479126	*	0.00572078	0.33384	-12.2123	12.2123	12.4655	24.6777	NM_001363541	DBN1	-5434	-	0	0	0	0	0	0	0	IM_control	hypo_NEC	control	0.0004	-3.63	3.63	5.05	18.32
chr5	177479127	177479127	*	0.00201848	0.227149	-12.1945	12.1945	12.4538	24.6483	NM_001363541	DBN1	-5435	-	0	0	0	0	0	0	0	IM_control	hypo_NEC	control	0.0004	-3.63	3.63	5.05	18.32
chr5	177479133	177479133	*	0.0349678	0.694311	-12.0863	12.0863	12.3836	24.4699	NM_001363541	DBN1	-5441	-	0	0	0	0	0	0	0	IM_control	hypo_NEC	control	0.0004	-3.63	3.63	5.05	18.32
chr5	177479134	177479134	*	0.0482769	0.792359	-12.068	12.068	12.3719	24.4399	NM_001363541	DBN1	-5442	-	0	0	0	0	0	0	0	IM_control	hypo_NEC	control	0.0004	-3.63	3.63	5.05	18.32
chr5	177479208	177479208	*	0.0197157	0.549178	-10.4134	10.4134	11.7518	22.1651	NM_001363541	DBN1	-5516	-	0	0	0	0	0	0	0	IM_control	hypo_NEC	control	0.0004	-3.63	3.63	5.05	18.32
chr5	177493311	177493311	*	0.0196888	0.548901	-10.1926	10.1926	55.0759	65.2685	NM_213636	PDLIM7	4295	-	0	0	1	1	0	1	0	IM_control	IM_NEC	control	0.0024	-2.99	2.99	7.36	21.97
chr5	177498616	177498616	*	0.0067487	0.355664	11.6126	11.6126	52.9958	41.3831	NM_203352	PDLIM7	-1012	-	1	0	0	0	0	1	0	IM_control	IM_NEC	NEC	0.0024	-2.99	2.99	7.36	21.97
chr5	177498628	177498628	*	0.0383983	0.721623	11.8362	11.8362	54.6098	42.7736	NM_203352	PDLIM7	-1024	-	1	0	0	0	0	1	0	IM_control	IM_NEC	NEC	0.0024	-2.99	2.99	7.36	21.97
chr5	177498634	177498634	*	0.0499992	0.804015	11.871	11.871	55.3248	43.4538	NM_203352	PDLIM7	-1030	-	1	0	0	0	0	1	0	IM_control	IM_NEC	NEC	0.0024	-2.99	2.99	7.36	21.97
chr5	177501440	177501440	*	0.00755268	0.371298	-10.0985	10.0985	35.3608	45.4593	NM_203352	PDLIM7	-3836	-	0	0	0	0	0	0	0	IM_control	IM_NEC	control	0.0024	-2.99	2.99	7.36	21.97
chr5	178305096	178305096	*	0.0246336	0.60127	21.8909	21.8909	69.2095	47.3186	NR_103509	PHYKPL	-72275	-	0	0	1	1	0	0	0	IM_control	IM_NEC	NEC	0.0003	2.53	2.53	36.93	14.62
chr5	178305147	178305147	*	0.00201825	0.227149	17.0645	17.0645	72.2482	55.1836	NR_103509	PHYKPL	-72326	-	0	0	1	1	0	0	0	IM_control	IM_NEC	NEC	0.0003	2.53	2.53	36.93	14.62
chr5	178335413	178335413	*	0.00188726	0.222044	-26.8533	26.8533	41.0507	67.9039	NR_103509	PHYKPL	-102592	-	0	0	1	1	0	1	0	IM_control	IM_NEC	control	0.0003	2.53	2.53	36.93	14.62
chr5	178335424	178335424	*	4.02447e-07	0.0140142	-26.7316	26.7316	41.0263	67.758	NR_103509	PHYKPL	-102603	-	0	0	1	1	0	1	0	IM_control	IM_NEC	control	0.0003	2.53	2.53	36.93	14.62
chr5	178335511	178335511	*	0.0243192	0.598141	-24.8754	24.8754	41.005	65.8805	NR_103509	PHYKPL	-102690	-	0	0	1	1	0	1	0	IM_control	IM_NEC	control	0.0003	2.53	2.53	36.93	14.62
chr5	178336950	178336950	*	0.0020038	0.226569	15.2316	15.2316	54.5435	39.3119	NR_103509	PHYKPL	-104129	-	0	0	1	1	0	1	0	IM_control	IM_NEC	NEC	0.0003	2.53	2.53	36.93	14.62
chr5	178336955	178336955	*	0.00342937	0.274073	15.3247	15.3247	54.4481	39.1234	NR_103509	PHYKPL	-104134	-	0	0	1	1	0	1	0	IM_control	IM_NEC	NEC	0.0003	2.53	2.53	36.93	14.62
chr5	178337003	178337003	*	0.000319308	0.122837	16.211	16.211	53.8142	37.6032	NR_103509	PHYKPL	-104182	-	0	0	1	1	0	1	0	IM_control	IM_NEC	NEC	0.0003	2.53	2.53	36.93	14.62
chr5	178337017	178337017	*	0.00024282	0.112656	16.3485	16.3485	53.6382	37.2897	NR_103509	PHYKPL	-104196	-	0	0	1	1	0	1	0	IM_control	IM_NEC	NEC	0.0003	2.53	2.53	36.93	14.62
chr5	178337020	178337020	*	0.000600734	0.150991	16.3446	16.3446	53.5788	37.2342	NR_103509	PHYKPL	-104199	-	0	0	1	1	0	1	0	IM_control	IM_NEC	NEC	0.0003	2.53	2.53	36.93	14.62
chr5	178337035	178337035	*	0.00179273	0.218381	16.5118	16.5118	53.5771	37.0652	NR_103509	PHYKPL	-104214	-	0	0	1	1	0	1	0	IM_control	IM_NEC	NEC	0.0003	2.53	2.53	36.93	14.62
chr5	178337075	178337075	*	0.0135205	0.469545	16.5059	16.5059	54.0498	37.5438	NR_103509	PHYKPL	-104254	-	0	0	1	1	0	1	0	IM_control	IM_NEC	NEC	0.0003	2.53	2.53	36.93	14.62
chr5	178337099	178337099	*	0.000465324	0.139374	16.0866	16.0866	54.8065	38.7199	NR_103509	PHYKPL	-104278	-	0	0	1	1	0	1	0	IM_control	IM_NEC	NEC	0.0003	2.53	2.53	36.93	14.62
chr5	178337100	178337100	*	0.00733115	0.366916	16.0618	16.0618	54.8449	38.7831	NR_103509	PHYKPL	-104279	-	0	0	1	1	0	1	0	IM_control	IM_NEC	NEC	0.0003	2.53	2.53	36.93	14.62
chr5	178337158	178337158	*	0.0370897	0.711218	14.1933	14.1933	57.0374	42.8441	NR_103509	PHYKPL	-104337	-	0	0	1	1	1	0	0	IM_control	IM_NEC	NEC	0.0003	2.53	2.53	36.93	14.62
chr5	178337165	178337165	*	0.00944563	0.406152	14.0067	14.0067	57.2052	43.1985	NR_103509	PHYKPL	-104344	-	0	0	1	1	1	0	0	IM_control	IM_NEC	NEC	0.0003	2.53	2.53	36.93	14.62
chr5	178337172	178337172	*	0.0457074	0.773782	13.8418	13.8418	57.3341	43.4924	NR_103509	PHYKPL	-104351	-	0	0	1	1	1	0	0	IM_control	IM_NEC	NEC	0.0003	2.53	2.53	36.93	14.62
chr5	178337246	178337246	*	0.0231447	0.586236	13.5982	13.5982	57.5466	43.9485	NR_103509	PHYKPL	-104425	-	0	0	1	1	1	0	0	IM_control	IM_NEC	NEC	0.0003	2.53	2.53	36.93	14.62
chr5	178337258	178337258	*	0.0408227	0.74013	13.7048	13.7048	57.446	43.7412	NR_103509	PHYKPL	-104437	-	0	0	1	1	1	0	0	IM_control	IM_NEC	NEC	0.0003	2.53	2.53	36.93	14.62
chr5	178337271	178337271	*	0.0267375	0.62225	13.8705	13.8705	57.3976	43.5271	NR_103509	PHYKPL	-104450	-	0	0	1	1	1	0	0	IM_control	IM_NEC	NEC	0.0003	2.53	2.53	36.93	14.62
chr5	178337305	178337305	*	0.0335299	0.682449	14.2561	14.2561	57.2349	42.9788	NR_103509	PHYKPL	-104484	-	0	0	1	1	1	0	0	IM_control	IM_NEC	NEC	0.0003	2.53	2.53	36.93	14.62
chr5	178337325	178337325	*	0.0167674	0.513556	14.4577	14.4577	57.1802	42.7225	NR_103509	PHYKPL	-104504	-	0	0	1	1	1	0	0	IM_control	IM_NEC	NEC	0.0003	2.53	2.53	36.93	14.62
chr5	178337408	178337408	*	0.0476022	0.787781	14.4339	14.4339	58.1991	43.7652	NR_103509	PHYKPL	-104587	-	0	0	1	1	0	1	0	IM_control	IM_NEC	NEC	0.0003	2.53	2.53	36.93	14.62
chr5	178387701	178387701	*	0.0146831	0.485774	11.073	11.073	80.0021	68.9292	NR_103509	PHYKPL	-154880	-	0	0	1	1	0	0	0	IM_control	hyper_NEC	NEC	0.0003	2.53	2.53	36.93	14.62
chr5	178387702	178387702	*	0.0256924	0.612148	11.0663	11.0663	79.979	68.9127	NR_103509	PHYKPL	-154881	-	0	0	1	1	0	0	0	IM_control	IM_NEC	NEC	0.0003	2.53	2.53	36.93	14.62
chr5	178387720	178387720	*	0.017068	0.517585	10.9171	10.9171	79.5927	68.6756	NR_103509	PHYKPL	-154899	-	0	0	1	1	0	0	0	IM_control	IM_NEC	NEC	0.0003	2.53	2.53	36.93	14.62
chr5	178387721	178387721	*	0.00648896	0.350283	10.9095	10.9095	79.5698	68.6604	NR_103509	PHYKPL	-154900	-	0	0	1	1	0	0	0	IM_control	IM_NEC	NEC	0.0003	2.53	2.53	36.93	14.62
chr5	178387725	178387725	*	0.037393	0.713704	10.8788	10.8788	79.4787	68.5999	NR_103509	PHYKPL	-154904	-	0	0	1	1	0	0	0	IM_control	IM_NEC	NEC	0.0003	2.53	2.53	36.93	14.62
chr5	178397339	178397339	*	0.0374879	0.714402	10.352	10.352	60.9747	50.6227	NR_103509	PHYKPL	-164518	-	0	0	1	1	0	1	0	IM_control	IM_NEC	NEC	0.0003	2.53	2.53	36.93	14.62
chr5	178397427	178397427	*	0.013206	0.464675	11.3092	11.3092	60.958	49.6489	NR_103509	PHYKPL	-164606	-	0	0	1	1	0	1	0	IM_control	IM_NEC	NEC	0.0003	2.53	2.53	36.93	14.62
chr5	179256840	179256840	*	0.0156963	0.499556	10.058	10.058	86.0739	76.0159	NM_021599	ADAMTS2	88591	-	0	0	1	1	0	1	0	IM_control	hyper_NEC	NEC	0.0186	-2.51	2.51	6.05	15.18
chr5	179256841	179256841	*	0.027877	0.632601	10.0429	10.0429	86.0741	76.0312	NM_021599	ADAMTS2	88590	-	0	0	1	1	0	1	0	IM_control	hyper_NEC	NEC	0.0186	-2.51	2.51	6.05	15.18
chr5	179270357	179270357	*	0.00629858	0.346488	13.29	13.29	64.5104	51.2204	NM_021599	ADAMTS2	75074	-	0	0	1	1	0	0	0	IM_control	IM_NEC	NEC	0.0186	-2.51	2.51	6.05	15.18
chr5	179314329	179314329	*	0.0439986	0.76234	11.1702	11.1702	54.742	43.5718	NM_021599	ADAMTS2	31102	-	0	0	1	1	0	0	0	IM_control	IM_NEC	NEC	0.0186	-2.51	2.51	6.05	15.18
chr5	179326745	179326745	*	0.0327592	0.675783	10.689	10.689	48.5302	37.8413	NM_021599	ADAMTS2	18686	-	0	0	1	1	0	0	0	IM_control	IM_NEC	NEC	0.0186	-2.51	2.51	6.05	15.18
chr5	179326784	179326784	*	0.048468	0.793919	10.9289	10.9289	48.3915	37.4626	NM_021599	ADAMTS2	18647	-	0	0	1	1	0	0	0	IM_control	IM_NEC	NEC	0.0186	-2.51	2.51	6.05	15.18
chr5	179326794	179326794	*	0.0237881	0.592933	10.9024	10.9024	48.4137	37.5113	NM_021599	ADAMTS2	18637	-	0	0	1	1	0	0	0	IM_control	IM_NEC	NEC	0.0186	-2.51	2.51	6.05	15.18
chr5	179326800	179326800	*	0.0317294	0.667045	10.9466	10.9466	48.4438	37.4972	NM_021599	ADAMTS2	18631	-	0	0	1	1	0	0	0	IM_control	IM_NEC	NEC	0.0186	-2.51	2.51	6.05	15.18
chr5	179326815	179326815	*	0.0174983	0.523033	11.026	11.026	48.5761	37.5501	NM_021599	ADAMTS2	18616	-	0	0	1	1	0	0	0	IM_control	IM_NEC	NEC	0.0186	-2.51	2.51	6.05	15.18
chr5	179326819	179326819	*	0.0272387	0.626653	11.0487	11.0487	48.6276	37.5788	NM_021599	ADAMTS2	18612	-	0	0	1	1	0	0	0	IM_control	IM_NEC	NEC	0.0186	-2.51	2.51	6.05	15.18
chr5	179349145	179349145	*	0.0201359	0.554047	-12.7032	12.7032	42.1641	54.8673	NM_014244	ADAMTS2	-3716	-	0	0	0	0	0	0	0	IM_control	IM_NEC	control	0.0186	-2.51	2.51	6.05	15.18
chr5	179349175	179349175	*	0.020619	0.559511	-14.4858	14.4858	38.8434	53.3291	NM_014244	ADAMTS2	-3746	-	0	0	0	0	0	0	0	IM_control	IM_NEC	control	0.0186	-2.51	2.51	6.05	15.18
chr5	179349196	179349196	*	0.0283261	0.636984	-14.7503	14.7503	38.1856	52.9359	NM_014244	ADAMTS2	-3767	-	0	0	0	0	0	0	0	IM_control	IM_NEC	control	0.0186	-2.51	2.51	6.05	15.18
chr5	179805166	179805166	*	0.0150829	0.491196	15.5845	15.5845	74.3913	58.8068	NM_001142298	SQSTM1	-1222	+	1	0	1	1	0	1	0	IM_control	IM_NEC	NEC	0.0102	-3.15	3.15	29.08	91.57
chr5	179805167	179805167	*	0.0173582	0.52137	15.5709	15.5709	74.3399	58.769	NM_001142298	SQSTM1	-1221	+	1	0	1	1	0	1	0	IM_control	IM_NEC	NEC	0.0102	-3.15	3.15	29.08	91.57
chr5	179805168	179805168	*	0.00804216	0.380807	15.5573	15.5573	74.2886	58.7313	NM_001142298	SQSTM1	-1220	+	1	0	1	1	0	1	0	IM_control	IM_NEC	NEC	0.0102	-3.15	3.15	29.08	91.57
chr5	179805184	179805184	*	0.0262379	0.617304	15.3637	15.3637	73.5468	58.1831	NM_001142298	SQSTM1	-1204	+	1	0	1	1	0	1	0	IM_control	IM_NEC	NEC	0.0102	-3.15	3.15	29.08	91.57
chr5	179805533	179805533	*	0.0111116	0.432988	20.3939	20.3939	48.5474	28.1534	NM_001142298	SQSTM1	-855	+	1	0	1	1	1	0	0	IM_control	IM_NEC	NEC	0.0102	-3.15	3.15	29.08	91.57
chr5	179805534	179805534	*	0.0302637	0.654367	20.3731	20.3731	48.4809	28.1078	NM_001142298	SQSTM1	-854	+	1	0	1	1	1	0	0	IM_control	IM_NEC	NEC	0.0102	-3.15	3.15	29.08	91.57
chr5	179805540	179805540	*	0.0347748	0.692741	20.2677	20.2677	48.0759	27.8082	NM_001142298	SQSTM1	-848	+	1	0	1	1	1	0	0	IM_control	IM_NEC	NEC	0.0102	-3.15	3.15	29.08	91.57
chr5	179805541	179805541	*	0.00375881	0.283813	20.2445	20.2445	48.0082	27.7637	NM_001142298	SQSTM1	-847	+	1	0	1	1	1	0	0	IM_control	IM_NEC	NEC	0.0102	-3.15	3.15	29.08	91.57
chr5	179805544	179805544	*	0.00303573	0.262258	20.1669	20.1669	47.798	27.6311	NM_001142298	SQSTM1	-844	+	1	0	1	1	1	0	0	IM_control	IM_NEC	NEC	0.0102	-3.15	3.15	29.08	91.57
chr5	179805545	179805545	*	0.0126588	0.45683	20.1424	20.1424	47.7295	27.5872	NM_001142298	SQSTM1	-843	+	1	0	1	1	1	0	0	IM_control	IM_NEC	NEC	0.0102	-3.15	3.15	29.08	91.57
chr5	179805559	179805559	*	0.000535272	0.145508	19.9844	19.9844	46.7466	26.7622	NM_001142298	SQSTM1	-829	+	1	0	1	1	1	0	0	IM_control	IM_NEC	NEC	0.0102	-3.15	3.15	29.08	91.57
chr5	179805562	179805562	*	0.0190156	0.54109	19.901	19.901	46.5365	26.6355	NM_001142298	SQSTM1	-826	+	1	0	1	1	1	0	0	IM_control	IM_NEC	NEC	0.0102	-3.15	3.15	29.08	91.57
chr5	179805579	179805579	*	4.77383e-05	0.065642	19.3437	19.3437	45.3653	26.0216	NM_001142298	SQSTM1	-809	+	1	0	1	1	1	0	0	IM_control	IM_NEC	NEC	0.0102	-3.15	3.15	29.08	91.57
chr5	179805588	179805588	*	8.01238e-05	0.0784987	19.0751	19.0751	44.644	25.5689	NM_001142298	SQSTM1	-800	+	1	0	1	1	1	0	0	IM_control	IM_NEC	NEC	0.0102	-3.15	3.15	29.08	91.57
chr5	179805618	179805618	*	0.00437642	0.300108	17.8552	17.8552	42.1869	24.3317	NM_001142298	SQSTM1	-770	+	1	0	1	1	1	0	0	IM_control	IM_NEC	NEC	0.0102	-3.15	3.15	29.08	91.57
chr5	179811473	179811473	*	0.0021181	0.230916	-11.3946	11.3946	72.14	83.5346	NM_001142299	SQSTM1	4472	+	0	0	1	1	0	0	0	hyper_control	IM_NEC	control	0.0102	-3.15	3.15	29.08	91.57
chr5	179811488	179811488	*	0.00539586	0.326008	-10.7008	10.7008	73.3057	84.0065	NM_001142299	SQSTM1	4487	+	0	0	1	1	0	0	0	hyper_control	IM_NEC	control	0.0102	-3.15	3.15	29.08	91.57
chr5	179811501	179811501	*	0.000699052	0.158549	-10.2746	10.2746	74.4992	84.7738	NM_001142299	SQSTM1	4500	+	0	0	1	1	0	0	0	hyper_control	IM_NEC	control	0.0102	-3.15	3.15	29.08	91.57
chr5	180059382	180059382	*	0.0175966	0.524115	-10.6936	10.6936	65.3516	76.0452	NM_018434	RNF130	12737	-	0	0	1	1	0	0	0	IM_control	IM_NEC	control	0.0089	-2.4	2.4	3.93	9.45
chr5	180059383	180059383	*	0.0375153	0.714655	-10.7184	10.7184	65.2967	76.015	NM_018434	RNF130	12736	-	0	0	1	1	0	0	0	IM_control	IM_NEC	control	0.0089	-2.4	2.4	3.93	9.45
chr5	180069893	180069893	*	0.0301742	0.653471	-17.3138	17.3138	47.1116	64.4254	NM_018434	RNF130	2226	-	0	0	1	1	0	1	0	IM_control	IM_NEC	control	0.0089	-2.4	2.4	3.93	9.45
chr5	180069942	180069942	*	0.0182879	0.532671	-17.534	17.534	47.2574	64.7914	NM_018434	RNF130	2177	-	0	0	1	1	0	1	0	IM_control	IM_NEC	control	0.0089	-2.4	2.4	3.93	9.45
chr5	180069949	180069949	*	0.00572204	0.333846	-17.6317	17.6317	47.1202	64.752	NM_018434	RNF130	2170	-	0	0	1	1	0	1	0	IM_control	IM_NEC	control	0.0089	-2.4	2.4	3.93	9.45
chr5	180070099	180070099	*	0.00115425	0.18792	-23.7406	23.7406	35.4385	59.1791	NM_018434	RNF130	2020	-	0	0	1	1	0	1	0	IM_control	IM_NEC	control	0.0089	-2.4	2.4	3.93	9.45
chr5	180070110	180070110	*	0.00139352	0.200047	-24.1288	24.1288	35.4098	59.5386	NM_018434	RNF130	2009	-	0	0	1	1	0	1	0	IM_control	IM_NEC	control	0.0089	-2.4	2.4	3.93	9.45
chr5	180070203	180070203	*	0.00943963	0.406061	-25.8531	25.8531	40.3385	66.1916	NM_018434	RNF130	1916	-	0	0	1	1	0	1	0	IM_control	IM_NEC	control	0.0089	-2.4	2.4	3.93	9.45
chr5	180091013	180091013	*	0.00848745	0.389229	13.2585	13.2585	36.2775	23.019	NM_001280801	RNF130	-18896	-	0	0	0	0	0	1	0	IM_control	IM_NEC	NEC	0.0089	-2.4	2.4	3.93	9.45
chr5	180093950	180093950	*	0.0070194	0.36099	-19.7767	19.7767	46.6901	66.4668	NM_001280801	RNF130	-21833	-	0	0	0	0	0	0	0	IM_control	IM_NEC	control	0.0089	-2.4	2.4	3.93	9.45
chr5	180093998	180093998	*	0.00019837	0.105348	-19.7254	19.7254	46.5237	66.2491	NM_001280801	RNF130	-21881	-	0	0	0	0	0	0	0	IM_control	IM_NEC	control	0.0089	-2.4	2.4	3.93	9.45
chr5	180094028	180094028	*	0.0123057	0.451292	-19.4934	19.4934	46.5515	66.0449	NM_001280801	RNF130	-21911	-	0	0	0	0	0	0	0	IM_control	IM_NEC	control	0.0089	-2.4	2.4	3.93	9.45
chr5	180132327	180132327	*	0.0488047	0.796297	11.5904	11.5904	67.041	55.4506	NM_001280801	RNF130	-60210	-	0	0	1	1	0	0	0	IM_control	IM_NEC	NEC	0.0089	-2.4	2.4	3.93	9.45
chr5	180135118	180135118	*	0.047116	0.784233	-16.1631	16.1631	52.771	68.9341	NM_001280801	RNF130	-63001	-	0	0	1	1	0	1	0	IM_control	IM_NEC	control	0.0089	-2.4	2.4	3.93	9.45
chr5	180139777	180139777	*	0.00988495	0.412895	14.7471	14.7471	75.8397	61.0926	NM_001280801	RNF130	-67660	-	0	0	1	1	0	0	0	IM_control	IM_NEC	NEC	0.0089	-2.4	2.4	3.93	9.45
chr5	180139778	180139778	*	0.00439294	0.300503	14.7447	14.7447	75.8595	61.1148	NM_001280801	RNF130	-67661	-	0	0	1	1	0	0	0	IM_control	IM_NEC	NEC	0.0089	-2.4	2.4	3.93	9.45
chr5	180139793	180139793	*	0.00289758	0.257449	14.6734	14.6734	76.1254	61.452	NM_001280801	RNF130	-67676	-	0	0	1	1	0	0	0	IM_control	IM_NEC	NEC	0.0089	-2.4	2.4	3.93	9.45
chr5	180645417	180645417	*	0.0179399	0.528243	-10.4284	10.4284	52.2073	62.6357	NM_002020	FLT4	4208	-	0	0	1	1	0	0	0	IM_control	IM_NEC	control	0.0109	-2.35	2.35	1.34	3.15
chr5	180898954	180898954	*	0.0495603	0.801211	12.9449	12.9449	77.0475	64.1027	NM_024850	BTNL8	-123	+	1	0	0	0	0	0	0	IM_control	IM_NEC	NEC	0.0416	3.74	3.74	9.67	2.59
chr5	180898955	180898955	*	0.0284447	0.638035	12.9477	12.9477	77.0456	64.0979	NM_024850	BTNL8	-122	+	1	0	0	0	0	0	0	IM_control	IM_NEC	NEC	0.0416	3.74	3.74	9.67	2.59
chr5	180899006	180899006	*	0.010325	0.420152	13.141	13.141	77.4676	64.3266	NM_024850	BTNL8	-71	+	1	0	0	0	0	0	0	IM_control	IM_NEC	NEC	0.0416	3.74	3.74	9.67	2.59
chr5	180899143	180899143	*	0.00639352	0.348282	11.0229	11.0229	85.0264	74.0035	NM_001040462	BTNL8	68	+	1	1	0	1	0	0	0	IM_control	hyper_NEC	NEC	0.0416	3.74	3.74	9.67	2.59
chr5	180899167	180899167	*	0.00360116	0.279105	10.5866	10.5866	85.1962	74.6096	NM_001040462	BTNL8	92	+	1	1	0	1	0	0	0	IM_control	hyper_NEC	NEC	0.0416	3.74	3.74	9.67	2.59
chr5	180899181	180899181	*	0.0127292	0.457893	10.3655	10.3655	85.1985	74.8331	NM_001040462	BTNL8	106	+	1	1	0	1	0	0	0	IM_control	hyper_NEC	NEC	0.0416	3.74	3.74	9.67	2.59
chr5	180899187	180899187	*	0.0317522	0.667193	10.313	10.313	85.3419	75.0289	NM_001040462	BTNL8	112	+	1	1	0	1	0	0	0	IM_control	hyper_NEC	NEC	0.0416	3.74	3.74	9.67	2.59
chr5	180899200	180899200	*	0.00466896	0.307629	10.207	10.207	85.6231	75.4161	NM_001040462	BTNL8	125	+	1	1	0	1	0	0	0	IM_control	hyper_NEC	NEC	0.0416	3.74	3.74	9.67	2.59
chr5	180899209	180899209	*	0.0227451	0.582193	10.1169	10.1169	85.7217	75.6047	NM_001040462	BTNL8	134	+	1	1	0	1	0	0	0	IM_control	hyper_NEC	NEC	0.0416	3.74	3.74	9.67	2.59
chr5	180909622	180909622	*	0.0299574	0.65159	-11.9845	11.9845	30.0325	42.017	NM_001159710	BTNL8	60	+	1	1	1	2	0	0	0	IM_control	IM_NEC	control	0.0416	3.74	3.74	9.67	2.59
chr5	181244878	181244878	*	0.0437608	0.760665	-11.4819	11.4819	64.4563	75.9382	NM_006098	RACK1	-973	-	1	0	0	0	0	1	0	IM_control	IM_NEC	control	0.0312	-1.44	1.44	53.7	77.51
chr5	181244888	181244888	*	0.0134787	0.469025	-11.6156	11.6156	64.5222	76.1378	NM_006098	RACK1	-983	-	1	0	0	0	0	1	0	IM_control	IM_NEC	control	0.0312	-1.44	1.44	53.7	77.51
chr5	181244889	181244889	*	0.0310318	0.66118	-11.6381	11.6381	64.5394	76.1775	NM_006098	RACK1	-984	-	1	0	0	0	0	1	0	IM_control	IM_NEC	control	0.0312	-1.44	1.44	53.7	77.51
chr5	181244896	181244896	*	0.0296192	0.648787	-11.782	11.782	64.7082	76.4902	NM_006098	RACK1	-991	-	1	0	0	0	0	1	0	IM_control	IM_NEC	control	0.0312	-1.44	1.44	53.7	77.51
chr5	181244974	181244974	*	0.0370385	0.710883	-12.3518	12.3518	70.3198	82.6716	NM_006098	RACK1	-1069	-	1	0	0	0	0	1	0	hyper_control	IM_NEC	control	0.0312	-1.44	1.44	53.7	77.51
chr6	2021709	2021709	*	0.000658108	0.155632	17.0401	17.0401	52.7406	35.7005	NM_001253846	GMDS	154283	-	0	0	1	1	0	0	0	IM_control	IM_NEC	NEC	0.0183	3.12	3.12	9.39	3.01
chr6	2021728	2021728	*	0.0320167	0.669591	16.605	16.605	52.6739	36.0689	NM_001253846	GMDS	154264	-	0	0	1	1	0	0	0	IM_control	IM_NEC	NEC	0.0183	3.12	3.12	9.39	3.01
chr6	2063724	2063724	*	0.0045733	0.305289	13.4834	13.4834	49.9416	36.4582	NM_001253846	GMDS	112268	-	0	0	1	1	0	0	0	IM_control	IM_NEC	NEC	0.0183	3.12	3.12	9.39	3.01
chr6	2063741	2063741	*	0.00506688	0.317927	13.6413	13.6413	50.1461	36.5049	NM_001253846	GMDS	112251	-	0	0	1	1	0	0	0	IM_control	IM_NEC	NEC	0.0183	3.12	3.12	9.39	3.01
chr6	2104017	2104017	*	0.012461	0.453684	-21.8817	21.8817	30.5952	52.4769	NM_001253846	GMDS	71975	-	0	0	1	1	0	0	0	IM_control	IM_NEC	control	0.0183	3.12	3.12	9.39	3.01
chr6	2104088	2104088	*	0.010007	0.415045	-24.712	24.712	36.9362	61.6482	NM_001253846	GMDS	71904	-	0	0	1	1	0	0	0	IM_control	IM_NEC	control	0.0183	3.12	3.12	9.39	3.01
chr6	2104089	2104089	*	0.00152536	0.206427	-24.7398	24.7398	37.0165	61.7563	NM_001253846	GMDS	71903	-	0	0	1	1	0	0	0	IM_control	IM_NEC	control	0.0183	3.12	3.12	9.39	3.01
chr6	2104113	2104113	*	0.00641077	0.348569	-25.1798	25.1798	38.7162	63.896	NM_001253846	GMDS	71879	-	0	0	1	1	0	0	0	IM_control	IM_NEC	control	0.0183	3.12	3.12	9.39	3.01
chr6	2104127	2104127	*	0.00430227	0.298176	-25.4295	25.4295	39.6273	65.0568	NM_001253846	GMDS	71865	-	0	0	1	1	0	0	0	IM_control	IM_NEC	control	0.0183	3.12	3.12	9.39	3.01
chr6	2133863	2133863	*	0.0474039	0.786432	17.2588	17.2588	68.2547	50.9959	NM_001253846	GMDS	42129	-	0	0	1	1	0	0	0	IM_control	IM_NEC	NEC	0.0183	3.12	3.12	9.39	3.01
chr6	2133864	2133864	*	0.0471537	0.784503	17.2888	17.2888	68.2339	50.9451	NM_001253846	GMDS	42128	-	0	0	1	1	0	0	0	IM_control	IM_NEC	NEC	0.0183	3.12	3.12	9.39	3.01
chr6	2133910	2133910	*	0.0107567	0.427541	18.1098	18.1098	68.5153	50.4056	NM_001253846	GMDS	42082	-	0	0	1	1	0	0	0	IM_control	IM_NEC	NEC	0.0183	3.12	3.12	9.39	3.01
chr6	2133911	2133911	*	0.00222606	0.234979	18.1163	18.1163	68.5453	50.429	NM_001253846	GMDS	42081	-	0	0	1	1	0	0	0	IM_control	IM_NEC	NEC	0.0183	3.12	3.12	9.39	3.01
chr6	2134007	2134007	*	0.0102686	0.419321	17.3027	17.3027	73.642	56.3393	NM_001253846	GMDS	41985	-	0	0	1	1	0	0	0	IM_control	IM_NEC	NEC	0.0183	3.12	3.12	9.39	3.01
chr6	2244481	2244481	*	0.0292694	0.645438	11.1972	11.1972	79.1153	67.9182	NM_001500	GMDS	1154	-	1	0	1	1	0	1	0	IM_control	IM_NEC	NEC	0.0183	3.12	3.12	9.39	3.01
chr6	2244608	2244608	*	0.0103325	0.420296	13.7138	13.7138	78.4758	64.762	NM_001500	GMDS	1027	-	1	0	1	1	0	1	0	IM_control	IM_NEC	NEC	0.0183	3.12	3.12	9.39	3.01
chr6	2244635	2244635	*	0.0210726	0.564421	14.2632	14.2632	78.0984	63.8352	NM_001500	GMDS	1000	-	1	0	1	1	0	1	0	IM_control	IM_NEC	NEC	0.0183	3.12	3.12	9.39	3.01
chr6	2244638	2244638	*	0.00171057	0.214917	14.3204	14.3204	78.0541	63.7337	NM_001500	GMDS	997	-	1	0	1	1	0	1	0	IM_control	IM_NEC	NEC	0.0183	3.12	3.12	9.39	3.01
chr6	2244668	2244668	*	0.0188481	0.539145	14.8723	14.8723	77.6112	62.739	NM_001500	GMDS	967	-	1	0	1	1	0	1	0	IM_control	IM_NEC	NEC	0.0183	3.12	3.12	9.39	3.01
chr6	2244691	2244691	*	0.00464362	0.306937	15.2853	15.2853	77.1808	61.8956	NM_001500	GMDS	944	-	1	0	1	1	0	1	0	IM_control	IM_NEC	NEC	0.0183	3.12	3.12	9.39	3.01
chr6	2375798	2375798	*	0.0056413	0.331713	-10.1273	10.1273	79.0906	89.2179	NR_046229	GMDS-DT	130047	+	0	0	1	1	0	0	0	hyper_control	IM_NEC	control	0.0007	3.55	3.55	12.32	3.48
chr6	2377466	2377466	*	0.0348779	0.693626	12.0106	12.0106	85.4091	73.3984	NR_046229	GMDS-DT	131715	+	0	0	1	1	0	0	0	IM_control	hyper_NEC	NEC	0.0007	3.55	3.55	12.32	3.48
chr6	2377467	2377467	*	0.0241577	0.596523	12.0243	12.0243	85.431	73.4068	NR_046229	GMDS-DT	131716	+	0	0	1	1	0	0	0	IM_control	hyper_NEC	NEC	0.0007	3.55	3.55	12.32	3.48
chr6	3075956	3075956	*	0.0231025	0.585819	13.4933	13.4933	70.2347	56.7414	NM_001354934	RIPK1	7241	+	0	0	1	1	0	0	0	IM_control	IM_NEC	NEC	0.0201	1.52	1.52	10.46	6.86
chr6	3075957	3075957	*	0.000166047	0.0988057	13.4295	13.4295	70.222	56.7925	NM_001354934	RIPK1	7242	+	0	0	1	1	0	0	0	IM_control	IM_NEC	NEC	0.0201	1.52	1.52	10.46	6.86
chr6	3088570	3088570	*	0.00865781	0.392538	14.5933	14.5933	75.7359	61.1426	NM_001354934	RIPK1	19855	+	0	0	1	1	0	0	0	IM_control	IM_NEC	NEC	0.0201	1.52	1.52	10.46	6.86
chr6	3088589	3088589	*	0.0350222	0.6948	14.7431	14.7431	75.5423	60.7992	NM_001354934	RIPK1	19874	+	0	0	1	1	0	0	0	IM_control	IM_NEC	NEC	0.0201	1.52	1.52	10.46	6.86
chr6	3088607	3088607	*	0.00664618	0.353607	14.8685	14.8685	75.3684	60.5	NM_001354934	RIPK1	19892	+	0	0	1	1	0	0	0	IM_control	IM_NEC	NEC	0.0201	1.52	1.52	10.46	6.86
chr6	3247544	3247544	*	0.0355974	0.699481	10.8308	10.8308	55.4786	44.6478	NM_001135750	PSMG4	-11384	+	0	0	0	0	0	0	0	IM_control	IM_NEC	NEC	0.0074	2.24	2.24	11.91	5.31
chr6	3247633	3247633	*	0.00408023	0.292278	14.3326	14.3326	31.7143	17.3817	NM_001135750	PSMG4	-11295	+	0	0	0	0	0	0	0	hypo_control	IM_NEC	NEC	0.0074	2.24	2.24	11.91	5.31
chr6	3247635	3247635	*	0.00401586	0.290474	14.1596	14.1596	31.2221	17.0625	NM_001135750	PSMG4	-11293	+	0	0	0	0	0	0	0	hypo_control	IM_NEC	NEC	0.0074	2.24	2.24	11.91	5.31
chr6	3254392	3254392	*	0.0146884	0.485814	11.6937	11.6937	74.9031	63.2094	NM_001135750	PSMG4	-4536	+	0	0	0	0	0	0	0	IM_control	IM_NEC	NEC	0.0074	2.24	2.24	11.91	5.31
chr6	3356770	3356770	*	0.0148247	0.487691	19.6858	19.6858	69.7535	50.0678	NR_104448	SLC22A23	88244	-	0	0	1	1	0	0	0	IM_control	IM_NEC	NEC	0.0003	3.97	3.97	62.84	15.83
chr6	3356771	3356771	*	0.000656912	0.155599	19.6711	19.6711	69.7942	50.1231	NR_104448	SLC22A23	88243	-	0	0	1	1	0	0	0	IM_control	IM_NEC	NEC	0.0003	3.97	3.97	62.84	15.83
chr6	3383397	3383397	*	0.0121191	0.448366	14.3783	14.3783	62.6772	48.2989	NR_104448	SLC22A23	61617	-	0	0	1	1	0	0	0	IM_control	IM_NEC	NEC	0.0003	3.97	3.97	62.84	15.83
chr6	3383416	3383416	*	0.0255394	0.610642	14.281	14.281	62.144	47.863	NR_104448	SLC22A23	61598	-	0	0	1	1	0	0	0	IM_control	IM_NEC	NEC	0.0003	3.97	3.97	62.84	15.83
chr6	3383422	3383422	*	0.0393804	0.7292	14.2625	14.2625	61.9898	47.7273	NR_104448	SLC22A23	61592	-	0	0	1	1	0	0	0	IM_control	IM_NEC	NEC	0.0003	3.97	3.97	62.84	15.83
chr6	3383478	3383478	*	0.0421055	0.749277	14.0829	14.0829	60.4682	46.3853	NR_104448	SLC22A23	61536	-	0	0	1	1	0	0	0	IM_control	IM_NEC	NEC	0.0003	3.97	3.97	62.84	15.83
chr6	3409445	3409445	*	0.00896109	0.398124	12.3396	12.3396	89.2668	76.9272	NR_104448	SLC22A23	35569	-	0	0	1	1	0	0	0	IM_control	hyper_NEC	NEC	0.0003	3.97	3.97	62.84	15.83
chr6	3438483	3438483	*	0.0147096	0.486103	19.4543	19.4543	47.059	27.6047	NR_104448	SLC22A23	6531	-	0	0	1	1	0	0	0	IM_control	IM_NEC	NEC	0.0003	3.97	3.97	62.84	15.83
chr6	3438493	3438493	*	0.040642	0.738748	19.6427	19.6427	47.37	27.7273	NR_104448	SLC22A23	6521	-	0	0	1	1	0	0	0	IM_control	IM_NEC	NEC	0.0003	3.97	3.97	62.84	15.83
chr6	3438503	3438503	*	0.00527791	0.322898	19.664	19.664	47.5795	27.9154	NR_104448	SLC22A23	6511	-	0	0	1	1	0	0	0	IM_control	IM_NEC	NEC	0.0003	3.97	3.97	62.84	15.83
chr6	3438504	3438504	*	0.00990268	0.413247	19.5664	19.5664	47.728	28.1616	NR_104448	SLC22A23	6510	-	0	0	1	1	0	0	0	IM_control	IM_NEC	NEC	0.0003	3.97	3.97	62.84	15.83
chr6	3438568	3438568	*	0.00786672	0.377517	21.181	21.181	46.8053	25.6243	NR_104448	SLC22A23	6446	-	0	0	1	1	0	0	0	IM_control	IM_NEC	NEC	0.0003	3.97	3.97	62.84	15.83
chr6	3592654	3592654	*	0.00491606	0.314206	-23.5414	23.5414	37.2933	60.8346	NM_015482	SLC22A23	-136096	-	0	0	0	0	0	0	0	IM_control	IM_NEC	control	0.0003	3.97	3.97	62.84	15.83
chr6	3592722	3592722	*	0.00500544	0.316483	-24.604	24.604	35.8076	60.4116	NM_015482	SLC22A23	-136164	-	0	0	0	0	0	0	0	IM_control	IM_NEC	control	0.0003	3.97	3.97	62.84	15.83
chr6	3610453	3610453	*	0.0166897	0.512681	13.5835	13.5835	39.196	25.6125	NM_183373	PXDC1	141560	-	0	0	0	0	0	0	0	IM_control	IM_NEC	NEC	0.0006	-3.04	3.04	2.53	7.68
chr6	3623669	3623669	*	0.0497152	0.8022	-14.5763	14.5763	59.9722	74.5486	NM_183373	PXDC1	128344	-	0	0	0	0	0	0	0	IM_control	IM_NEC	control	0.0006	-3.04	3.04	2.53	7.68
chr6	3623752	3623752	*	0.0454365	0.771985	-15.5928	15.5928	59.5399	75.1327	NM_183373	PXDC1	128261	-	0	0	0	0	0	0	0	IM_control	IM_NEC	control	0.0006	-3.04	3.04	2.53	7.68
chr6	3623755	3623755	*	0.0474448	0.786728	-15.3909	15.3909	59.3151	74.7059	NM_183373	PXDC1	128258	-	0	0	0	0	0	0	0	IM_control	IM_NEC	control	0.0006	-3.04	3.04	2.53	7.68
chr6	3623757	3623757	*	0.0243749	0.598664	-15.464	15.464	59.412	74.8759	NM_183373	PXDC1	128256	-	0	0	0	0	0	0	0	IM_control	IM_NEC	control	0.0006	-3.04	3.04	2.53	7.68
chr6	3623798	3623798	*	0.00922984	0.402385	-15.7723	15.7723	60.2818	76.0541	NM_183373	PXDC1	128215	-	0	0	0	0	0	0	0	IM_control	IM_NEC	control	0.0006	-3.04	3.04	2.53	7.68
chr6	3739738	3739738	*	0.0137175	0.47245	10.1017	10.1017	74.1681	64.0664	NM_183373	PXDC1	12275	-	0	0	1	1	0	0	0	IM_control	IM_NEC	NEC	0.0006	-3.04	3.04	2.53	7.68
chr6	3743118	3743118	*	0.0192437	0.543764	-11.8714	11.8714	29.4476	41.319	NM_183373	PXDC1	8895	-	0	0	1	1	0	0	0	IM_control	IM_NEC	control	0.0006	-3.04	3.04	2.53	7.68
chr6	3743119	3743119	*	0.00255109	0.246237	-11.9959	11.9959	29.3346	41.3305	NM_183373	PXDC1	8894	-	0	0	1	1	0	0	0	IM_control	IM_NEC	control	0.0006	-3.04	3.04	2.53	7.68
chr6	3743169	3743169	*	0.00707656	0.36213	-17.023	17.023	26.051	43.074	NM_183373	PXDC1	8844	-	0	0	1	1	0	0	0	IM_control	IM_NEC	control	0.0006	-3.04	3.04	2.53	7.68
chr6	3743170	3743170	*	0.000219842	0.108794	-17.0804	17.0804	26.0389	43.1193	NM_183373	PXDC1	8843	-	0	0	1	1	0	0	0	IM_control	IM_NEC	control	0.0006	-3.04	3.04	2.53	7.68
chr6	3743221	3743221	*	0.00217234	0.232926	-17.4584	17.4584	27.0403	44.4986	NM_183373	PXDC1	8792	-	0	0	1	1	0	0	0	IM_control	IM_NEC	control	0.0006	-3.04	3.04	2.53	7.68
chr6	3743222	3743222	*	0.012877	0.460004	-17.4385	17.4385	27.0649	44.5034	NM_183373	PXDC1	8791	-	0	0	1	1	0	0	0	IM_control	IM_NEC	control	0.0006	-3.04	3.04	2.53	7.68
chr6	3743228	3743228	*	0.000253594	0.113677	-17.3068	17.3068	27.2168	44.5236	NM_183373	PXDC1	8785	-	0	0	1	1	0	0	0	IM_control	IM_NEC	control	0.0006	-3.04	3.04	2.53	7.68
chr6	3743243	3743243	*	0.00750863	0.370426	-17.0876	17.0876	27.446	44.5336	NM_183373	PXDC1	8770	-	0	0	1	1	0	0	0	IM_control	IM_NEC	control	0.0006	-3.04	3.04	2.53	7.68
chr6	3743253	3743253	*	0.0484888	0.794037	-16.8268	16.8268	27.7292	44.556	NM_183373	PXDC1	8760	-	0	0	1	1	0	0	0	IM_control	IM_NEC	control	0.0006	-3.04	3.04	2.53	7.68
chr6	3743322	3743322	*	0.00362817	0.279949	-15.4007	15.4007	29.8385	45.2392	NM_183373	PXDC1	8691	-	0	0	1	1	0	0	0	IM_control	IM_NEC	control	0.0006	-3.04	3.04	2.53	7.68
chr6	3743327	3743327	*	0.00690928	0.358771	-15.3267	15.3267	29.9993	45.326	NM_183373	PXDC1	8686	-	0	0	1	1	0	0	0	IM_control	IM_NEC	control	0.0006	-3.04	3.04	2.53	7.68
chr6	3743328	3743328	*	0.00553448	0.329251	-15.3123	15.3123	30.0315	45.3439	NM_183373	PXDC1	8685	-	0	0	1	1	0	0	0	IM_control	IM_NEC	control	0.0006	-3.04	3.04	2.53	7.68
chr6	3746336	3746336	*	0.023049	0.585298	-17.7609	17.7609	56.5121	74.273	NM_183373	PXDC1	5677	-	0	0	1	1	0	0	0	IM_control	IM_NEC	control	0.0006	-3.04	3.04	2.53	7.68
chr6	3746394	3746394	*	0.0176942	0.525334	-17.8228	17.8228	56.0716	73.8944	NM_183373	PXDC1	5619	-	0	0	1	1	0	0	0	IM_control	IM_NEC	control	0.0006	-3.04	3.04	2.53	7.68
chr6	3749524	3749524	*	0.00997303	0.414427	10.3929	10.3929	71.4203	61.0274	NM_183373	PXDC1	2489	-	0	0	1	1	0	1	0	IM_control	IM_NEC	NEC	0.0006	-3.04	3.04	2.53	7.68
chr6	3749548	3749548	*	0.0294011	0.646717	12.2001	12.2001	69.0168	56.8166	NM_183373	PXDC1	2465	-	0	0	1	1	0	1	0	IM_control	IM_NEC	NEC	0.0006	-3.04	3.04	2.53	7.68
chr6	3749607	3749607	*	9.71852e-05	0.083557	15.647	15.647	61.6178	45.9707	NM_183373	PXDC1	2406	-	0	0	1	1	0	1	0	IM_control	IM_NEC	NEC	0.0006	-3.04	3.04	2.53	7.68
chr6	3749658	3749658	*	0.000168726	0.0993746	16.7388	16.7388	56.0693	39.3305	NM_183373	PXDC1	2355	-	0	0	1	1	0	1	0	IM_control	IM_NEC	NEC	0.0006	-3.04	3.04	2.53	7.68
chr6	3749735	3749735	*	0.00118152	0.189314	13.2977	13.2977	57.1071	43.8094	NM_183373	PXDC1	2278	-	0	0	1	1	0	1	0	IM_control	IM_NEC	NEC	0.0006	-3.04	3.04	2.53	7.68
chr6	3749777	3749777	*	0.0364307	0.706239	11.0436	11.0436	59.3575	48.3139	NM_183373	PXDC1	2236	-	0	0	1	1	0	1	0	IM_control	IM_NEC	NEC	0.0006	-3.04	3.04	2.53	7.68
chr6	3766416	3766416	*	0.00719735	0.36449	13.1151	13.1151	70.8478	57.7328	NM_183373	PXDC1	-14405	-	0	0	0	0	0	0	0	IM_control	IM_NEC	NEC	0.0006	-3.04	3.04	2.53	7.68
chr6	3766417	3766417	*	0.0283665	0.637382	13.1139	13.1139	70.8623	57.7483	NM_183373	PXDC1	-14406	-	0	0	0	0	0	0	0	IM_control	IM_NEC	NEC	0.0006	-3.04	3.04	2.53	7.68
chr6	3766428	3766428	*	0.0272431	0.626672	13.0934	13.0934	71.0235	57.93	NM_183373	PXDC1	-14417	-	0	0	0	0	0	0	0	IM_control	IM_NEC	NEC	0.0006	-3.04	3.04	2.53	7.68
chr6	3766429	3766429	*	0.0231357	0.586147	13.0909	13.0909	71.0384	57.9475	NM_183373	PXDC1	-14418	-	0	0	0	0	0	0	0	IM_control	IM_NEC	NEC	0.0006	-3.04	3.04	2.53	7.68
chr6	3766447	3766447	*	0.0106997	0.426468	12.9409	12.9409	71.3558	58.4149	NM_183373	PXDC1	-14436	-	0	0	0	0	0	0	0	IM_control	IM_NEC	NEC	0.0006	-3.04	3.04	2.53	7.68
chr6	3766462	3766462	*	0.0449	0.768216	12.855	12.855	71.617	58.7619	NM_183373	PXDC1	-14451	-	0	0	0	0	0	0	0	IM_control	IM_NEC	NEC	0.0006	-3.04	3.04	2.53	7.68
chr6	3771499	3771499	*	0.00887745	0.396576	10.0957	10.0957	84.0305	73.9348	NM_183373	PXDC1	-19488	-	0	0	0	0	0	0	0	IM_control	hyper_NEC	NEC	0.0006	-3.04	3.04	2.53	7.68
chr6	3771505	3771505	*	0.0220165	0.574541	10.0697	10.0697	84.0257	73.9559	NM_183373	PXDC1	-19494	-	0	0	0	0	0	0	0	IM_control	hyper_NEC	NEC	0.0006	-3.04	3.04	2.53	7.68
chr6	3771516	3771516	*	0.0146909	0.485835	10.2	10.2	84.0031	73.8031	NM_183373	PXDC1	-19505	-	0	0	0	0	0	0	0	IM_control	hyper_NEC	NEC	0.0006	-3.04	3.04	2.53	7.68
chr6	4134251	4134251	*	0.0129177	0.460553	17.8242	17.8242	37.3191	19.4949	NM_001166010	ECI2	1218	-	0	0	1	1	0	1	0	hypo_control	IM_NEC	NEC	0.0317	1.79	1.79	2.94	1.64
chr6	6893900	6893900	*	0.0479771	0.790256	-10.5238	10.5238	77.3466	87.8704	NM_001168344	RREB1	-213697	+	0	0	0	0	0	0	0	hyper_control	IM_NEC	control	0.0039	2.27	2.27	78.26	34.43
chr6	6893911	6893911	*	0.00776049	0.375446	-10.7426	10.7426	76.839	87.5816	NM_001168344	RREB1	-213686	+	0	0	0	0	0	0	0	hyper_control	IM_NEC	control	0.0039	2.27	2.27	78.26	34.43
chr6	6893912	6893912	*	0.00134702	0.197719	-10.7656	10.7656	76.7914	87.557	NM_001168344	RREB1	-213685	+	0	0	0	0	0	0	0	hyper_control	IM_NEC	control	0.0039	2.27	2.27	78.26	34.43
chr6	6893918	6893918	*	0.00169144	0.214289	-10.8717	10.8717	76.4387	87.3104	NM_001168344	RREB1	-213679	+	0	0	0	0	0	0	0	hyper_control	IM_NEC	control	0.0039	2.27	2.27	78.26	34.43
chr6	6893926	6893926	*	0.000286665	0.118547	-11.1083	11.1083	76.1083	87.2166	NM_001168344	RREB1	-213671	+	0	0	0	0	0	0	0	hyper_control	IM_NEC	control	0.0039	2.27	2.27	78.26	34.43
chr6	6893927	6893927	*	0.00296289	0.259886	-11.1312	11.1312	76.0561	87.1873	NM_001168344	RREB1	-213670	+	0	0	0	0	0	0	0	hyper_control	IM_NEC	control	0.0039	2.27	2.27	78.26	34.43
chr6	6893930	6893930	*	0.00506252	0.317761	-11.201	11.201	75.8968	87.0977	NM_001168344	RREB1	-213667	+	0	0	0	0	0	0	0	hyper_control	IM_NEC	control	0.0039	2.27	2.27	78.26	34.43
chr6	6893931	6893931	*	0.000548792	0.146689	-11.2245	11.2245	75.8427	87.0672	NM_001168344	RREB1	-213666	+	0	0	0	0	0	0	0	hyper_control	IM_NEC	control	0.0039	2.27	2.27	78.26	34.43
chr6	6893949	6893949	*	0.0295729	0.648389	-11.7095	11.7095	74.7432	86.4526	NM_001168344	RREB1	-213648	+	0	0	0	0	0	0	0	hyper_control	IM_NEC	control	0.0039	2.27	2.27	78.26	34.43
chr6	6893950	6893950	*	0.000841245	0.168838	-11.7377	11.7377	74.6783	86.416	NM_001168344	RREB1	-213647	+	0	0	0	0	0	0	0	hyper_control	IM_NEC	control	0.0039	2.27	2.27	78.26	34.43
chr6	6900650	6900650	*	0.00634941	0.347512	-19.1032	19.1032	40.3431	59.4463	NM_001168344	RREB1	-206947	+	0	0	0	0	0	0	0	IM_control	IM_NEC	control	0.0039	2.27	2.27	78.26	34.43
chr6	6900700	6900700	*	0.00368064	0.281557	-17.7418	17.7418	45.8247	63.5665	NM_001168344	RREB1	-206897	+	0	0	0	0	0	0	0	IM_control	IM_NEC	control	0.0039	2.27	2.27	78.26	34.43
chr6	6900713	6900713	*	0.00171392	0.21506	-17.4567	17.4567	47.1197	64.5764	NM_001168344	RREB1	-206884	+	0	0	0	0	0	0	0	IM_control	IM_NEC	control	0.0039	2.27	2.27	78.26	34.43
chr6	6900727	6900727	*	0.0040011	0.290076	-17.2006	17.2006	48.4014	65.602	NM_001168344	RREB1	-206870	+	0	0	0	0	0	0	0	IM_control	IM_NEC	control	0.0039	2.27	2.27	78.26	34.43
chr6	6900770	6900770	*	0.000336847	0.125142	-16.6716	16.6716	51.8134	68.485	NM_001168344	RREB1	-206827	+	0	0	0	0	0	0	0	IM_control	IM_NEC	control	0.0039	2.27	2.27	78.26	34.43
chr6	6900791	6900791	*	0.000869104	0.17034	-16.5433	16.5433	52.6688	69.2121	NM_001168344	RREB1	-206806	+	0	0	0	0	0	0	0	IM_control	IM_NEC	control	0.0039	2.27	2.27	78.26	34.43
chr6	6900798	6900798	*	0.00215664	0.232407	-16.512	16.512	52.9981	69.5102	NM_001168344	RREB1	-206799	+	0	0	0	0	0	0	0	IM_control	IM_NEC	control	0.0039	2.27	2.27	78.26	34.43
chr6	6900811	6900811	*	0.0138166	0.47375	-16.4924	16.4924	53.6827	70.1752	NM_001168344	RREB1	-206786	+	0	0	0	0	0	0	0	IM_control	IM_NEC	control	0.0039	2.27	2.27	78.26	34.43
chr6	6900818	6900818	*	0.0443672	0.764888	-16.4913	16.4913	54.2546	70.7459	NM_001168344	RREB1	-206779	+	0	0	0	0	0	0	0	IM_control	IM_NEC	control	0.0039	2.27	2.27	78.26	34.43
chr6	6900819	6900819	*	0.000284853	0.118233	-16.4919	16.4919	54.2896	70.7815	NM_001168344	RREB1	-206778	+	0	0	0	0	0	0	0	IM_control	IM_NEC	control	0.0039	2.27	2.27	78.26	34.43
chr6	6900832	6900832	*	0.00267837	0.250371	-16.5085	16.5085	54.5492	71.0577	NM_001168344	RREB1	-206765	+	0	0	0	0	0	0	0	IM_control	IM_NEC	control	0.0039	2.27	2.27	78.26	34.43
chr6	6900833	6900833	*	0.000730459	0.160836	-16.5149	16.5149	54.6364	71.1513	NM_001168344	RREB1	-206764	+	0	0	0	0	0	0	0	IM_control	IM_NEC	control	0.0039	2.27	2.27	78.26	34.43
chr6	6900853	6900853	*	0.0186309	0.536562	-16.5471	16.5471	54.9567	71.5038	NM_001168344	RREB1	-206744	+	0	0	0	0	0	0	0	IM_control	IM_NEC	control	0.0039	2.27	2.27	78.26	34.43
chr6	6900854	6900854	*	0.000589289	0.150202	-16.5517	16.5517	54.9783	71.53	NM_001168344	RREB1	-206743	+	0	0	0	0	0	0	0	IM_control	IM_NEC	control	0.0039	2.27	2.27	78.26	34.43
chr6	7051058	7051058	*	0.0251313	0.606291	12.0163	12.0163	56.43	44.4137	NM_001168344	RREB1	-56539	+	0	0	0	0	0	1	0	IM_control	IM_NEC	NEC	0.0039	2.27	2.27	78.26	34.43
chr6	7051066	7051066	*	0.0146085	0.484777	11.6631	11.6631	55.5681	43.905	NM_001168344	RREB1	-56531	+	0	0	0	0	0	1	0	IM_control	IM_NEC	NEC	0.0039	2.27	2.27	78.26	34.43
chr6	7113567	7113567	*	0.0364829	0.706645	10.3379	10.3379	73.9727	63.6348	NM_001003698	RREB1	5716	+	0	0	1	1	0	0	0	IM_control	IM_NEC	NEC	0.0039	2.27	2.27	78.26	34.43
chr6	7113569	7113569	*	0.00876944	0.394787	10.3785	10.3785	73.995	63.6165	NM_001003698	RREB1	5718	+	0	0	1	1	0	0	0	IM_control	IM_NEC	NEC	0.0039	2.27	2.27	78.26	34.43
chr6	7113581	7113581	*	0.0325823	0.67441	10.6168	10.6168	74.1265	63.5097	NM_001003698	RREB1	5730	+	0	0	1	1	0	0	0	IM_control	IM_NEC	NEC	0.0039	2.27	2.27	78.26	34.43
chr6	7141826	7141826	*	0.0236823	0.591968	10.4847	10.4847	55.7918	45.3071	NM_001003698	RREB1	33975	+	0	0	1	1	0	1	0	IM_control	IM_NEC	NEC	0.0039	2.27	2.27	78.26	34.43
chr6	7141834	7141834	*	0.0190498	0.541511	10.4804	10.4804	56.1513	45.671	NM_001003698	RREB1	33983	+	0	0	1	1	0	1	0	IM_control	IM_NEC	NEC	0.0039	2.27	2.27	78.26	34.43
chr6	7141866	7141866	*	0.0462726	0.777808	10.5084	10.5084	57.3356	46.8271	NM_001003698	RREB1	34015	+	0	0	1	1	0	1	0	IM_control	IM_NEC	NEC	0.0039	2.27	2.27	78.26	34.43
chr6	7141867	7141867	*	0.021289	0.566805	10.6177	10.6177	57.3961	46.7785	NM_001003698	RREB1	34016	+	0	0	1	1	0	1	0	IM_control	IM_NEC	NEC	0.0039	2.27	2.27	78.26	34.43
chr6	7159384	7159384	*	0.0268728	0.623503	10.0107	10.0107	79.4711	69.4604	NM_001003698	RREB1	51533	+	0	0	1	1	0	0	0	IM_control	IM_NEC	NEC	0.0039	2.27	2.27	78.26	34.43
chr6	7165414	7165414	*	0.040373	0.736921	12.7518	12.7518	57.0479	44.2961	NM_001003698	RREB1	57563	+	0	0	1	1	0	0	1	IM_control	IM_NEC	NEC	0.0039	2.27	2.27	78.26	34.43
chr6	7165455	7165455	*	0.0333559	0.680968	12.9328	12.9328	57.4222	44.4894	NM_001003698	RREB1	57604	+	0	0	1	1	0	0	1	IM_control	IM_NEC	NEC	0.0039	2.27	2.27	78.26	34.43
chr6	7169399	7169399	*	0.0137996	0.473579	-13.5119	13.5119	18.6668	32.1787	NM_001003698	RREB1	61548	+	0	0	1	1	0	0	0	IM_control	hypo_NEC	control	0.0039	2.27	2.27	78.26	34.43
chr6	7195652	7195652	*	0.0100043	0.415016	19.8472	19.8472	78.9298	59.0826	NM_001003698	RREB1	87801	+	0	0	1	1	0	0	0	IM_control	IM_NEC	NEC	0.0039	2.27	2.27	78.26	34.43
chr6	7195734	7195734	*	0.00336535	0.27231	13.9624	13.9624	75.0033	61.0408	NM_001003698	RREB1	87883	+	0	0	1	1	0	0	0	IM_control	IM_NEC	NEC	0.0039	2.27	2.27	78.26	34.43
chr6	7505281	7505281	*	0.0229278	0.584012	10.3182	10.3182	32.8075	22.4893	NM_001319034	DSP	-36294	+	0	0	0	0	0	0	0	IM_control	IM_NEC	NEC	0.0007	7.8	7.8	200.57	25.71
chr6	7532420	7532420	*	0.0294601	0.647318	10.3165	10.3165	45.6517	35.3351	NM_001319034	DSP	-9155	+	0	0	0	0	0	0	0	IM_control	IM_NEC	NEC	0.0007	7.8	7.8	200.57	25.71
chr6	7532421	7532421	*	0.0402115	0.735618	10.3222	10.3222	45.6317	35.3095	NM_001319034	DSP	-9154	+	0	0	0	0	0	0	0	IM_control	IM_NEC	NEC	0.0007	7.8	7.8	200.57	25.71
chr6	7532450	7532450	*	0.0341274	0.687392	10.4251	10.4251	44.9679	34.5427	NM_001319034	DSP	-9125	+	0	0	0	0	0	0	0	IM_control	IM_NEC	NEC	0.0007	7.8	7.8	200.57	25.71
chr6	7540672	7540672	*	0.0184231	0.534156	-10.2218	10.2218	17.9504	28.1722	NM_001319034	DSP	-903	+	1	0	0	0	0	1	0	IM_control	hypo_NEC	control	0.0007	7.8	7.8	200.57	25.71
chr6	7540673	7540673	*	0.000264453	0.115546	-10.2529	10.2529	17.9432	28.1961	NM_001319034	DSP	-902	+	1	0	0	0	0	1	0	IM_control	hypo_NEC	control	0.0007	7.8	7.8	200.57	25.71
chr6	7540692	7540692	*	0.00301853	0.261837	-11.0531	11.0531	17.659	28.7121	NM_001319034	DSP	-883	+	1	0	0	0	0	1	0	IM_control	hypo_NEC	control	0.0007	7.8	7.8	200.57	25.71
chr6	7540693	7540693	*	0.000255448	0.113962	-11.0829	11.0829	17.6566	28.7396	NM_001319034	DSP	-882	+	1	0	0	0	0	1	0	IM_control	hypo_NEC	control	0.0007	7.8	7.8	200.57	25.71
chr6	7540694	7540694	*	0.015792	0.500716	-11.1127	11.1127	17.6543	28.767	NM_001319034	DSP	-881	+	1	0	0	0	0	1	0	IM_control	hypo_NEC	control	0.0007	7.8	7.8	200.57	25.71
chr6	7540704	7540704	*	0.00258785	0.247501	-11.7081	11.7081	17.3896	29.0977	NM_001319034	DSP	-871	+	1	0	0	0	0	1	0	IM_control	hypo_NEC	control	0.0007	7.8	7.8	200.57	25.71
chr6	7540774	7540774	*	0.0235854	0.591015	-12.9064	12.9064	16.7658	29.6722	NM_001319034	DSP	-801	+	1	0	0	0	0	1	0	IM_control	hypo_NEC	control	0.0007	7.8	7.8	200.57	25.71
chr6	7540775	7540775	*	0.00353615	0.277257	-12.8991	12.8991	16.7509	29.65	NM_001319034	DSP	-800	+	1	0	0	0	0	1	0	IM_control	hypo_NEC	control	0.0007	7.8	7.8	200.57	25.71
chr6	7540803	7540803	*	0.009892	0.413018	-12.5791	12.5791	16.2961	28.8752	NM_001319034	DSP	-772	+	1	0	0	0	0	1	0	IM_control	hypo_NEC	control	0.0007	7.8	7.8	200.57	25.71
chr6	7540814	7540814	*	0.00646462	0.3498	-12.4094	12.4094	16.1183	28.5277	NM_001319034	DSP	-761	+	1	0	0	0	0	1	0	IM_control	hypo_NEC	control	0.0007	7.8	7.8	200.57	25.71
chr6	7540815	7540815	*	0.0185315	0.535525	-12.3934	12.3934	16.098	28.4914	NM_001319034	DSP	-760	+	1	0	0	0	0	1	0	IM_control	hypo_NEC	control	0.0007	7.8	7.8	200.57	25.71
chr6	7540821	7540821	*	0.000952588	0.175776	-12.3007	12.3007	15.9204	28.2211	NM_001319034	DSP	-754	+	1	0	0	0	0	1	0	IM_control	hypo_NEC	control	0.0007	7.8	7.8	200.57	25.71
chr6	7540822	7540822	*	0.0114906	0.438867	-12.284	12.284	15.8988	28.1828	NM_001319034	DSP	-753	+	1	0	0	0	0	1	0	IM_control	hypo_NEC	control	0.0007	7.8	7.8	200.57	25.71
chr6	7540829	7540829	*	0.0145992	0.484639	-12.1718	12.1718	15.6296	27.8014	NM_001319034	DSP	-746	+	1	0	0	0	0	1	0	IM_control	hypo_NEC	control	0.0007	7.8	7.8	200.57	25.71
chr6	7540831	7540831	*	0.0337647	0.684463	-12.1371	12.1371	15.5835	27.7206	NM_001319034	DSP	-744	+	1	0	0	0	0	1	0	IM_control	hypo_NEC	control	0.0007	7.8	7.8	200.57	25.71
chr6	7540833	7540833	*	0.00243148	0.242274	-12.0997	12.0997	15.5781	27.6778	NM_001319034	DSP	-742	+	1	0	0	0	0	1	0	IM_control	hypo_NEC	control	0.0007	7.8	7.8	200.57	25.71
chr6	7540834	7540834	*	0.0370538	0.710963	-12.0817	12.0817	15.5547	27.6363	NM_001319034	DSP	-741	+	1	0	0	0	0	1	0	IM_control	hypo_NEC	control	0.0007	7.8	7.8	200.57	25.71
chr6	7540886	7540886	*	0.00975504	0.410788	-10.9612	10.9612	13.984	24.9452	NM_001319034	DSP	-689	+	1	0	0	0	0	1	0	IM_control	hypo_NEC	control	0.0007	7.8	7.8	200.57	25.71
chr6	7540887	7540887	*	0.00415898	0.29443	-10.9344	10.9344	13.9539	24.8883	NM_001319034	DSP	-688	+	1	0	0	0	0	1	0	IM_control	hypo_NEC	control	0.0007	7.8	7.8	200.57	25.71
chr6	7540905	7540905	*	0.00641389	0.348639	-10.3943	10.3943	13.3767	23.771	NM_001319034	DSP	-670	+	1	0	0	0	0	1	0	IM_control	hypo_NEC	control	0.0007	7.8	7.8	200.57	25.71
chr6	7545978	7545978	*	0.0113965	0.437531	12.0036	12.0036	77.0866	65.083	NM_001008844	DSP	4405	+	0	0	1	1	0	0	0	IM_control	IM_NEC	NEC	0.0007	7.8	7.8	200.57	25.71
chr6	7546071	7546071	*	0.00627492	0.346047	14.3483	14.3483	74.813	60.4646	NM_001008844	DSP	4498	+	0	0	1	1	0	0	0	IM_control	IM_NEC	NEC	0.0007	7.8	7.8	200.57	25.71
chr6	7546102	7546102	*	0.00244219	0.242486	15.0745	15.0745	74.5701	59.4955	NM_001008844	DSP	4529	+	0	0	1	1	0	0	0	IM_control	IM_NEC	NEC	0.0007	7.8	7.8	200.57	25.71
chr6	8278903	8278903	*	0.0440349	0.762573	10.1422	10.1422	74.9446	64.8024	NR_109914	SLC35B3	156665	-	0	0	0	0	0	0	0	IM_control	IM_NEC	NEC	0.0224	1.68	1.68	3.44	2.04
chr6	8278904	8278904	*	0.00694827	0.359642	10.148	10.148	74.9879	64.8399	NR_109914	SLC35B3	156664	-	0	0	0	0	0	0	0	IM_control	IM_NEC	NEC	0.0224	1.68	1.68	3.44	2.04
chr6	11076609	11076609	*	0.0149869	0.489864	10.7511	10.7511	67.7871	57.036	NM_001135575	SMIM13	-17424	+	0	0	1	1	0	0	0	IM_control	IM_NEC	NEC	0.011	-1.91	1.91	4.51	8.63
chr6	11539553	11539553	*	0.00419636	0.295292	-20.1903	20.1903	49.6686	69.8589	NM_001100829	TMEM170B	1328	+	0	0	1	1	0	1	0	IM_control	IM_NEC	control	0.0012	-2.94	2.94	2.62	7.72
chr6	11539554	11539554	*	0.00821452	0.38424	-20.2029	20.2029	49.641	69.8439	NM_001100829	TMEM170B	1329	+	0	0	1	1	0	1	0	IM_control	IM_NEC	control	0.0012	-2.94	2.94	2.62	7.72
chr6	11539661	11539661	*	0.00517793	0.320695	-22.1256	22.1256	45.7701	67.8957	NM_001100829	TMEM170B	1436	+	0	0	1	1	0	1	0	IM_control	IM_NEC	control	0.0012	-2.94	2.94	2.62	7.72
chr6	11607749	11607749	*	0.0259624	0.614609	16.643	16.643	58.3535	41.7105	NM_001100829	TMEM170B	69524	+	0	0	0	0	0	0	0	IM_control	IM_NEC	NEC	0.0012	-2.94	2.94	2.62	7.72
chr6	11632302	11632302	*	0.0181848	0.531256	10.6278	10.6278	86.5406	75.9128	NM_001100829	TMEM170B	94077	+	0	0	0	0	0	0	0	IM_control	hyper_NEC	NEC	0.0012	-2.94	2.94	2.62	7.72
chr6	11632306	11632306	*	0.0455159	0.772526	10.6386	10.6386	86.4445	75.8058	NM_001100829	TMEM170B	94081	+	0	0	0	0	0	0	0	IM_control	hyper_NEC	NEC	0.0012	-2.94	2.94	2.62	7.72
chr6	11632307	11632307	*	0.0237469	0.592589	10.6914	10.6914	86.3918	75.7004	NM_001100829	TMEM170B	94082	+	0	0	0	0	0	0	0	IM_control	hyper_NEC	NEC	0.0012	-2.94	2.94	2.62	7.72
chr6	11632317	11632317	*	0.0172723	0.520124	10.6076	10.6076	86.1709	75.5633	NM_001100829	TMEM170B	94092	+	0	0	0	0	0	0	0	IM_control	hyper_NEC	NEC	0.0012	-2.94	2.94	2.62	7.72
chr6	11632324	11632324	*	0.012065	0.447437	10.7852	10.7852	85.8728	75.0877	NM_001100829	TMEM170B	94099	+	0	0	0	0	0	0	0	IM_control	hyper_NEC	NEC	0.0012	-2.94	2.94	2.62	7.72
chr6	11632325	11632325	*	0.0498511	0.803029	10.7862	10.7862	85.8423	75.0561	NM_001100829	TMEM170B	94100	+	0	0	0	0	0	0	0	IM_control	hyper_NEC	NEC	0.0012	-2.94	2.94	2.62	7.72
chr6	11632395	11632395	*	0.0191926	0.543257	10.3972	10.3972	82.1989	71.8017	NM_001100829	TMEM170B	94170	+	0	0	0	0	0	0	0	IM_control	hyper_NEC	NEC	0.0012	-2.94	2.94	2.62	7.72
chr6	11714495	11714495	*	0.0297541	0.64992	-10.6333	10.6333	20.5244	31.1577	NM_032744	ADTRP	64553	-	0	1	0	1	0	0	0	IM_control	IM_NEC	control	0.0023	5.02	5.02	9.53	1.9
chr6	11779708	11779708	*	0.0175193	0.523278	-10.3557	10.3557	61.0261	71.3819	NM_001143948	ADTRP	-662	-	1	0	0	0	0	0	0	IM_control	IM_NEC	control	0.0023	5.02	5.02	9.53	1.9
chr6	11804366	11804366	*	0.0374317	0.713976	-22.26	22.26	48.6093	70.8693	NM_001143948	ADTRP	-25320	-	0	0	0	0	0	0	0	IM_control	IM_NEC	control	0.0023	5.02	5.02	9.53	1.9
chr6	11804375	11804375	*	0.0230452	0.585261	-22.2459	22.2459	48.1911	70.437	NM_001143948	ADTRP	-25329	-	0	0	0	0	0	0	0	IM_control	IM_NEC	control	0.0023	5.02	5.02	9.53	1.9
chr6	11804376	11804376	*	0.0123616	0.452119	-22.2439	22.2439	48.145	70.3889	NM_001143948	ADTRP	-25330	-	0	0	0	0	0	0	0	IM_control	IM_NEC	control	0.0023	5.02	5.02	9.53	1.9
chr6	11804402	11804402	*	0.00712259	0.362966	-22.1413	22.1413	46.9488	69.0902	NM_001143948	ADTRP	-25356	-	0	0	0	0	0	0	0	IM_control	IM_NEC	control	0.0023	5.02	5.02	9.53	1.9
chr6	11804403	11804403	*	0.0174971	0.523023	-22.1377	22.1377	46.9027	69.0404	NM_001143948	ADTRP	-25357	-	0	0	0	0	0	0	0	IM_control	IM_NEC	control	0.0023	5.02	5.02	9.53	1.9
chr6	11804444	11804444	*	0.00634497	0.347442	-22.3954	22.3954	44.8703	67.2657	NM_001143948	ADTRP	-25398	-	0	0	0	0	0	0	0	IM_control	IM_NEC	control	0.0023	5.02	5.02	9.53	1.9
chr6	11805809	11805809	*	0.0457121	0.773821	17.8753	17.8753	84.8429	66.9676	NM_001143948	ADTRP	-26763	-	0	0	0	0	0	0	0	IM_control	hyper_NEC	NEC	0.0023	5.02	5.02	9.53	1.9
chr6	11805823	11805823	*	0.0314276	0.664372	17.9977	17.9977	85.1261	67.1284	NM_001143948	ADTRP	-26777	-	0	0	0	0	0	0	0	IM_control	hyper_NEC	NEC	0.0023	5.02	5.02	9.53	1.9
chr6	11805865	11805865	*	0.0189698	0.540501	18.2081	18.2081	85.5132	67.305	NM_001143948	ADTRP	-26819	-	0	0	0	0	0	0	0	IM_control	hyper_NEC	NEC	0.0023	5.02	5.02	9.53	1.9
chr6	11805866	11805866	*	0.00230483	0.237635	18.2114	18.2114	85.521	67.3096	NM_001143948	ADTRP	-26820	-	0	0	0	0	0	0	0	IM_control	hyper_NEC	NEC	0.0023	5.02	5.02	9.53	1.9
chr6	11805882	11805882	*	0.0238804	0.593788	18.2556	18.2556	85.6502	67.3946	NM_001143948	ADTRP	-26836	-	0	0	0	0	0	0	0	IM_control	hyper_NEC	NEC	0.0023	5.02	5.02	9.53	1.9
chr6	11805883	11805883	*	0.00411279	0.293148	18.2578	18.2578	85.6586	67.4008	NM_001143948	ADTRP	-26837	-	0	0	0	0	0	0	0	IM_control	hyper_NEC	NEC	0.0023	5.02	5.02	9.53	1.9
chr6	11810123	11810123	*	0.00261627	0.248482	23.4915	23.4915	40.993	17.5014	NM_001143948	ADTRP	-31077	-	0	0	0	0	0	0	0	hypo_control	IM_NEC	NEC	0.0023	5.02	5.02	9.53	1.9
chr6	11810124	11810124	*	0.000146763	0.0950813	23.4913	23.4913	40.9809	17.4896	NM_001143948	ADTRP	-31078	-	0	0	0	0	0	0	0	hypo_control	IM_NEC	NEC	0.0023	5.02	5.02	9.53	1.9
chr6	12718138	12718138	*	0.0113388	0.436852	18.0819	18.0819	35.3237	17.2418	NM_001322309	PHACTR1	-171	+	1	0	1	1	0	0	0	hypo_control	IM_NEC	NEC	0.022	-8.51	8.51	4.86	41.38
chr6	12718139	12718139	*	0.0181801	0.531174	18.0882	18.0882	35.3327	17.2446	NM_001322309	PHACTR1	-170	+	1	0	1	1	0	0	0	hypo_control	IM_NEC	NEC	0.022	-8.51	8.51	4.86	41.38
chr6	12718176	12718176	*	0.023516	0.590363	18.35	18.35	35.509	17.1591	NM_001322309	PHACTR1	-133	+	1	0	1	1	0	0	0	hypo_control	IM_NEC	NEC	0.022	-8.51	8.51	4.86	41.38
chr6	12718179	12718179	*	0.0221976	0.576492	18.3585	18.3585	35.5263	17.1678	NM_001322309	PHACTR1	-130	+	1	0	1	1	0	0	0	hypo_control	IM_NEC	NEC	0.022	-8.51	8.51	4.86	41.38
chr6	12718180	12718180	*	0.0411233	0.742153	18.3611	18.3611	35.532	17.1709	NM_001322309	PHACTR1	-129	+	1	0	1	1	0	0	0	hypo_control	IM_NEC	NEC	0.022	-8.51	8.51	4.86	41.38
chr6	12718236	12718236	*	0.0441311	0.763325	18.2973	18.2973	35.7691	17.4719	NM_001322309	PHACTR1	-73	+	1	0	1	1	0	0	0	hypo_control	IM_NEC	NEC	0.022	-8.51	8.51	4.86	41.38
chr6	12718237	12718237	*	0.00122661	0.191415	18.292	18.292	35.7727	17.4807	NM_001322309	PHACTR1	-72	+	1	0	1	1	0	0	0	hypo_control	IM_NEC	NEC	0.022	-8.51	8.51	4.86	41.38
chr6	12718240	12718240	*	0.0113947	0.437508	18.2756	18.2756	35.7833	17.5077	NM_001322309	PHACTR1	-69	+	1	0	1	1	0	0	0	hypo_control	IM_NEC	NEC	0.022	-8.51	8.51	4.86	41.38
chr6	12718241	12718241	*	0.0102557	0.419083	18.2699	18.2699	35.7868	17.5169	NM_001322309	PHACTR1	-68	+	1	0	1	1	0	0	0	hypo_control	IM_NEC	NEC	0.022	-8.51	8.51	4.86	41.38
chr6	12718261	12718261	*	0.0166299	0.511936	18.1882	18.1882	35.7921	17.6039	NM_001322309	PHACTR1	-48	+	1	0	1	1	0	0	0	hypo_control	IM_NEC	NEC	0.022	-8.51	8.51	4.86	41.38
chr6	12718262	12718262	*	0.0175265	0.52335	18.1803	18.1803	35.7946	17.6143	NM_001322309	PHACTR1	-47	+	1	0	1	1	0	0	0	hypo_control	IM_NEC	NEC	0.022	-8.51	8.51	4.86	41.38
chr6	12718298	12718298	*	0.0150459	0.490695	17.6962	17.6962	35.9764	18.2803	NM_001322309	PHACTR1	-11	+	1	0	1	1	0	0	0	hypo_control	IM_NEC	NEC	0.022	-8.51	8.51	4.86	41.38
chr6	12718299	12718299	*	0.0144151	0.482233	17.6832	17.6832	35.9779	18.2947	NM_001322309	PHACTR1	-10	+	1	0	1	1	0	0	0	hypo_control	IM_NEC	NEC	0.022	-8.51	8.51	4.86	41.38
chr6	12718337	12718337	*	0.031953	0.669033	17.2295	17.2295	35.8557	18.6262	NM_001322309	PHACTR1	30	+	1	1	1	2	0	0	0	hypo_control	IM_NEC	NEC	0.022	-8.51	8.51	4.86	41.38
chr6	12718354	12718354	*	0.0366102	0.707546	16.9199	16.9199	35.8277	18.9078	NM_001322309	PHACTR1	47	+	1	1	1	2	0	0	0	hypo_control	IM_NEC	NEC	0.022	-8.51	8.51	4.86	41.38
chr6	12886937	12886937	*	0.030519	0.656649	15.5715	15.5715	58.6055	43.034	NM_001322311	PHACTR1	-70419	+	0	0	1	1	0	0	0	IM_control	IM_NEC	NEC	0.022	-8.51	8.51	4.86	41.38
chr6	12886961	12886961	*	0.0213817	0.567787	15.6391	15.6391	58.659	43.0199	NM_001322311	PHACTR1	-70395	+	0	0	1	1	0	0	0	IM_control	IM_NEC	NEC	0.022	-8.51	8.51	4.86	41.38
chr6	12886978	12886978	*	0.0241067	0.595925	15.7027	15.7027	58.6687	42.966	NM_001322311	PHACTR1	-70378	+	0	0	1	1	0	0	0	IM_control	IM_NEC	NEC	0.022	-8.51	8.51	4.86	41.38
chr6	12886979	12886979	*	0.01807	0.529869	15.7066	15.7066	58.6694	42.9628	NM_001322311	PHACTR1	-70377	+	0	0	1	1	0	0	0	IM_control	IM_NEC	NEC	0.022	-8.51	8.51	4.86	41.38
chr6	13012758	13012758	*	0.00167004	0.213514	13.1562	13.1562	85.2756	72.1193	NM_001322314	PHACTR1	-898	+	1	0	1	1	0	1	0	IM_control	hyper_NEC	NEC	0.022	-8.51	8.51	4.86	41.38
chr6	13012766	13012766	*	0.000341584	0.125789	13.1589	13.1589	85.2815	72.1227	NM_001322314	PHACTR1	-890	+	1	0	1	1	0	1	0	IM_control	hyper_NEC	NEC	0.022	-8.51	8.51	4.86	41.38
chr6	13014564	13014564	*	0.0239831	0.594768	17.7464	17.7464	36.6399	18.8935	NM_001322314	PHACTR1	910	+	0	0	1	1	0	1	0	hypo_control	IM_NEC	NEC	0.022	-8.51	8.51	4.86	41.38
chr6	13014587	13014587	*	0.00211733	0.230916	18.4958	18.4958	36.3433	17.8475	NM_001322314	PHACTR1	933	+	0	0	1	1	0	1	0	hypo_control	IM_NEC	NEC	0.022	-8.51	8.51	4.86	41.38
chr6	13014598	13014598	*	0.00444472	0.30186	18.7135	18.7135	36.2924	17.5789	NM_001322314	PHACTR1	944	+	0	0	1	1	0	1	0	hypo_control	IM_NEC	NEC	0.022	-8.51	8.51	4.86	41.38
chr6	13014601	13014601	*	0.00111945	0.185906	18.7067	18.7067	36.2847	17.5779	NM_001322314	PHACTR1	947	+	0	0	1	1	0	1	0	hypo_control	IM_NEC	NEC	0.022	-8.51	8.51	4.86	41.38
chr6	13014639	13014639	*	0.0436614	0.760027	18.6635	18.6635	36.6265	17.9629	NM_001322314	PHACTR1	985	+	0	0	1	1	0	1	0	hypo_control	IM_NEC	NEC	0.022	-8.51	8.51	4.86	41.38
chr6	13014744	13014744	*	0.0343137	0.688962	22.0959	22.0959	42.7434	20.6475	NM_001322314	PHACTR1	1090	+	0	0	1	1	1	0	0	IM_control	IM_NEC	NEC	0.022	-8.51	8.51	4.86	41.38
chr6	13014750	13014750	*	0.0227388	0.582153	22.6069	22.6069	42.9081	20.3012	NM_001322314	PHACTR1	1096	+	0	0	1	1	1	0	0	IM_control	IM_NEC	NEC	0.022	-8.51	8.51	4.86	41.38
chr6	13014773	13014773	*	0.0422968	0.750655	22.2542	22.2542	44.8771	22.6229	NM_001322314	PHACTR1	1119	+	0	0	1	1	1	0	0	IM_control	IM_NEC	NEC	0.022	-8.51	8.51	4.86	41.38
chr6	13014779	13014779	*	0.0426791	0.753363	22.3083	22.3083	45.2172	22.9089	NM_001322314	PHACTR1	1125	+	0	0	1	1	1	0	0	IM_control	IM_NEC	NEC	0.022	-8.51	8.51	4.86	41.38
chr6	13014824	13014824	*	0.0208883	0.562268	22.9056	22.9056	46.8681	23.9625	NM_001322314	PHACTR1	1170	+	0	0	1	1	1	0	0	IM_control	IM_NEC	NEC	0.022	-8.51	8.51	4.86	41.38
chr6	13014825	13014825	*	0.00251729	0.245231	22.8957	22.8957	46.9051	24.0094	NM_001322314	PHACTR1	1171	+	0	0	1	1	1	0	0	IM_control	IM_NEC	NEC	0.022	-8.51	8.51	4.86	41.38
chr6	13014830	13014830	*	0.00134882	0.197803	22.8424	22.8424	47.084	24.2416	NM_001322314	PHACTR1	1176	+	0	0	1	1	1	0	0	IM_control	IM_NEC	NEC	0.022	-8.51	8.51	4.86	41.38
chr6	13014841	13014841	*	0.00235537	0.239705	22.8169	22.8169	47.3783	24.5614	NM_001322314	PHACTR1	1187	+	0	0	1	1	1	0	0	IM_control	IM_NEC	NEC	0.022	-8.51	8.51	4.86	41.38
chr6	13014866	13014866	*	0.0311888	0.662323	22.3241	22.3241	48.1429	25.8188	NM_001322314	PHACTR1	1212	+	0	0	1	1	1	0	0	IM_control	IM_NEC	NEC	0.022	-8.51	8.51	4.86	41.38
chr6	13014867	13014867	*	0.00449621	0.303403	22.3096	22.3096	48.1666	25.8569	NM_001322314	PHACTR1	1213	+	0	0	1	1	1	0	0	IM_control	IM_NEC	NEC	0.022	-8.51	8.51	4.86	41.38
chr6	13014875	13014875	*	0.0163462	0.508147	22.1434	22.1434	48.3844	26.241	NM_001322314	PHACTR1	1221	+	0	0	1	1	1	0	0	IM_control	IM_NEC	NEC	0.022	-8.51	8.51	4.86	41.38
chr6	13014878	13014878	*	0.00657625	0.352281	22.056	22.056	48.4721	26.416	NM_001322314	PHACTR1	1224	+	0	0	1	1	1	0	0	IM_control	IM_NEC	NEC	0.022	-8.51	8.51	4.86	41.38
chr6	13014882	13014882	*	0.0489661	0.797247	21.9737	21.9737	48.5696	26.5959	NM_001322314	PHACTR1	1228	+	0	0	1	1	1	0	0	IM_control	IM_NEC	NEC	0.022	-8.51	8.51	4.86	41.38
chr6	13014883	13014883	*	0.0123955	0.452636	21.959	21.959	48.5908	26.6319	NM_001322314	PHACTR1	1229	+	0	0	1	1	1	0	0	IM_control	IM_NEC	NEC	0.022	-8.51	8.51	4.86	41.38
chr6	13014914	13014914	*	0.00736839	0.367636	21.6375	21.6375	49.1452	27.5077	NM_001322314	PHACTR1	1260	+	0	0	1	1	1	0	0	IM_control	IM_NEC	NEC	0.022	-8.51	8.51	4.86	41.38
chr6	13014938	13014938	*	0.00756905	0.371565	21.2515	21.2515	49.6266	28.3751	NM_001322314	PHACTR1	1284	+	0	0	1	1	1	0	0	IM_control	IM_NEC	NEC	0.022	-8.51	8.51	4.86	41.38
chr6	13014940	13014940	*	0.0108401	0.428763	21.2231	21.2231	49.6659	28.4429	NM_001322314	PHACTR1	1286	+	0	0	1	1	1	0	0	IM_control	IM_NEC	NEC	0.022	-8.51	8.51	4.86	41.38
chr6	13014952	13014952	*	0.00678955	0.356442	21.3055	21.3055	49.7419	28.4363	NM_001322314	PHACTR1	1298	+	0	0	1	1	1	0	0	IM_control	IM_NEC	NEC	0.022	-8.51	8.51	4.86	41.38
chr6	13014959	13014959	*	0.0030537	0.26292	21.055	21.055	50.0064	28.9514	NM_001322314	PHACTR1	1305	+	0	0	1	1	1	0	0	IM_control	IM_NEC	NEC	0.022	-8.51	8.51	4.86	41.38
chr6	13014971	13014971	*	0.00674276	0.355483	20.621	20.621	50.4595	29.8385	NM_001322314	PHACTR1	1317	+	0	0	1	1	1	0	0	IM_control	IM_NEC	NEC	0.022	-8.51	8.51	4.86	41.38
chr6	13014989	13014989	*	0.0301945	0.653694	20.5386	20.5386	50.848	30.3094	NM_001322314	PHACTR1	1335	+	0	0	1	1	0	1	0	IM_control	IM_NEC	NEC	0.022	-8.51	8.51	4.86	41.38
chr6	13014990	13014990	*	0.00854919	0.390363	20.5239	20.5239	50.8772	30.3533	NM_001322314	PHACTR1	1336	+	0	0	1	1	0	1	0	IM_control	IM_NEC	NEC	0.022	-8.51	8.51	4.86	41.38
chr6	13114457	13114457	*	0.0310156	0.661061	14.0022	14.0022	52.7187	38.7164	NM_001322314	PHACTR1	100803	+	0	0	1	1	0	0	0	IM_control	IM_NEC	NEC	0.022	-8.51	8.51	4.86	41.38
chr6	13114458	13114458	*	0.0120555	0.447276	14.0117	14.0117	52.7092	38.6975	NM_001322314	PHACTR1	100804	+	0	0	1	1	0	0	0	IM_control	IM_NEC	NEC	0.022	-8.51	8.51	4.86	41.38
chr6	13545059	13545059	*	0.0486952	0.795537	10.1784	10.1784	86.4259	76.2475	NM_001242827	SIRT5	-29470	+	0	0	0	0	0	0	0	IM_control	hyper_NEC	NEC	0.0041	2.6	2.6	4.48	1.72
chr6	13766593	13766593	*	0.00834124	0.386654	-10.2626	10.2626	65.3571	75.6197	NM_001031713	MCUR1	47968	-	0	0	0	0	0	0	0	IM_control	IM_NEC	control	0.0225	1.71	1.71	9.53	5.59
chr6	13766604	13766604	*	0.0134473	0.468555	-10.2174	10.2174	65.4604	75.6778	NM_001031713	MCUR1	47957	-	0	0	0	0	0	0	0	IM_control	IM_NEC	control	0.0225	1.71	1.71	9.53	5.59
chr6	13810934	13810934	*	0.00416059	0.294466	21.1203	21.1203	55.9411	34.8207	NM_001031713	MCUR1	3627	-	0	0	1	1	0	0	0	IM_control	IM_NEC	NEC	0.0225	1.71	1.71	9.53	5.59
chr6	13811025	13811025	*	0.00239554	0.241224	19.3631	19.3631	47.6434	28.2803	NM_001031713	MCUR1	3536	-	0	0	1	1	0	0	0	IM_control	IM_NEC	NEC	0.0225	1.71	1.71	9.53	5.59
chr6	14088969	14088969	*	0.0141823	0.479184	-11.903	11.903	43.8827	55.7857	NM_001251901	CD83	-28287	+	0	0	0	0	0	0	0	IM_control	IM_NEC	control	0.0402	-3.88	3.88	2.68	10.39
chr6	14136397	14136397	*	0.00534041	0.32454	-19.0542	19.0542	64.939	83.9932	NM_001040280	CD83	18765	+	0	1	0	1	0	0	0	hyper_control	IM_NEC	control	0.0402	-3.88	3.88	2.68	10.39
chr6	14136398	14136398	*	0.00237199	0.240438	-19.0339	19.0339	64.9701	84.004	NM_001040280	CD83	18766	+	0	1	0	1	0	0	0	hyper_control	IM_NEC	control	0.0402	-3.88	3.88	2.68	10.39
chr6	14136446	14136446	*	0.0176624	0.524955	-18.5738	18.5738	66.5	85.0738	NM_001040280	CD83	18814	+	0	1	0	1	0	0	0	hyper_control	IM_NEC	control	0.0402	-3.88	3.88	2.68	10.39
chr6	14136447	14136447	*	0.0139201	0.475244	-18.5581	18.5581	66.5246	85.0827	NM_001040280	CD83	18815	+	0	1	0	1	0	0	0	hyper_control	IM_NEC	control	0.0402	-3.88	3.88	2.68	10.39
chr6	14136454	14136454	*	0.0132494	0.465363	-18.4486	18.4486	66.6971	85.1457	NM_001040280	CD83	18822	+	0	1	0	1	0	0	0	hyper_control	IM_NEC	control	0.0402	-3.88	3.88	2.68	10.39
chr6	14136474	14136474	*	0.00753961	0.371042	-18.2083	18.2083	67.2344	85.4428	NM_001040280	CD83	18842	+	0	1	0	1	0	0	0	hyper_control	IM_NEC	control	0.0402	-3.88	3.88	2.68	10.39
chr6	14865391	14865391	*	0.00629929	0.346501	-10.4272	10.4272	44.5996	55.0268	NM_004973	JARID2	-380584	+	0	0	0	0	0	0	0	IM_control	IM_NEC	control	0.0076	-1.97	1.97	9.29	18.29
chr6	14883895	14883895	*	0.0401625	0.735248	-18.8378	18.8378	46.1646	65.0024	NM_004973	JARID2	-362080	+	0	0	0	0	0	0	0	IM_control	IM_NEC	control	0.0076	-1.97	1.97	9.29	18.29
chr6	14883897	14883897	*	0.0397571	0.732081	-18.8513	18.8513	46.1025	64.9537	NM_004973	JARID2	-362078	+	0	0	0	0	0	0	0	IM_control	IM_NEC	control	0.0076	-1.97	1.97	9.29	18.29
chr6	14883925	14883925	*	0.0092681	0.403007	-19.023	19.023	45.3803	64.4033	NM_004973	JARID2	-362050	+	0	0	0	0	0	0	0	IM_control	IM_NEC	control	0.0076	-1.97	1.97	9.29	18.29
chr6	14984456	14984456	*	0.00409491	0.292652	17.2739	17.2739	39.6368	22.363	NM_004973	JARID2	-261519	+	0	0	0	0	0	0	0	IM_control	IM_NEC	NEC	0.0076	-1.97	1.97	9.29	18.29
chr6	14984537	14984537	*	0.0219087	0.573497	15.0596	15.0596	33.9656	18.906	NM_004973	JARID2	-261438	+	0	0	0	0	0	0	0	hypo_control	IM_NEC	NEC	0.0076	-1.97	1.97	9.29	18.29
chr6	15089884	15089884	*	0.0275484	0.629406	-19.1014	19.1014	58.8704	77.9717	NM_004973	JARID2	-156091	+	0	0	0	0	0	0	0	IM_control	IM_NEC	control	0.0076	-1.97	1.97	9.29	18.29
chr6	15089895	15089895	*	0.00578227	0.335208	-19.0561	19.0561	58.6784	77.7345	NM_004973	JARID2	-156080	+	0	0	0	0	0	0	0	IM_control	IM_NEC	control	0.0076	-1.97	1.97	9.29	18.29
chr6	15089945	15089945	*	0.0329439	0.677384	-17.8066	17.8066	56.4166	74.2232	NM_004973	JARID2	-156030	+	0	0	0	0	0	0	0	IM_control	IM_NEC	control	0.0076	-1.97	1.97	9.29	18.29
chr6	15244462	15244462	*	0.00445789	0.302263	-14.6148	14.6148	49.7859	64.4007	NM_004973	JARID2	-1513	+	0	0	0	0	0	1	0	IM_control	IM_NEC	control	0.0076	-1.97	1.97	9.29	18.29
chr6	15244463	15244463	*	0.0128874	0.460163	-14.6621	14.6621	49.4995	64.1617	NM_004973	JARID2	-1512	+	0	0	0	0	0	1	0	IM_control	IM_NEC	control	0.0076	-1.97	1.97	9.29	18.29
chr6	15244476	15244476	*	0.00020394	0.106278	-15.1923	15.1923	45.7312	60.9234	NM_004973	JARID2	-1499	+	1	0	0	0	0	1	0	IM_control	IM_NEC	control	0.0076	-1.97	1.97	9.29	18.29
chr6	15244477	15244477	*	0.00870024	0.393388	-15.2279	15.2279	45.4334	60.6613	NM_004973	JARID2	-1498	+	1	0	0	0	0	1	0	IM_control	IM_NEC	control	0.0076	-1.97	1.97	9.29	18.29
chr6	15244514	15244514	*	3.6929e-05	0.0604085	-15.3978	15.3978	35.0289	50.4267	NM_004973	JARID2	-1461	+	1	0	0	0	0	1	0	IM_control	IM_NEC	control	0.0076	-1.97	1.97	9.29	18.29
chr6	15244515	15244515	*	0.00329547	0.27004	-15.3943	15.3943	34.7243	50.1186	NM_004973	JARID2	-1460	+	1	0	0	0	0	1	0	IM_control	IM_NEC	control	0.0076	-1.97	1.97	9.29	18.29
chr6	15244521	15244521	*	0.0021251	0.231164	-15.3494	15.3494	32.9113	48.2607	NM_004973	JARID2	-1454	+	1	0	0	0	0	1	0	IM_control	IM_NEC	control	0.0076	-1.97	1.97	9.29	18.29
chr6	15244522	15244522	*	0.00213325	0.231561	-15.3382	15.3382	32.6121	47.9503	NM_004973	JARID2	-1453	+	1	0	0	0	0	1	0	IM_control	IM_NEC	control	0.0076	-1.97	1.97	9.29	18.29
chr6	15244545	15244545	*	0.00360949	0.279306	-14.7584	14.7584	26.012	40.7704	NM_004973	JARID2	-1430	+	1	0	0	0	0	1	0	IM_control	IM_NEC	control	0.0076	-1.97	1.97	9.29	18.29
chr6	15244546	15244546	*	0.000697136	0.158405	-14.7168	14.7168	25.7522	40.469	NM_004973	JARID2	-1429	+	1	0	0	0	0	1	0	IM_control	IM_NEC	control	0.0076	-1.97	1.97	9.29	18.29
chr6	15244552	15244552	*	0.000275058	0.117061	-14.262	14.262	24.9179	39.1799	NM_004973	JARID2	-1423	+	1	0	0	0	0	1	0	IM_control	IM_NEC	control	0.0076	-1.97	1.97	9.29	18.29
chr6	15244553	15244553	*	2.55346e-05	0.0552424	-14.2205	14.2205	24.6664	38.8869	NM_004973	JARID2	-1422	+	1	0	0	0	0	1	0	IM_control	IM_NEC	control	0.0076	-1.97	1.97	9.29	18.29
chr6	15244573	15244573	*	0.00850327	0.389533	-13.102	13.102	20.4873	33.5893	NM_004973	JARID2	-1402	+	1	0	0	0	0	1	0	IM_control	IM_NEC	control	0.0076	-1.97	1.97	9.29	18.29
chr6	15244574	15244574	*	0.0387746	0.724435	-13.0482	13.0482	20.2757	33.3239	NM_004973	JARID2	-1401	+	1	0	0	0	0	1	0	IM_control	IM_NEC	control	0.0076	-1.97	1.97	9.29	18.29
chr6	15244583	15244583	*	0.0152007	0.492747	-12.4908	12.4908	18.3075	30.7983	NM_004973	JARID2	-1392	+	1	0	0	0	0	1	0	IM_control	hypo_NEC	control	0.0076	-1.97	1.97	9.29	18.29
chr6	15244584	15244584	*	0.000184284	0.102173	-12.4216	12.4216	18.1224	30.544	NM_004973	JARID2	-1391	+	1	0	0	0	0	1	0	IM_control	hypo_NEC	control	0.0076	-1.97	1.97	9.29	18.29
chr6	15244588	15244588	*	0.00176352	0.217175	-12.1371	12.1371	17.3978	29.535	NM_004973	JARID2	-1387	+	1	0	0	0	0	1	0	IM_control	hypo_NEC	control	0.0076	-1.97	1.97	9.29	18.29
chr6	15244589	15244589	*	0.0055042	0.328401	-12.0641	12.0641	17.2205	29.2847	NM_004973	JARID2	-1386	+	1	0	0	0	0	1	0	IM_control	hypo_NEC	control	0.0076	-1.97	1.97	9.29	18.29
chr6	15266535	15266535	*	0.0143232	0.481057	-12.6428	12.6428	33.542	46.1848	NM_001267040	JARID2	17682	+	0	0	1	1	0	0	0	IM_control	IM_NEC	control	0.0076	-1.97	1.97	9.29	18.29
chr6	15266551	15266551	*	0.0429417	0.755114	-12.6759	12.6759	33.1416	45.8176	NM_001267040	JARID2	17698	+	0	0	1	1	0	0	0	IM_control	IM_NEC	control	0.0076	-1.97	1.97	9.29	18.29
chr6	15287895	15287895	*	0.0110674	0.432295	-18.9365	18.9365	57.497	76.4335	NM_001267040	JARID2	39042	+	0	0	1	1	0	0	0	IM_control	IM_NEC	control	0.0076	-1.97	1.97	9.29	18.29
chr6	15287896	15287896	*	0.0155493	0.497436	-18.9282	18.9282	57.4932	76.4215	NM_001267040	JARID2	39043	+	0	0	1	1	0	0	0	IM_control	IM_NEC	control	0.0076	-1.97	1.97	9.29	18.29
chr6	15304655	15304655	*	0.00766654	0.373542	12.1117	12.1117	58.7231	46.6114	NM_001267040	JARID2	55802	+	0	0	1	1	0	0	0	IM_control	IM_NEC	NEC	0.0076	-1.97	1.97	9.29	18.29
chr6	15337372	15337372	*	0.028292	0.63665	-14.8978	14.8978	39.3243	54.2222	NM_001267040	JARID2	88519	+	0	0	1	1	0	0	0	IM_control	IM_NEC	control	0.0076	-1.97	1.97	9.29	18.29
chr6	15365421	15365421	*	0.0224327	0.578725	-12.0174	12.0174	10.913	22.9305	NM_001267040	JARID2	116568	+	0	0	1	1	0	0	0	IM_control	hypo_NEC	control	0.0076	-1.97	1.97	9.29	18.29
chr6	15365425	15365425	*	0.0144293	0.4824	-11.8968	11.8968	10.8235	22.7203	NM_001267040	JARID2	116572	+	0	0	1	1	0	0	0	IM_control	hypo_NEC	control	0.0076	-1.97	1.97	9.29	18.29
chr6	15365456	15365456	*	0.01807	0.529869	-10.8206	10.8206	10.0896	20.9103	NM_001267040	JARID2	116603	+	0	0	1	1	0	0	0	IM_control	hypo_NEC	control	0.0076	-1.97	1.97	9.29	18.29
chr6	15365459	15365459	*	0.0103158	0.420025	-10.7141	10.7141	10.0306	20.7447	NM_001267040	JARID2	116606	+	0	0	1	1	0	0	0	IM_control	hypo_NEC	control	0.0076	-1.97	1.97	9.29	18.29
chr6	15365462	15365462	*	0.00638715	0.348151	-10.4998	10.4998	9.81115	20.311	NM_001267040	JARID2	116609	+	0	0	1	1	0	0	0	IM_control	hypo_NEC	control	0.0076	-1.97	1.97	9.29	18.29
chr6	15421300	15421300	*	0.00457199	0.30526	-24.0665	24.0665	45.7567	69.8233	NM_001267040	JARID2	172447	+	0	0	1	1	0	0	0	IM_control	IM_NEC	control	0.0076	-1.97	1.97	9.29	18.29
chr6	15421350	15421350	*	0.00103993	0.181548	-23.8017	23.8017	48.201	72.0027	NM_001267040	JARID2	172497	+	0	0	1	1	0	0	0	IM_control	IM_NEC	control	0.0076	-1.97	1.97	9.29	18.29
chr6	15421377	15421377	*	0.000849223	0.169316	-23.6282	23.6282	49.3659	72.9941	NM_001267040	JARID2	172524	+	0	0	1	1	0	0	0	IM_control	IM_NEC	control	0.0076	-1.97	1.97	9.29	18.29
chr6	15421378	15421378	*	0.0447536	0.76726	-23.6225	23.6225	49.4111	73.0336	NM_001267040	JARID2	172525	+	0	0	1	1	0	0	0	IM_control	IM_NEC	control	0.0076	-1.97	1.97	9.29	18.29
chr6	15421434	15421434	*	0.000501907	0.142539	-23.3504	23.3504	52.3356	75.686	NM_001267040	JARID2	172581	+	0	0	1	1	0	0	0	IM_control	IM_NEC	control	0.0076	-1.97	1.97	9.29	18.29
chr6	15428008	15428008	*	8.67365e-05	0.0802938	-21.8572	21.8572	41.7354	63.5926	NM_001267040	JARID2	179155	+	0	0	1	1	0	0	0	IM_control	IM_NEC	control	0.0076	-1.97	1.97	9.29	18.29
chr6	15428011	15428011	*	0.00577967	0.335184	-21.8549	21.8549	41.78	63.6349	NM_001267040	JARID2	179158	+	0	0	1	1	0	0	0	IM_control	IM_NEC	control	0.0076	-1.97	1.97	9.29	18.29
chr6	15428070	15428070	*	0.000224428	0.10967	-21.9671	21.9671	42.1206	64.0877	NM_001267040	JARID2	179217	+	0	0	1	1	0	0	0	IM_control	IM_NEC	control	0.0076	-1.97	1.97	9.29	18.29
chr6	15428071	15428071	*	0.00318532	0.266838	-21.9654	21.9654	42.1363	64.1017	NM_001267040	JARID2	179218	+	0	0	1	1	0	0	0	IM_control	IM_NEC	control	0.0076	-1.97	1.97	9.29	18.29
chr6	15439470	15439470	*	0.000128972	0.0906977	-22.5862	22.5862	37.3635	59.9497	NM_001267040	JARID2	190617	+	0	0	1	1	0	0	0	IM_control	IM_NEC	control	0.0076	-1.97	1.97	9.29	18.29
chr6	15439471	15439471	*	0.00229165	0.237083	-22.6501	22.6501	37.2709	59.921	NM_001267040	JARID2	190618	+	0	0	1	1	0	0	0	IM_control	IM_NEC	control	0.0076	-1.97	1.97	9.29	18.29
chr6	15448364	15448364	*	0.000669302	0.15632	12.3564	12.3564	69.775	57.4185	NM_001267040	JARID2	199511	+	0	0	1	1	0	0	0	IM_control	IM_NEC	NEC	0.0076	-1.97	1.97	9.29	18.29
chr6	15448370	15448370	*	0.0298166	0.650461	12.3595	12.3595	69.6527	57.2931	NM_001267040	JARID2	199517	+	0	0	1	1	0	0	0	IM_control	IM_NEC	NEC	0.0076	-1.97	1.97	9.29	18.29
chr6	15448383	15448383	*	0.000974759	0.17751	12.3179	12.3179	69.3458	57.0279	NM_001267040	JARID2	199530	+	0	0	1	1	0	0	0	IM_control	IM_NEC	NEC	0.0076	-1.97	1.97	9.29	18.29
chr6	15448414	15448414	*	0.00794408	0.37905	12.5083	12.5083	68.8922	56.3839	NM_001267040	JARID2	199561	+	0	0	1	1	0	0	0	IM_control	IM_NEC	NEC	0.0076	-1.97	1.97	9.29	18.29
chr6	15448415	15448415	*	0.0228242	0.582917	12.5131	12.5131	68.876	56.3629	NM_001267040	JARID2	199562	+	0	0	1	1	0	0	0	IM_control	IM_NEC	NEC	0.0076	-1.97	1.97	9.29	18.29
chr6	16504244	16504244	*	0.0492955	0.799417	-15.079	15.079	34.1242	49.2032	NR_152113	ATXN1	255888	-	0	0	1	1	0	0	0	IM_control	IM_NEC	control	0.0142	-1.63	1.63	38.74	63.09
chr6	16513598	16513598	*	0.00201463	0.227012	-14.0668	14.0668	38.1232	52.19	NR_152113	ATXN1	246534	-	0	0	1	1	0	0	0	IM_control	IM_NEC	control	0.0142	-1.63	1.63	38.74	63.09
chr6	16575936	16575936	*	0.00725063	0.365461	11.125	11.125	81.2719	70.1469	NR_152113	ATXN1	184196	-	0	0	1	1	0	0	0	IM_control	hyper_NEC	NEC	0.0142	-1.63	1.63	38.74	63.09
chr6	16719119	16719119	*	0.0413162	0.743644	18.2401	18.2401	53.0287	34.7886	NR_152113	ATXN1	41013	-	0	0	1	1	0	0	0	IM_control	IM_NEC	NEC	0.0142	-1.63	1.63	38.74	63.09
chr6	16719146	16719146	*	0.0104985	0.423147	18.4705	18.4705	53.3314	34.8609	NR_152113	ATXN1	40986	-	0	0	1	1	0	0	0	IM_control	IM_NEC	NEC	0.0142	-1.63	1.63	38.74	63.09
chr6	16729379	16729379	*	0.0484332	0.793644	-10.2252	10.2252	23.4765	33.7017	NR_152113	ATXN1	30753	-	0	0	1	1	0	0	0	IM_control	IM_NEC	control	0.0142	-1.63	1.63	38.74	63.09
chr6	16736661	16736661	*	0.0172591	0.520003	11.797	11.797	76.3099	64.5129	NR_152113	ATXN1	23471	-	0	1	1	2	0	0	0	IM_control	IM_NEC	NEC	0.0142	-1.63	1.63	38.74	63.09
chr6	16746392	16746392	*	0.0389095	0.725551	11.9097	11.9097	70.5595	58.6498	NR_152113	ATXN1	13740	-	0	0	1	1	0	0	0	IM_control	IM_NEC	NEC	0.0142	-1.63	1.63	38.74	63.09
chr6	16746463	16746463	*	0.0124321	0.453295	12.9374	12.9374	65.1281	52.1907	NR_152113	ATXN1	13669	-	0	0	1	1	0	0	0	IM_control	IM_NEC	NEC	0.0142	-1.63	1.63	38.74	63.09
chr6	16753219	16753219	*	0.0232831	0.587877	12.1717	12.1717	49.3542	37.1825	NR_152113	ATXN1	6913	-	0	0	1	1	0	0	0	IM_control	IM_NEC	NEC	0.0142	-1.63	1.63	38.74	63.09
chr6	16802274	16802274	*	0.000609952	0.15148	-19.9065	19.9065	34.4916	54.3981	NR_152111	ATXN1	-40785	-	0	0	0	0	0	0	0	IM_control	IM_NEC	control	0.0142	-1.63	1.63	38.74	63.09
chr6	16802354	16802354	*	0.0347948	0.692916	-18.7148	18.7148	36.974	55.6889	NR_152111	ATXN1	-40865	-	0	0	0	0	0	0	0	IM_control	IM_NEC	control	0.0142	-1.63	1.63	38.74	63.09
chr6	18436614	18436614	*	0.00165694	0.212802	-26.6968	26.6968	48.9156	75.6125	NM_182757	RNF144B	49266	+	0	0	1	1	0	0	0	IM_control	IM_NEC	control	0.0392	-10.69	10.69	3.14	33.53
chr6	21663885	21663885	*	0.00173351	0.215837	11.3438	11.3438	89.6776	78.3338	NR_015410	CASC15	-2528	+	0	0	0	0	0	1	0	IM_control	hyper_NEC	NEC	0.0312	-2.4	2.4	4.83	11.58
chr6	21663916	21663916	*	0.0170524	0.517361	11.0479	11.0479	89.3268	78.2788	NR_015410	CASC15	-2497	+	0	0	0	0	0	1	0	IM_control	hyper_NEC	NEC	0.0312	-2.4	2.4	4.83	11.58
chr6	21663936	21663936	*	0.000101627	0.0841791	10.8761	10.8761	89.1333	78.2572	NR_015410	CASC15	-2477	+	0	0	0	0	0	1	0	IM_control	hyper_NEC	NEC	0.0312	-2.4	2.4	4.83	11.58
chr6	21663988	21663988	*	0.0442794	0.764282	10.5307	10.5307	88.9265	78.3958	NR_015410	CASC15	-2425	+	0	0	0	0	0	1	0	IM_control	hyper_NEC	NEC	0.0312	-2.4	2.4	4.83	11.58
chr6	21808191	21808191	*	0.0425257	0.752326	20.5508	20.5508	45.7947	25.2439	NR_015410	CASC15	141780	+	0	0	1	1	0	0	0	IM_control	IM_NEC	NEC	0.0312	-2.4	2.4	4.83	11.58
chr6	21808239	21808239	*	0.00786423	0.377481	20.0577	20.0577	46.0551	25.9974	NR_015410	CASC15	141828	+	0	0	1	1	0	0	0	IM_control	IM_NEC	NEC	0.0312	-2.4	2.4	4.83	11.58
chr6	21808240	21808240	*	0.0314904	0.664899	20.0469	20.0469	46.0707	26.0238	NR_015410	CASC15	141829	+	0	0	1	1	0	0	0	IM_control	IM_NEC	NEC	0.0312	-2.4	2.4	4.83	11.58
chr6	21824572	21824572	*	0.00237001	0.240373	20.378	20.378	72.2922	51.9142	NR_015410	CASC15	158161	+	0	0	1	1	0	0	0	IM_control	IM_NEC	NEC	0.0312	-2.4	2.4	4.83	11.58
chr6	21824573	21824573	*	9.71151e-05	0.083557	20.3859	20.3859	72.2774	51.8915	NR_015410	CASC15	158162	+	0	0	1	1	0	0	0	IM_control	IM_NEC	NEC	0.0312	-2.4	2.4	4.83	11.58
chr6	21824577	21824577	*	0.00681114	0.356912	20.414	20.414	72.2192	51.8051	NR_015410	CASC15	158166	+	0	0	1	1	0	0	0	IM_control	IM_NEC	NEC	0.0312	-2.4	2.4	4.83	11.58
chr6	21824578	21824578	*	0.000910079	0.173059	20.4202	20.4202	72.2048	51.7846	NR_015410	CASC15	158167	+	0	0	1	1	0	0	0	IM_control	IM_NEC	NEC	0.0312	-2.4	2.4	4.83	11.58
chr6	21824585	21824585	*	0.00340644	0.273327	20.3412	20.3412	71.9303	51.5891	NR_015410	CASC15	158174	+	0	0	1	1	0	0	0	IM_control	IM_NEC	NEC	0.0312	-2.4	2.4	4.83	11.58
chr6	21824586	21824586	*	0.00685168	0.357532	20.3446	20.3446	71.9165	51.5719	NR_015410	CASC15	158175	+	0	0	1	1	0	0	0	IM_control	IM_NEC	NEC	0.0312	-2.4	2.4	4.83	11.58
chr6	21824636	21824636	*	0.00346655	0.275317	20.1121	20.1121	71.3247	51.2127	NR_015410	CASC15	158225	+	0	0	1	1	0	0	0	IM_control	IM_NEC	NEC	0.0312	-2.4	2.4	4.83	11.58
chr6	21826284	21826284	*	0.0103209	0.420105	13.1001	13.1001	77.5896	64.4895	NR_015410	CASC15	159873	+	0	0	1	1	0	0	0	IM_control	IM_NEC	NEC	0.0312	-2.4	2.4	4.83	11.58
chr6	21826295	21826295	*	0.0100336	0.415641	13.0471	13.0471	77.7537	64.7065	NR_015410	CASC15	159884	+	0	0	1	1	0	0	0	IM_control	IM_NEC	NEC	0.0312	-2.4	2.4	4.83	11.58
chr6	21826316	21826316	*	0.0111683	0.433995	12.9321	12.9321	78.05	65.1179	NR_015410	CASC15	159905	+	0	0	1	1	0	0	0	IM_control	IM_NEC	NEC	0.0312	-2.4	2.4	4.83	11.58
chr6	21826317	21826317	*	0.00311678	0.264861	12.927	12.927	78.0637	65.1367	NR_015410	CASC15	159906	+	0	0	1	1	0	0	0	IM_control	IM_NEC	NEC	0.0312	-2.4	2.4	4.83	11.58
chr6	21826324	21826324	*	0.00602612	0.340863	12.8912	12.8912	78.1597	65.2685	NR_015410	CASC15	159913	+	0	0	1	1	0	0	0	IM_control	IM_NEC	NEC	0.0312	-2.4	2.4	4.83	11.58
chr6	21826366	21826366	*	0.0178664	0.527249	12.6609	12.6609	78.7452	66.0843	NR_015410	CASC15	159955	+	0	0	1	1	0	0	0	IM_control	IM_NEC	NEC	0.0312	-2.4	2.4	4.83	11.58
chr6	21856382	21856382	*	0.00259916	0.247796	-22.9532	22.9532	26.333	49.2862	NR_015410	CASC15	189971	+	0	0	1	1	0	0	0	IM_control	IM_NEC	control	0.0312	-2.4	2.4	4.83	11.58
chr6	21856383	21856383	*	0.00069426	0.15832	-22.9505	22.9505	26.3447	49.2952	NR_015410	CASC15	189972	+	0	0	1	1	0	0	0	IM_control	IM_NEC	control	0.0312	-2.4	2.4	4.83	11.58
chr6	24659070	24659070	*	0.00268412	0.250566	-14.6694	14.6694	33.6171	48.2866	NM_016614	TDP2	7818	-	0	0	1	1	0	0	0	IM_control	IM_NEC	control	0.0323	2.46	2.46	20.15	8.19
chr6	24659117	24659117	*	0.00128172	0.194468	-14.8496	14.8496	34.9208	49.7704	NM_016614	TDP2	7771	-	0	0	1	1	0	0	0	IM_control	IM_NEC	control	0.0323	2.46	2.46	20.15	8.19
chr6	24659127	24659127	*	0.0139667	0.476006	-14.7655	14.7655	35.3774	50.1429	NM_016614	TDP2	7761	-	0	0	1	1	0	0	0	IM_control	IM_NEC	control	0.0323	2.46	2.46	20.15	8.19
chr6	24659295	24659295	*	0.0107991	0.428148	14.1487	14.1487	89.2457	75.0969	NM_016614	TDP2	7593	-	0	0	1	1	0	0	0	IM_control	hyper_NEC	NEC	0.0323	2.46	2.46	20.15	8.19
chr6	24664883	24664883	*	0.00171539	0.215152	13.3076	13.3076	82.9424	69.6347	NM_016614	TDP2	2005	-	0	0	1	1	0	1	0	IM_control	hyper_NEC	NEC	0.0323	2.46	2.46	20.15	8.19
chr6	24664884	24664884	*	0.00533494	0.324401	13.3005	13.3005	82.9386	69.6381	NM_016614	TDP2	2004	-	0	0	1	1	0	1	0	IM_control	hyper_NEC	NEC	0.0323	2.46	2.46	20.15	8.19
chr6	24664931	24664931	*	0.0161253	0.505209	12.9133	12.9133	82.7717	69.8584	NM_016614	TDP2	1957	-	0	0	1	1	0	1	0	IM_control	hyper_NEC	NEC	0.0323	2.46	2.46	20.15	8.19
chr6	24664932	24664932	*	0.0413499	0.743897	12.904	12.904	82.7682	69.8642	NM_016614	TDP2	1956	-	0	0	1	1	0	1	0	IM_control	hyper_NEC	NEC	0.0323	2.46	2.46	20.15	8.19
chr6	24665719	24665719	*	0.00953714	0.40756	12.766	12.766	63.1004	50.3344	NM_016614	TDP2	1169	-	1	0	1	1	0	1	0	IM_control	IM_NEC	NEC	0.0323	2.46	2.46	20.15	8.19
chr6	24665910	24665910	*	0.0422565	0.75035	10.365	10.365	29.1421	18.777	NM_016614	TDP2	978	-	1	0	1	1	0	1	0	hypo_control	IM_NEC	NEC	0.0323	2.46	2.46	20.15	8.19
chr6	24902940	24902940	*	0.0178974	0.527735	12.9546	12.9546	56.7865	43.8319	NM_001346032	RIPOR2	7798	-	0	0	1	1	0	0	0	IM_control	IM_NEC	NEC	0.0452	-6.7	6.7	2.86	19.18
chr6	24910290	24910290	*	0.0312906	0.663195	10.8861	10.8861	27.6941	16.8079	NM_001346032	RIPOR2	448	-	1	0	1	1	0	1	0	hypo_control	IM_NEC	NEC	0.0452	-6.7	6.7	2.86	19.18
chr6	25041715	25041715	*	0.0181005	0.53028	-17.6347	17.6347	55.8559	73.4906	NM_001286446	RIPOR2	574	-	0	0	1	1	0	0	0	IM_control	IM_NEC	control	0.0452	-6.7	6.7	2.86	19.18
chr6	25041795	25041795	*	0.0408142	0.740081	-18.5397	18.5397	58.4776	77.0172	NM_001286446	RIPOR2	494	-	1	0	1	1	0	0	0	IM_control	IM_NEC	control	0.0452	-6.7	6.7	2.86	19.18
chr6	25041839	25041839	*	0.0102131	0.41844	-18.6266	18.6266	58.8443	77.4709	NM_001286446	RIPOR2	450	-	1	0	1	1	0	0	0	IM_control	IM_NEC	control	0.0452	-6.7	6.7	2.86	19.18
chr6	25041850	25041850	*	0.0085592	0.390525	-18.6915	18.6915	58.9364	77.6279	NM_001286446	RIPOR2	439	-	1	0	1	1	0	0	0	IM_control	IM_NEC	control	0.0452	-6.7	6.7	2.86	19.18
chr6	25041862	25041862	*	0.0067722	0.35605	-19.0067	19.0067	59.2036	78.2103	NM_001286446	RIPOR2	427	-	1	1	0	1	0	0	0	IM_control	IM_NEC	control	0.0452	-6.7	6.7	2.86	19.18
chr6	25041863	25041863	*	0.0403475	0.736728	-19.0114	19.0114	59.2095	78.2209	NM_001286446	RIPOR2	426	-	1	1	0	1	0	0	0	IM_control	IM_NEC	control	0.0452	-6.7	6.7	2.86	19.18
chr6	25041868	25041868	*	0.00727868	0.365896	-19.0339	19.0339	59.2376	78.2715	NM_001286446	RIPOR2	421	-	1	1	0	1	0	0	0	IM_control	IM_NEC	control	0.0452	-6.7	6.7	2.86	19.18
chr6	25041910	25041910	*	0.000457428	0.138478	-19.6749	19.6749	59.7799	79.4548	NM_001286446	RIPOR2	379	-	1	1	0	1	0	0	0	IM_control	IM_NEC	control	0.0452	-6.7	6.7	2.86	19.18
chr6	25041911	25041911	*	0.024471	0.59964	-19.6767	19.6767	59.7837	79.4604	NM_001286446	RIPOR2	378	-	1	1	0	1	0	0	0	IM_control	IM_NEC	control	0.0452	-6.7	6.7	2.86	19.18
chr6	25041912	25041912	*	0.000732168	0.160975	-19.6784	19.6784	59.7876	79.4659	NM_001286446	RIPOR2	377	-	1	1	0	1	0	0	0	IM_control	IM_NEC	control	0.0452	-6.7	6.7	2.86	19.18
chr6	25041940	25041940	*	0.000626598	0.152786	-19.734	19.734	59.9617	79.6957	NM_001286446	RIPOR2	349	-	1	1	0	1	0	0	0	IM_control	IM_NEC	control	0.0452	-6.7	6.7	2.86	19.18
chr6	25042218	25042218	*	0.000128964	0.0906977	-27.361	27.361	43.1	70.461	NM_001286446	RIPOR2	71	-	1	1	0	1	0	0	0	IM_control	IM_NEC	control	0.0452	-6.7	6.7	2.86	19.18
chr6	25042240	25042240	*	2.21016e-05	0.0521576	-27.3147	27.3147	43.4867	70.8015	NM_001286446	RIPOR2	49	-	1	1	0	1	0	0	0	IM_control	IM_NEC	control	0.0452	-6.7	6.7	2.86	19.18
chr6	25042247	25042247	*	6.0208e-06	0.0364025	-27.0727	27.0727	43.5471	70.6198	NM_001286446	RIPOR2	42	-	1	1	0	1	0	0	0	IM_control	IM_NEC	control	0.0452	-6.7	6.7	2.86	19.18
chr6	25042267	25042267	*	0.000360882	0.128412	-26.0319	26.0319	43.9087	69.9406	NM_001286446	RIPOR2	22	-	1	1	0	1	0	0	0	IM_control	IM_NEC	control	0.0452	-6.7	6.7	2.86	19.18
chr6	25042269	25042269	*	0.000233011	0.110928	-25.9965	25.9965	43.9468	69.9432	NM_001286446	RIPOR2	20	-	1	1	0	1	0	0	0	IM_control	IM_NEC	control	0.0452	-6.7	6.7	2.86	19.18
chr6	25042281	25042281	*	3.07564e-05	0.0575304	-25.7533	25.7533	44.1946	69.9479	NM_001286446	RIPOR2	8	-	1	1	0	1	0	0	0	IM_control	IM_NEC	control	0.0452	-6.7	6.7	2.86	19.18
chr6	25042320	25042320	*	0.00149359	0.205097	-24.6286	24.6286	45.2941	69.9227	NM_001286446	RIPOR2	-33	-	1	0	0	0	0	0	0	IM_control	IM_NEC	control	0.0452	-6.7	6.7	2.86	19.18
chr6	25061607	25061607	*	0.0185444	0.535651	14.256	14.256	68.5754	54.3194	NM_001286446	RIPOR2	-19320	-	0	0	0	0	0	0	0	IM_control	IM_NEC	NEC	0.0452	-6.7	6.7	2.86	19.18
chr6	25088771	25088771	*	8.16686e-05	0.0790215	-14.0667	14.0667	57.1822	71.2489	NM_001286446	RIPOR2	-46484	-	0	0	1	1	0	0	0	IM_control	IM_NEC	control	0.0452	-6.7	6.7	2.86	19.18
chr6	25138083	25138083	*	0.0384862	0.722245	-12.9706	12.9706	18.2786	31.2492	NR_002174	CMAHP	-261	-	1	1	0	1	0	1	0	IM_control	hypo_NEC	control	0.0003	6.45	6.45	7.27	1.13
chr6	25138090	25138090	*	0.0139582	0.475844	-12.906	12.906	17.4717	30.3777	NR_002174	CMAHP	-268	-	1	1	0	1	0	1	0	IM_control	hypo_NEC	control	0.0003	6.45	6.45	7.27	1.13
chr6	25138136	25138136	*	0.0223259	0.577695	-12.1353	12.1353	14.9406	27.0759	NR_027626	CMAHP	257	-	1	1	0	1	0	1	0	IM_control	hypo_NEC	control	0.0003	6.45	6.45	7.27	1.13
chr6	25138189	25138189	*	0.00626232	0.345848	-11.9251	11.9251	12.8019	24.727	NR_027626	CMAHP	204	-	1	1	0	1	0	1	0	IM_control	hypo_NEC	control	0.0003	6.45	6.45	7.27	1.13
chr6	25138324	25138324	*	0.00167804	0.213758	-17.9232	17.9232	9.78815	27.7114	NR_027626	CMAHP	69	-	1	1	0	1	0	1	0	IM_control	hypo_NEC	control	0.0003	6.45	6.45	7.27	1.13
chr6	25138350	25138350	*	0.00221476	0.234553	-18.0416	18.0416	9.41981	27.4614	NR_027626	CMAHP	43	-	1	1	0	1	0	1	0	IM_control	hypo_NEC	control	0.0003	6.45	6.45	7.27	1.13
chr6	25138371	25138371	*	0.0211483	0.565337	-17.9412	17.9412	9.18718	27.1284	NR_027626	CMAHP	22	-	1	1	0	1	0	1	0	IM_control	hypo_NEC	control	0.0003	6.45	6.45	7.27	1.13
chr6	25138399	25138399	*	0.00146034	0.203432	-17.6773	17.6773	8.94297	26.6202	NR_027626	CMAHP	-8	-	1	0	0	0	0	1	0	IM_control	hypo_NEC	control	0.0003	6.45	6.45	7.27	1.13
chr6	25138400	25138400	*	0.000111213	0.0863306	-17.6671	17.6671	8.93159	26.5987	NR_027626	CMAHP	-9	-	1	0	0	0	0	1	0	IM_control	hypo_NEC	control	0.0003	6.45	6.45	7.27	1.13
chr6	25138404	25138404	*	0.0342526	0.688391	-17.6261	17.6261	8.88588	26.512	NR_027626	CMAHP	-13	-	1	0	0	0	0	1	0	IM_control	hypo_NEC	control	0.0003	6.45	6.45	7.27	1.13
chr6	25138405	25138405	*	0.0454662	0.77212	-17.6158	17.6158	8.8744	26.4902	NR_027626	CMAHP	-14	-	1	0	0	0	0	1	0	IM_control	hypo_NEC	control	0.0003	6.45	6.45	7.27	1.13
chr6	25156074	25156074	*	0.00556133	0.329974	13.852	13.852	70.4655	56.6135	NR_027626	CMAHP	-17683	-	0	0	0	0	0	0	0	IM_control	IM_NEC	NEC	0.0003	6.45	6.45	7.27	1.13
chr6	25156075	25156075	*	0.0218734	0.573205	13.8252	13.8252	70.4702	56.645	NR_027626	CMAHP	-17684	-	0	0	0	0	0	0	0	IM_control	IM_NEC	NEC	0.0003	6.45	6.45	7.27	1.13
chr6	25301652	25301652	*	0.00408451	0.292393	-14.1961	14.1961	45.278	59.4741	NM_017640	CARMIL1	22226	+	0	0	1	1	0	0	0	IM_control	IM_NEC	control	0.0058	4.01	4.01	9.46	2.36
chr6	25301653	25301653	*	0.0393555	0.728998	-14.1321	14.1321	45.3674	59.4995	NM_017640	CARMIL1	22227	+	0	0	1	1	0	0	0	IM_control	IM_NEC	control	0.0058	4.01	4.01	9.46	2.36
chr6	25341155	25341155	*	0.00119218	0.189813	17.4083	17.4083	65.2699	47.8616	NM_017640	CARMIL1	61729	+	0	0	1	1	0	0	0	IM_control	IM_NEC	NEC	0.0058	4.01	4.01	9.46	2.36
chr6	25341161	25341161	*	0.00731072	0.366613	17.3329	17.3329	65.2726	47.9397	NM_017640	CARMIL1	61735	+	0	0	1	1	0	0	0	IM_control	IM_NEC	NEC	0.0058	4.01	4.01	9.46	2.36
chr6	25341175	25341175	*	0.00187692	0.221739	17.1496	17.1496	65.2599	48.1103	NM_017640	CARMIL1	61749	+	0	0	1	1	0	0	0	IM_control	IM_NEC	NEC	0.0058	4.01	4.01	9.46	2.36
chr6	25359731	25359731	*	0.00632732	0.3471	20.4884	20.4884	57.2805	36.792	NM_017640	CARMIL1	80305	+	0	0	1	1	0	0	0	IM_control	IM_NEC	NEC	0.0058	4.01	4.01	9.46	2.36
chr6	25359732	25359732	*	0.0177496	0.52593	20.4968	20.4968	57.2871	36.7903	NM_017640	CARMIL1	80306	+	0	0	1	1	0	0	0	IM_control	IM_NEC	NEC	0.0058	4.01	4.01	9.46	2.36
chr6	25359737	25359737	*	0.00257722	0.247185	20.5387	20.5387	57.32	36.7813	NM_017640	CARMIL1	80311	+	0	0	1	1	0	0	0	IM_control	IM_NEC	NEC	0.0058	4.01	4.01	9.46	2.36
chr6	25359738	25359738	*	0.00105395	0.182403	20.547	20.547	57.3265	36.7794	NM_017640	CARMIL1	80312	+	0	0	1	1	0	0	0	IM_control	IM_NEC	NEC	0.0058	4.01	4.01	9.46	2.36
chr6	25463444	25463444	*	0.02545	0.609667	-10.5934	10.5934	67.7139	78.3073	NM_017640	CARMIL1	184018	+	0	0	1	1	0	0	0	IM_control	IM_NEC	control	0.0058	4.01	4.01	9.46	2.36
chr6	25753962	25753962	*	0.00524182	0.322096	10.3577	10.3577	66.0907	55.733	NM_001286121	SLC17A4	-737	+	1	0	0	0	0	0	0	IM_control	IM_NEC	NEC	0.0056	13.78	13.78	22.08	1.6
chr6	25753991	25753991	*	0.0305229	0.656688	10.2009	10.2009	64.1962	53.9954	NM_001286121	SLC17A4	-708	+	1	0	0	0	0	0	0	IM_control	IM_NEC	NEC	0.0056	13.78	13.78	22.08	1.6
chr6	25788589	25788589	*	0.0311337	0.661951	-19.4047	19.4047	46.8699	66.2746	NM_005495	SLC17A4	33892	+	0	0	1	1	0	0	0	IM_control	IM_NEC	control	0.0056	13.78	13.78	22.08	1.6
chr6	27874088	27874088	*	0.00333131	0.271228	-18.1144	18.1144	27.0705	45.1849	NM_003546	HIST1H4L	-578	-	1	0	0	0	0	1	0	IM_control	IM_NEC	control	0.0208	-2.94	2.94	4.36	12.81
chr6	27874217	27874217	*	0.00533345	0.324347	-19.7216	19.7216	52.6842	72.4058	NM_003546	HIST1H4L	-707	-	1	0	0	0	0	1	0	IM_control	IM_NEC	control	0.0208	-2.94	2.94	4.36	12.81
chr6	27874320	27874320	*	0.0107722	0.427808	-15.0947	15.0947	64.422	79.5167	NM_003546	HIST1H4L	-810	-	1	0	0	0	0	1	0	IM_control	IM_NEC	control	0.0208	-2.94	2.94	4.36	12.81
chr6	27874360	27874360	*	0.0411601	0.742415	-14.6346	14.6346	66.4142	81.0487	NM_003546	HIST1H4L	-850	-	1	0	0	0	0	1	0	hyper_control	IM_NEC	control	0.0208	-2.94	2.94	4.36	12.81
chr6	36316153	36316153	*	0.010652	0.425732	16.1505	16.1505	80.092	63.9416	NM_001010903	C6orf222	20733	-	0	1	0	1	0	0	0	IM_control	hyper_NEC	NEC	0.0238	3.33	3.33	4.21	1.26
chr6	36316170	36316170	*	0.00066296	0.155873	16.081	16.081	79.9375	63.8565	NM_001010903	C6orf222	20716	-	0	1	0	1	0	0	0	IM_control	IM_NEC	NEC	0.0238	3.33	3.33	4.21	1.26
chr6	36319531	36319531	*	0.00603533	0.341015	11.1927	11.1927	81.1491	69.9565	NM_001010903	C6orf222	17355	-	0	1	0	1	0	0	0	IM_control	hyper_NEC	NEC	0.0238	3.33	3.33	4.21	1.26
chr6	36319566	36319566	*	0.00305295	0.262906	11.9902	11.9902	80.0856	68.0953	NM_001010903	C6orf222	17320	-	0	1	0	1	0	0	0	IM_control	hyper_NEC	NEC	0.0238	3.33	3.33	4.21	1.26
chr6	36319603	36319603	*	0.00802484	0.380595	12.344	12.344	78.6233	66.2793	NM_001010903	C6orf222	17283	-	0	1	0	1	0	0	0	IM_control	IM_NEC	NEC	0.0238	3.33	3.33	4.21	1.26
chr6	36335759	36335759	*	0.00472377	0.308927	13.1424	13.1424	85.7456	72.6032	NM_001010903	C6orf222	1127	-	0	0	1	1	0	0	0	IM_control	hyper_NEC	NEC	0.0238	3.33	3.33	4.21	1.26
chr6	36335776	36335776	*	0.00386416	0.286519	13.024	13.024	85.854	72.83	NM_001010903	C6orf222	1110	-	0	0	1	1	0	0	0	IM_control	hyper_NEC	NEC	0.0238	3.33	3.33	4.21	1.26
chr6	36335794	36335794	*	0.00427517	0.297571	12.797	12.797	85.6226	72.8256	NM_001010903	C6orf222	1092	-	0	0	1	1	0	0	0	IM_control	hyper_NEC	NEC	0.0238	3.33	3.33	4.21	1.26
chr6	36335829	36335829	*	0.00229896	0.237379	12.4456	12.4456	85.9683	73.5227	NM_001010903	C6orf222	1057	-	0	0	1	1	0	0	0	IM_control	hyper_NEC	NEC	0.0238	3.33	3.33	4.21	1.26
chr6	36336906	36336906	*	0.0165554	0.511003	13.4296	13.4296	73.6387	60.2091	NM_001010903	C6orf222	-22	-	1	0	0	0	0	0	0	IM_control	IM_NEC	NEC	0.0238	3.33	3.33	4.21	1.26
chr6	36337294	36337294	*	0.000117694	0.088306	12.221	12.221	64.3417	52.1207	NM_001010903	C6orf222	-410	-	1	0	0	0	0	0	0	IM_control	IM_NEC	NEC	0.0238	3.33	3.33	4.21	1.26
chr6	36337378	36337378	*	0.00410029	0.292816	12.2904	12.2904	62.6861	50.3957	NM_001010903	C6orf222	-494	-	1	0	0	0	0	0	0	IM_control	IM_NEC	NEC	0.0238	3.33	3.33	4.21	1.26
chr6	36358900	36358900	*	0.0346601	0.69178	13.3738	13.3738	51.6554	38.2816	NM_001010903	C6orf222	-22016	-	0	0	1	1	0	0	0	IM_control	IM_NEC	NEC	0.0238	3.33	3.33	4.21	1.26
chr6	36424049	36424049	*	0.000153001	0.0963076	19.1905	19.1905	39.1735	19.983	NR_104481	KCTD20	-18718	+	0	0	1	1	0	1	0	hypo_control	IM_NEC	NEC	0.0003	-2.27	2.27	15.91	36.13
chr6	36424050	36424050	*	0.00131915	0.196195	19.2229	19.2229	39.2644	20.0415	NR_104481	KCTD20	-18717	+	0	0	1	1	0	1	0	IM_control	IM_NEC	NEC	0.0003	-2.27	2.27	15.91	36.13
chr6	36424060	36424060	*	0.000103803	0.0846261	19.5538	19.5538	40.1926	20.6388	NR_104481	KCTD20	-18707	+	0	0	1	1	0	1	0	IM_control	IM_NEC	NEC	0.0003	-2.27	2.27	15.91	36.13
chr6	36424061	36424061	*	0.0143185	0.481001	19.5788	19.5788	40.2763	20.6975	NR_104481	KCTD20	-18706	+	0	0	1	1	0	1	0	IM_control	IM_NEC	NEC	0.0003	-2.27	2.27	15.91	36.13
chr6	36424065	36424065	*	0.000285457	0.118275	19.547	19.547	40.4641	20.9171	NR_104481	KCTD20	-18702	+	0	0	1	1	0	1	0	IM_control	IM_NEC	NEC	0.0003	-2.27	2.27	15.91	36.13
chr6	36424075	36424075	*	5.30198e-05	0.0683001	19.7571	19.7571	41.2825	21.5254	NR_104481	KCTD20	-18692	+	0	0	1	1	0	1	0	IM_control	IM_NEC	NEC	0.0003	-2.27	2.27	15.91	36.13
chr6	36424076	36424076	*	0.00915202	0.401148	19.7722	19.7722	41.3588	21.5866	NR_104481	KCTD20	-18691	+	0	0	1	1	0	1	0	IM_control	IM_NEC	NEC	0.0003	-2.27	2.27	15.91	36.13
chr6	36424170	36424170	*	0.00333906	0.271509	19.5261	19.5261	48.0699	28.5438	NR_104481	KCTD20	-18597	+	0	0	1	1	0	1	0	IM_control	IM_NEC	NEC	0.0003	-2.27	2.27	15.91	36.13
chr6	36424173	36424173	*	0.000131682	0.0912592	19.4352	19.4352	48.2768	28.8416	NR_104481	KCTD20	-18594	+	0	0	1	1	0	1	0	IM_control	IM_NEC	NEC	0.0003	-2.27	2.27	15.91	36.13
chr6	36424184	36424184	*	0.0469931	0.783319	19.0833	19.0833	49.0917	30.0084	NR_104481	KCTD20	-18583	+	0	0	1	1	0	1	0	IM_control	IM_NEC	NEC	0.0003	-2.27	2.27	15.91	36.13
chr6	36439831	36439831	*	0.00662898	0.353215	-18.4047	18.4047	60.0295	78.4342	NR_104481	KCTD20	-2936	+	0	0	1	1	0	0	0	IM_control	IM_NEC	control	0.0003	-2.27	2.27	15.91	36.13
chr6	36439834	36439834	*	0.0237495	0.592603	-18.4938	18.4938	60.0573	78.5512	NR_104481	KCTD20	-2933	+	0	0	1	1	0	0	0	IM_control	IM_NEC	control	0.0003	-2.27	2.27	15.91	36.13
chr6	36439835	36439835	*	0.00931593	0.403906	-18.5233	18.5233	60.0666	78.5899	NR_104481	KCTD20	-2932	+	0	0	1	1	0	0	0	IM_control	IM_NEC	control	0.0003	-2.27	2.27	15.91	36.13
chr6	36439845	36439845	*	0.0113608	0.437071	-18.8575	18.8575	60.2635	79.121	NR_104481	KCTD20	-2922	+	0	0	1	1	0	0	0	IM_control	IM_NEC	control	0.0003	-2.27	2.27	15.91	36.13
chr6	37134698	37134698	*	0.0192242	0.543564	20.354	20.354	49.5631	29.2091	NM_001243186	PIM1	-35448	+	0	0	0	0	0	0	0	IM_control	IM_NEC	NEC	0	-4.6	4.6	11.86	54.55
chr6	37134827	37134827	*	0.0289944	0.642959	20.0577	20.0577	40.8138	20.7561	NM_001243186	PIM1	-35319	+	0	0	0	0	0	0	0	IM_control	IM_NEC	NEC	0	-4.6	4.6	11.86	54.55
chr6	37134850	37134850	*	5.30918e-05	0.0683001	20.2492	20.2492	41.5357	21.2864	NM_001243186	PIM1	-35296	+	0	0	0	0	0	0	0	IM_control	IM_NEC	NEC	0	-4.6	4.6	11.86	54.55
chr6	39203933	39203933	*	0.00941101	0.405607	14.9029	14.9029	61.9549	47.0519	NM_003740	KCNK5	25543	-	0	0	1	1	0	0	0	IM_control	IM_NEC	NEC	0.0032	3.96	3.96	19.46	4.91
chr6	39203978	39203978	*	0.00356252	0.27792	14.3136	14.3136	63.1905	48.8769	NM_003740	KCNK5	25498	-	0	0	1	1	0	0	0	IM_control	IM_NEC	NEC	0.0032	3.96	3.96	19.46	4.91
chr6	39224233	39224233	*	0.0432822	0.757484	-22.7243	22.7243	33.9391	56.6634	NM_003740	KCNK5	5243	-	0	0	1	1	0	0	0	IM_control	IM_NEC	control	0.0032	3.96	3.96	19.46	4.91
chr6	39224234	39224234	*	0.000735355	0.161139	-22.7188	22.7188	33.9683	56.687	NM_003740	KCNK5	5242	-	0	0	1	1	0	0	0	IM_control	IM_NEC	control	0.0032	3.96	3.96	19.46	4.91
chr6	39224309	39224309	*	0.00423596	0.29647	-22.127	22.127	36.361	58.488	NM_003740	KCNK5	5167	-	0	0	1	1	0	0	0	IM_control	IM_NEC	control	0.0032	3.96	3.96	19.46	4.91
chr6	39226301	39226301	*	0.022945	0.584184	-18.7622	18.7622	36.4265	55.1887	NM_003740	KCNK5	3175	-	0	0	1	1	0	0	0	IM_control	IM_NEC	control	0.0032	3.96	3.96	19.46	4.91
chr6	39226323	39226323	*	0.0147678	0.486947	-19.4422	19.4422	36.9088	56.3509	NM_003740	KCNK5	3153	-	0	0	1	1	0	0	0	IM_control	IM_NEC	control	0.0032	3.96	3.96	19.46	4.91
chr6	39226372	39226372	*	0.00540168	0.326168	-20.6009	20.6009	38.3334	58.9344	NM_003740	KCNK5	3104	-	0	0	1	1	0	0	0	IM_control	IM_NEC	control	0.0032	3.96	3.96	19.46	4.91
chr6	39226398	39226398	*	0.00134739	0.197732	-21.3465	21.3465	39.2247	60.5712	NM_003740	KCNK5	3078	-	0	0	1	1	0	0	0	IM_control	IM_NEC	control	0.0032	3.96	3.96	19.46	4.91
chr6	39228564	39228564	*	0.00585649	0.336813	13.1187	13.1187	44.7214	31.6027	NM_003740	KCNK5	912	-	0	0	1	1	0	1	0	IM_control	IM_NEC	NEC	0.0032	3.96	3.96	19.46	4.91
chr6	39228570	39228570	*	0.00240724	0.241634	13.255	13.255	44.6962	31.4412	NM_003740	KCNK5	906	-	0	0	1	1	0	1	0	IM_control	IM_NEC	NEC	0.0032	3.96	3.96	19.46	4.91
chr6	39228634	39228634	*	0.0428974	0.754879	14.2049	14.2049	44.234	30.0292	NM_003740	KCNK5	842	-	0	0	1	1	0	1	0	IM_control	IM_NEC	NEC	0.0032	3.96	3.96	19.46	4.91
chr6	39228656	39228656	*	0.0426452	0.753154	14.2122	14.2122	43.9309	29.7187	NM_003740	KCNK5	820	-	0	0	1	1	0	1	0	IM_control	IM_NEC	NEC	0.0032	3.96	3.96	19.46	4.91
chr6	39801757	39801757	*	0.0203091	0.556104	11.1868	11.1868	61.0469	49.8601	NM_015345	DAAM2	8762	+	0	0	1	1	0	0	0	IM_control	IM_NEC	NEC	0.0078	-1.86	1.86	7.8	14.52
chr6	39801767	39801767	*	0.0155774	0.497877	11.162	11.162	60.2597	49.0978	NM_015345	DAAM2	8772	+	0	0	1	1	0	0	0	IM_control	IM_NEC	NEC	0.0078	-1.86	1.86	7.8	14.52
chr6	39818791	39818791	*	0.000735475	0.161145	-18.9567	18.9567	39.9704	58.9271	NM_015345	DAAM2	25796	+	0	0	1	1	0	0	0	IM_control	IM_NEC	control	0.0078	-1.86	1.86	7.8	14.52
chr6	39818824	39818824	*	0.0115129	0.439087	-19.0691	19.0691	40.0635	59.1326	NM_015345	DAAM2	25829	+	0	0	1	1	0	0	0	IM_control	IM_NEC	control	0.0078	-1.86	1.86	7.8	14.52
chr6	39818825	39818825	*	0.000897323	0.172023	-19.0717	19.0717	40.0671	59.1388	NM_015345	DAAM2	25830	+	0	0	1	1	0	0	0	IM_control	IM_NEC	control	0.0078	-1.86	1.86	7.8	14.52
chr6	39824517	39824517	*	0.000831755	0.168393	15.4728	15.4728	65.4129	49.9401	NM_015345	DAAM2	31522	+	0	0	1	1	0	0	0	IM_control	IM_NEC	NEC	0.0078	-1.86	1.86	7.8	14.52
chr6	39937894	39937894	*	0.00288271	0.256967	11.8571	11.8571	67.1971	55.34	NR_033233	MOCS1	-3344	-	0	0	0	0	0	0	0	IM_control	IM_NEC	NEC	0.029	1.6	1.6	4.51	2.82
chr6	39937924	39937924	*	0.00218718	0.233354	11.8986	11.8986	66.8891	54.9905	NR_033233	MOCS1	-3374	-	0	0	0	0	0	0	0	IM_control	IM_NEC	NEC	0.029	1.6	1.6	4.51	2.82
chr6	42100340	42100340	*	0.00451871	0.303962	19.9265	19.9265	59.4911	39.5647	NM_001164446	C6orf132	42638	-	0	0	0	0	0	0	0	IM_control	IM_NEC	NEC	0.0013	4.85	4.85	19.94	4.11
chr6	42100351	42100351	*	0.0239837	0.594768	20.1079	20.1079	59.2452	39.1373	NM_001164446	C6orf132	42627	-	0	0	0	0	0	0	0	IM_control	IM_NEC	NEC	0.0013	4.85	4.85	19.94	4.11
chr6	42100368	42100368	*	0.00220325	0.234046	20.3294	20.3294	58.9385	38.6091	NM_001164446	C6orf132	42610	-	0	0	0	0	0	0	0	IM_control	IM_NEC	NEC	0.0013	4.85	4.85	19.94	4.11
chr6	42103416	42103416	*	0.00387108	0.286592	13.9778	13.9778	83.2817	69.3039	NM_001164446	C6orf132	39562	-	0	1	0	1	0	1	0	IM_control	hyper_NEC	NEC	0.0013	4.85	4.85	19.94	4.11
chr6	42103564	42103564	*	0.0394376	0.729534	10.9643	10.9643	83.9335	72.9692	NM_001164446	C6orf132	39414	-	0	1	0	1	0	1	0	IM_control	hyper_NEC	NEC	0.0013	4.85	4.85	19.94	4.11
chr6	42103590	42103590	*	0.0303718	0.655275	10.9491	10.9491	84.3071	73.358	NM_001164446	C6orf132	39388	-	0	1	0	1	0	1	0	IM_control	hyper_NEC	NEC	0.0013	4.85	4.85	19.94	4.11
chr6	42105286	42105286	*	0.00590533	0.337839	-11.7414	11.7414	73.5053	85.2467	NM_001164446	C6orf132	37692	-	0	1	0	1	0	1	0	hyper_control	IM_NEC	control	0.0013	4.85	4.85	19.94	4.11
chr6	42136808	42136808	*	0.0386359	0.723334	-13.2616	13.2616	25.3125	38.5741	NM_001164446	C6orf132	6170	-	0	0	1	1	0	0	0	IM_control	IM_NEC	control	0.0013	4.85	4.85	19.94	4.11
chr6	42136882	42136882	*	0.0242296	0.59727	-14.1477	14.1477	31.66	45.8077	NM_001164446	C6orf132	6096	-	0	0	1	1	0	0	0	IM_control	IM_NEC	control	0.0013	4.85	4.85	19.94	4.11
chr6	42138696	42138696	*	1.86297e-05	0.0491673	18.1361	18.1361	86.9344	68.7983	NM_001164446	C6orf132	4282	-	0	0	1	1	0	0	0	IM_control	hyper_NEC	NEC	0.0013	4.85	4.85	19.94	4.11
chr6	42138705	42138705	*	8.71574e-05	0.0803325	18.3376	18.3376	87.0169	68.6793	NM_001164446	C6orf132	4273	-	0	0	1	1	0	0	0	IM_control	hyper_NEC	NEC	0.0013	4.85	4.85	19.94	4.11
chr6	42751251	42751251	*	0.0413797	0.744061	10.7848	10.7848	68.2063	57.4215	NM_001318819	BICRAL	4295	+	0	0	1	1	0	0	0	IM_control	IM_NEC	NEC	0.0105	1.73	1.73	18.18	10.49
chr6	42751264	42751264	*	0.0413943	0.744162	10.817	10.817	68.1808	57.3637	NM_001318819	BICRAL	4308	+	0	0	1	1	0	0	0	IM_control	IM_NEC	NEC	0.0105	1.73	1.73	18.18	10.49
chr6	42821094	42821094	*	0.0264371	0.619341	11.0557	11.0557	53.8696	42.8139	NM_015349	BICRAL	40	+	1	1	1	2	0	0	0	IM_control	IM_NEC	NEC	0.0105	1.73	1.73	18.18	10.49
chr6	42821145	42821145	*	0.033335	0.680762	11.892	11.892	54.5057	42.6136	NM_015349	BICRAL	91	+	1	1	1	2	0	0	0	IM_control	IM_NEC	NEC	0.0105	1.73	1.73	18.18	10.49
chr6	43060558	43060558	*	0.0136596	0.47157	15.4607	15.4607	58.6565	43.1959	NM_201523	KLC4	703	+	1	1	1	2	0	1	0	IM_control	IM_NEC	NEC	0.0025	3.59	3.59	9.48	2.64
chr6	43078463	43078463	*	0.0216592	0.570601	10.6269	10.6269	79.663	69.0361	NM_001270398	PTK7	1651	+	0	0	1	1	0	1	0	IM_control	IM_NEC	NEC	0.0348	-1.78	1.78	6.79	12.1
chr6	43078464	43078464	*	0.0471929	0.784777	10.6373	10.6373	79.646	69.0087	NM_001270398	PTK7	1652	+	0	0	1	1	0	1	0	IM_control	IM_NEC	NEC	0.0348	-1.78	1.78	6.79	12.1
chr6	43078516	43078516	*	0.0126204	0.456226	11.4641	11.4641	78.7795	67.3155	NM_001270398	PTK7	1704	+	0	0	1	1	0	1	0	IM_control	IM_NEC	NEC	0.0348	-1.78	1.78	6.79	12.1
chr6	43078534	43078534	*	0.0333925	0.681297	11.6968	11.6968	78.4301	66.7333	NM_001270398	PTK7	1722	+	0	0	1	1	0	1	0	IM_control	IM_NEC	NEC	0.0348	-1.78	1.78	6.79	12.1
chr6	43090042	43090042	*	0.00178054	0.218081	17.7678	17.7678	71.2378	53.47	NM_001270398	PTK7	13230	+	0	0	1	1	0	0	0	IM_control	IM_NEC	NEC	0.0348	-1.78	1.78	6.79	12.1
chr6	43090090	43090090	*	0.00962043	0.408975	15.0841	15.0841	67.5206	52.4365	NM_001270398	PTK7	13278	+	0	0	1	1	0	0	0	IM_control	IM_NEC	NEC	0.0348	-1.78	1.78	6.79	12.1
chr6	43096722	43096722	*	0.0019547	0.224606	16.7776	16.7776	60.6534	43.8757	NM_001270398	PTK7	19910	+	0	0	1	1	0	0	0	IM_control	IM_NEC	NEC	0.0348	-1.78	1.78	6.79	12.1
chr6	43096723	43096723	*	0.0125135	0.454471	16.7548	16.7548	60.543	43.7882	NM_001270398	PTK7	19911	+	0	0	1	1	0	0	0	IM_control	IM_NEC	NEC	0.0348	-1.78	1.78	6.79	12.1
chr6	43096753	43096753	*	0.0168078	0.514128	16.128	16.128	57.2835	41.1554	NM_001270398	PTK7	19941	+	0	0	1	1	0	0	0	IM_control	IM_NEC	NEC	0.0348	-1.78	1.78	6.79	12.1
chr6	43096754	43096754	*	0.0288147	0.641396	16.1085	16.1085	57.176	41.0675	NM_001270398	PTK7	19942	+	0	0	1	1	0	0	0	IM_control	IM_NEC	NEC	0.0348	-1.78	1.78	6.79	12.1
chr6	43096798	43096798	*	0.0457566	0.774115	15.3334	15.3334	52.8241	37.4906	NM_001270398	PTK7	19986	+	0	0	1	1	0	0	0	IM_control	IM_NEC	NEC	0.0348	-1.78	1.78	6.79	12.1
chr6	43096812	43096812	*	0.0463412	0.778439	15.0569	15.0569	51.2251	36.1681	NM_001270398	PTK7	20000	+	0	0	1	1	0	0	0	IM_control	IM_NEC	NEC	0.0348	-1.78	1.78	6.79	12.1
chr6	43096813	43096813	*	0.0307993	0.659056	15.0369	15.0369	51.1082	36.0713	NM_001270398	PTK7	20001	+	0	0	1	1	0	0	0	IM_control	IM_NEC	NEC	0.0348	-1.78	1.78	6.79	12.1
chr6	43129643	43129643	*	0.00297058	0.260119	10.6229	10.6229	35.1508	24.5279	NM_003131	SRF	-41652	+	0	0	1	1	0	0	0	IM_control	IM_NEC	NEC	0.0109	-1.53	1.53	17.49	26.84
chr6	43129711	43129711	*	0.0276089	0.630012	12.5853	12.5853	40.545	27.9597	NM_003131	SRF	-41584	+	0	0	1	1	0	0	0	IM_control	IM_NEC	NEC	0.0109	-1.53	1.53	17.49	26.84
chr6	43150321	43150321	*	0.000420306	0.135588	25.0846	25.0846	62.4387	37.3541	NM_003131	SRF	-20974	+	0	0	1	1	0	0	0	IM_control	IM_NEC	NEC	0.0109	-1.53	1.53	17.49	26.84
chr6	43695910	43695910	*	0.00297523	0.260206	20.2199	20.2199	81.8543	61.6344	NM_001193343	MRPS18A	-8099	-	0	0	0	0	0	0	0	IM_control	hyper_NEC	NEC	0.0362	1.87	1.87	3.32	1.77
chr6	43695911	43695911	*	0.0269409	0.624005	20.2344	20.2344	81.8467	61.6124	NM_001193343	MRPS18A	-8100	-	0	0	0	0	0	0	0	IM_control	hyper_NEC	NEC	0.0362	1.87	1.87	3.32	1.77
chr6	44131914	44131914	*	0.0184453	0.534445	12.7625	12.7625	60.0573	47.2949	NM_018426	TMEM63B	4362	+	0	0	1	1	0	0	0	IM_control	IM_NEC	NEC	0.0067	1.97	1.97	5.39	2.74
chr6	44234904	44234904	*	0.0168441	0.51452	13.9426	13.9426	41.9216	27.979	NM_001271970	HSP90AB1	-11262	+	0	0	0	0	0	0	0	IM_control	IM_NEC	NEC	0.0127	-2.09	2.09	25.95	54.33
chr6	44234963	44234963	*	0.0132576	0.465493	12.5305	12.5305	44.6506	32.1201	NM_001271970	HSP90AB1	-11203	+	0	0	0	0	0	0	0	IM_control	IM_NEC	NEC	0.0127	-2.09	2.09	25.95	54.33
chr6	44236272	44236272	*	0.00834522	0.386684	-17.5283	17.5283	68.8045	86.3327	NM_001271970	HSP90AB1	-9894	+	0	0	0	0	0	0	0	hyper_control	IM_NEC	control	0.0127	-2.09	2.09	25.95	54.33
chr6	44267546	44267546	*	0.00145615	0.203235	19.5414	19.5414	67.1132	47.5718	NM_004556	NFKBIE	-1759	-	0	0	0	0	0	1	0	IM_control	IM_NEC	NEC	0.0082	-5.66	5.66	2.17	12.28
chr6	44310082	44310082	*	0.0338847	0.685469	10.4637	10.4637	81.5972	71.1335	NM_020745	AARS2	3245	-	0	0	1	1	0	0	0	IM_control	hyper_NEC	NEC	0.0078	2.1	2.1	4.57	2.17
chr6	44310083	44310083	*	0.00529553	0.323454	10.4617	10.4617	81.59	71.1283	NM_020745	AARS2	3244	-	0	0	1	1	0	0	0	IM_control	hyper_NEC	NEC	0.0078	2.1	2.1	4.57	2.17
chr6	44310164	44310164	*	0.00372869	0.283108	10.2868	10.2868	81.0344	70.7475	NM_020745	AARS2	3163	-	0	0	1	1	0	0	0	IM_control	hyper_NEC	NEC	0.0078	2.1	2.1	4.57	2.17
chr6	45742027	45742027	*	0.00405788	0.291674	-17.1723	17.1723	20.0299	37.2023	NR_045674	CLIC5	195571	-	0	0	0	0	0	0	0	IM_control	IM_NEC	control	0.0065	5.9	5.9	45.68	7.75
chr6	45742071	45742071	*	0.000230342	0.110666	-17.027	17.027	19.4723	36.4993	NR_045674	CLIC5	195527	-	0	0	0	0	0	0	0	IM_control	hypo_NEC	control	0.0065	5.9	5.9	45.68	7.75
chr6	45742072	45742072	*	0.0458235	0.774577	-17.0278	17.0278	19.4593	36.487	NR_045674	CLIC5	195526	-	0	0	0	0	0	0	0	IM_control	hypo_NEC	control	0.0065	5.9	5.9	45.68	7.75
chr6	45816785	45816785	*	0.00716533	0.363833	15.1841	15.1841	63.972	48.7879	NR_045674	CLIC5	120813	-	0	0	0	0	0	0	0	IM_control	IM_NEC	NEC	0.0065	5.9	5.9	45.68	7.75
chr6	45816789	45816789	*	0.016032	0.503925	15.2428	15.2428	63.9077	48.6649	NR_045674	CLIC5	120809	-	0	0	0	0	0	0	0	IM_control	IM_NEC	NEC	0.0065	5.9	5.9	45.68	7.75
chr6	45816806	45816806	*	0.00831538	0.38618	15.4331	15.4331	63.5742	48.1411	NR_045674	CLIC5	120792	-	0	0	0	0	0	0	0	IM_control	IM_NEC	NEC	0.0065	5.9	5.9	45.68	7.75
chr6	45816807	45816807	*	0.0240849	0.595689	15.4539	15.4539	63.5602	48.1063	NR_045674	CLIC5	120791	-	0	0	0	0	0	0	0	IM_control	IM_NEC	NEC	0.0065	5.9	5.9	45.68	7.75
chr6	45816824	45816824	*	0.00180409	0.218846	15.5325	15.5325	63.1458	47.6133	NR_045674	CLIC5	120774	-	0	0	0	0	0	0	0	IM_control	IM_NEC	NEC	0.0065	5.9	5.9	45.68	7.75
chr6	45816825	45816825	*	0.00139273	0.200047	15.5475	15.5475	63.1336	47.5861	NR_045674	CLIC5	120773	-	0	0	0	0	0	0	0	IM_control	IM_NEC	NEC	0.0065	5.9	5.9	45.68	7.75
chr6	45816833	45816833	*	0.00124744	0.192567	15.6689	15.6689	63.0374	47.3685	NR_045674	CLIC5	120765	-	0	0	0	0	0	0	0	IM_control	IM_NEC	NEC	0.0065	5.9	5.9	45.68	7.75
chr6	45830699	45830699	*	0.00762296	0.372579	-13.0528	13.0528	20.1568	33.2096	NR_045674	CLIC5	106899	-	0	0	0	0	0	0	0	IM_control	IM_NEC	control	0.0065	5.9	5.9	45.68	7.75
chr6	45830700	45830700	*	0.0129392	0.460792	-13.0653	13.0653	20.2462	33.3115	NR_045674	CLIC5	106898	-	0	0	0	0	0	0	0	IM_control	IM_NEC	control	0.0065	5.9	5.9	45.68	7.75
chr6	45830764	45830764	*	0.00948912	0.406765	-14.1603	14.1603	25.9902	40.1505	NR_045674	CLIC5	106834	-	0	0	0	0	0	0	0	IM_control	IM_NEC	control	0.0065	5.9	5.9	45.68	7.75
chr6	46793253	46793253	*	0.020734	0.560654	14.1343	14.1343	76.3438	62.2095	NM_005588	MEP1A	-104	+	1	0	0	0	0	0	0	IM_control	IM_NEC	NEC	0.0035	5.42	5.42	31.27	5.77
chr6	46793298	46793298	*	0.0108645	0.429233	14.3238	14.3238	76.0706	61.7468	NM_005588	MEP1A	-59	+	1	0	0	0	0	0	0	IM_control	IM_NEC	NEC	0.0035	5.42	5.42	31.27	5.77
chr6	46793299	46793299	*	0.0190247	0.541188	14.3251	14.3251	76.0657	61.7406	NM_005588	MEP1A	-58	+	1	0	0	0	0	0	0	IM_control	IM_NEC	NEC	0.0035	5.42	5.42	31.27	5.77
chr6	46793330	46793330	*	0.0111226	0.433221	14.3292	14.3292	75.9785	61.6493	NM_005588	MEP1A	-27	+	1	0	0	0	0	0	0	IM_control	IM_NEC	NEC	0.0035	5.42	5.42	31.27	5.77
chr6	46793331	46793331	*	0.00191106	0.223078	14.3287	14.3287	75.9769	61.6482	NM_005588	MEP1A	-26	+	1	0	0	0	0	0	0	IM_control	IM_NEC	NEC	0.0035	5.42	5.42	31.27	5.77
chr6	46793334	46793334	*	0.00185664	0.220913	14.3269	14.3269	75.9728	61.6459	NM_005588	MEP1A	-23	+	1	0	0	0	0	0	0	IM_control	IM_NEC	NEC	0.0035	5.42	5.42	31.27	5.77
chr6	46793335	46793335	*	0.00141606	0.201143	14.3262	14.3262	75.9716	61.6454	NM_005588	MEP1A	-22	+	1	0	0	0	0	0	0	IM_control	IM_NEC	NEC	0.0035	5.42	5.42	31.27	5.77
chr6	46793353	46793353	*	0.0332018	0.679484	14.2418	14.2418	75.9866	61.7448	NM_005588	MEP1A	-4	+	1	0	0	0	0	0	0	IM_control	IM_NEC	NEC	0.0035	5.42	5.42	31.27	5.77
chr6	46793467	46793467	*	0.021574	0.569972	13.9477	13.9477	77.3952	63.4474	NM_005588	MEP1A	112	+	1	1	0	1	0	0	0	IM_control	IM_NEC	NEC	0.0035	5.42	5.42	31.27	5.77
chr6	46793475	46793475	*	0.0220136	0.574528	13.9177	13.9177	77.6336	63.7159	NM_005588	MEP1A	120	+	1	0	1	1	0	0	0	IM_control	IM_NEC	NEC	0.0035	5.42	5.42	31.27	5.77
chr6	47476952	47476952	*	0.00759953	0.372099	15.4848	15.4848	69.269	53.7842	NM_012120	CD2AP	-837	+	1	0	0	0	0	1	0	IM_control	IM_NEC	NEC	0.0004	3.5	3.5	24.25	6.93
chr6	47476953	47476953	*	0.0168757	0.514917	15.4889	15.4889	69.1719	53.683	NM_012120	CD2AP	-836	+	1	0	0	0	0	1	0	IM_control	IM_NEC	NEC	0.0004	3.5	3.5	24.25	6.93
chr6	47476963	47476963	*	0.00748908	0.370129	15.5238	15.5238	68.0978	52.574	NM_012120	CD2AP	-826	+	1	0	0	0	0	1	0	IM_control	IM_NEC	NEC	0.0004	3.5	3.5	24.25	6.93
chr6	47476964	47476964	*	0.0195652	0.54747	15.5264	15.5264	67.9787	52.4523	NM_012120	CD2AP	-825	+	1	0	0	0	0	1	0	IM_control	IM_NEC	NEC	0.0004	3.5	3.5	24.25	6.93
chr6	47477046	47477046	*	0.006553	0.351858	13.7606	13.7606	48.0683	34.3077	NM_012120	CD2AP	-743	+	1	0	0	0	0	1	0	IM_control	IM_NEC	NEC	0.0004	3.5	3.5	24.25	6.93
chr6	47477047	47477047	*	0.0150347	0.490575	13.6996	13.6996	47.7102	34.0107	NM_012120	CD2AP	-742	+	1	0	0	0	0	1	0	IM_control	IM_NEC	NEC	0.0004	3.5	3.5	24.25	6.93
chr6	47519438	47519438	*	0.0149066	0.488876	12.1652	12.1652	75.4763	63.3111	NM_012120	CD2AP	41651	+	0	0	1	1	0	0	0	IM_control	IM_NEC	NEC	0.0004	3.5	3.5	24.25	6.93
chr6	47519488	47519488	*	0.0339853	0.686221	12.1409	12.1409	75.3411	63.2003	NM_012120	CD2AP	41701	+	0	0	1	1	0	0	0	IM_control	IM_NEC	NEC	0.0004	3.5	3.5	24.25	6.93
chr6	53440782	53440782	*	0.0250248	0.605305	-11.9208	11.9208	38.2525	50.1732	NM_001242828	ELOVL5	-91604	-	0	0	0	0	0	0	0	IM_control	IM_NEC	control	0.0006	-3.96	3.96	5.51	21.79
chr6	53497443	53497443	*	0.0126168	0.456174	13.2239	13.2239	50.9871	37.7633	NM_001498	GCLC	47659	-	0	1	0	1	0	0	0	IM_control	IM_NEC	NEC	0.0329	1.63	1.63	8	4.9
chr6	53510640	53510640	*	0.0357036	0.700439	10.2765	10.2765	68.1942	57.9177	NM_001498	GCLC	34462	-	0	0	1	1	0	0	0	IM_control	IM_NEC	NEC	0.0329	1.63	1.63	8	4.9
chr6	53814042	53814042	*	0.0223051	0.577495	-15.4914	15.4914	48.0793	63.5706	NM_018214	LRRC1	19064	+	0	0	1	1	0	0	0	IM_control	IM_NEC	control	0.0244	2.76	2.76	10.31	3.73
chr6	53828399	53828399	*	0.0160138	0.503731	13.0734	13.0734	77.9852	64.9118	NM_018214	LRRC1	33421	+	0	0	1	1	0	0	0	IM_control	IM_NEC	NEC	0.0244	2.76	2.76	10.31	3.73
chr6	53828430	53828430	*	0.000322434	0.122996	13.2288	13.2288	77.7731	64.5443	NM_018214	LRRC1	33452	+	0	0	1	1	0	0	0	IM_control	IM_NEC	NEC	0.0244	2.76	2.76	10.31	3.73
chr6	54845602	54845602	*	0.00360494	0.279163	11.4614	11.4614	82.8165	71.3552	NM_001010872	FAM83B	-1169	+	1	0	0	0	0	1	0	IM_control	hyper_NEC	NEC	0.0017	5.75	5.75	19.53	3.4
chr6	54845630	54845630	*	0.0457258	0.773894	11.3354	11.3354	82.3461	71.0107	NM_001010872	FAM83B	-1141	+	1	0	0	0	0	1	0	IM_control	hyper_NEC	NEC	0.0017	5.75	5.75	19.53	3.4
chr6	54845631	54845631	*	0.00836458	0.387117	11.3319	11.3319	82.3296	70.9978	NM_001010872	FAM83B	-1140	+	1	0	0	0	0	1	0	IM_control	hyper_NEC	NEC	0.0017	5.75	5.75	19.53	3.4
chr6	54845701	54845701	*	0.0220158	0.574535	11.5655	11.5655	81.779	70.2135	NM_001010872	FAM83B	-1070	+	1	0	0	0	0	1	0	IM_control	hyper_NEC	NEC	0.0017	5.75	5.75	19.53	3.4
chr6	54845706	54845706	*	0.0131734	0.464175	11.5629	11.5629	81.6922	70.1293	NM_001010872	FAM83B	-1065	+	1	0	0	0	0	1	0	IM_control	hyper_NEC	NEC	0.0017	5.75	5.75	19.53	3.4
chr6	54845763	54845763	*	0.00640958	0.348569	11.8275	11.8275	80.8559	69.0284	NM_001010872	FAM83B	-1008	+	1	0	0	0	0	1	0	IM_control	hyper_NEC	NEC	0.0017	5.75	5.75	19.53	3.4
chr6	54848511	54848511	*	0.0259091	0.614066	13.5179	13.5179	75.0223	61.5044	NM_001010872	FAM83B	1742	+	0	0	1	1	0	1	0	IM_control	IM_NEC	NEC	0.0017	5.75	5.75	19.53	3.4
chr6	54848512	54848512	*	0.00495744	0.315304	13.522	13.522	75.0837	61.5618	NM_001010872	FAM83B	1743	+	0	0	1	1	0	1	0	IM_control	IM_NEC	NEC	0.0017	5.75	5.75	19.53	3.4
chr6	54848535	54848535	*	0.00737065	0.367655	13.5951	13.5951	76.4538	62.8588	NM_001010872	FAM83B	1766	+	0	0	1	1	0	1	0	IM_control	IM_NEC	NEC	0.0017	5.75	5.75	19.53	3.4
chr6	54848605	54848605	*	0.000457246	0.138439	13.7716	13.7716	80.5623	66.7907	NM_001010872	FAM83B	1836	+	0	0	1	1	0	1	0	IM_control	hyper_NEC	NEC	0.0017	5.75	5.75	19.53	3.4
chr6	54848612	54848612	*	0.0028411	0.255425	13.7923	13.7923	81.0053	67.213	NM_001010872	FAM83B	1843	+	0	0	1	1	0	1	0	IM_control	hyper_NEC	NEC	0.0017	5.75	5.75	19.53	3.4
chr6	55914154	55914154	*	0.0344056	0.689649	-15.5239	15.5239	23.1035	38.6274	NM_021073	BMP5	-38565	-	0	0	0	0	0	0	0	IM_control	IM_NEC	control	0.0231	2.44	2.44	4.16	1.7
chr6	57216556	57216556	*	0.0136782	0.47191	23.5966	23.5966	50.4973	26.9007	NM_001278668	RAB23	4906	-	0	0	1	1	0	0	0	IM_control	IM_NEC	NEC	0.0357	-2.05	2.05	5.04	10.35
chr6	70412156	70412156	*	0.00119055	0.189657	18.9776	18.9776	89.5028	70.5252	NM_020819	FAM135A	-1248	+	1	0	0	0	0	1	0	IM_control	hyper_NEC	NEC	0.0047	3.19	3.19	18.78	5.88
chr6	71228743	71228743	*	0.0352022	0.696154	-11.2824	11.2824	39.9183	51.2006	NM_024576	OGFRL1	-59699	+	0	0	0	0	0	0	0	IM_control	IM_NEC	control	0.0046	-2.97	2.97	7.91	23.47
chr6	71228787	71228787	*	0.0375506	0.714991	-11.2673	11.2673	41.7273	52.9946	NM_024576	OGFRL1	-59655	+	0	0	0	0	0	0	0	IM_control	IM_NEC	control	0.0046	-2.97	2.97	7.91	23.47
chr6	73654899	73654899	*	0.0094022	0.405476	11.3782	11.3782	48.3237	36.9454	NM_012434	SLC17A5	-886	-	1	0	0	0	0	1	0	IM_control	IM_NEC	NEC	0.042	2.08	2.08	7.34	3.53
chr6	73654944	73654944	*	0.003682	0.281615	11.6329	11.6329	48.8016	37.1687	NM_012434	SLC17A5	-931	-	1	0	0	0	0	1	0	IM_control	IM_NEC	NEC	0.042	2.08	2.08	7.34	3.53
chr6	73654977	73654977	*	0.0100398	0.415699	11.3387	11.3387	49.7278	38.3891	NM_012434	SLC17A5	-964	-	1	0	0	0	0	1	0	IM_control	IM_NEC	NEC	0.042	2.08	2.08	7.34	3.53
chr6	75202752	75202752	*	0.0162995	0.507466	-11.8645	11.8645	37.9699	49.8344	NM_080645	COL12A1	3156	-	0	1	0	1	0	1	0	IM_control	IM_NEC	control	0.0005	-3.83	3.83	21.53	82.46
chr6	75202804	75202804	*	0.0228887	0.58356	-13.6698	13.6698	37.9625	51.6323	NM_080645	COL12A1	3104	-	0	1	0	1	0	1	0	IM_control	IM_NEC	control	0.0005	-3.83	3.83	21.53	82.46
chr6	75202815	75202815	*	0.0287159	0.640538	-13.8068	13.8068	37.9533	51.7601	NM_080645	COL12A1	3093	-	0	1	0	1	0	1	0	IM_control	IM_NEC	control	0.0005	-3.83	3.83	21.53	82.46
chr6	75267736	75267736	*	0.0085102	0.389624	12.7505	12.7505	35.978	23.2275	NM_018247	TMEM30A	17181	-	0	1	1	2	0	0	0	IM_control	IM_NEC	NEC	0.0263	-1.67	1.67	32.57	54.5
chr6	75746470	75746470	*	0.0192866	0.544303	10.6055	10.6055	33.2285	22.623	NM_001300899	MYO6	-2706	+	0	0	0	0	0	0	0	IM_control	IM_NEC	NEC	0.0436	2.31	2.31	15.48	6.7
chr6	75748325	75748325	*	0.0126619	0.456863	-10.4875	10.4875	33.1663	43.6537	NM_001300899	MYO6	-851	+	1	0	0	0	0	1	0	IM_control	IM_NEC	control	0.0436	2.31	2.31	15.48	6.7
chr6	75748351	75748351	*	0.0306177	0.657596	-10.1349	10.1349	32.1964	42.3312	NM_001300899	MYO6	-825	+	1	0	0	0	0	1	0	IM_control	IM_NEC	control	0.0436	2.31	2.31	15.48	6.7
chr6	79601184	79601184	*	0.0429044	0.754912	11.8019	11.8019	33.9164	22.1145	NM_031469	SH3BGRL2	-29921	+	0	0	0	0	0	0	0	IM_control	IM_NEC	NEC	0.0021	5.11	5.11	58.44	11.45
chr6	79607104	79607104	*	0.0181188	0.530511	20.8063	20.8063	51.789	30.9827	NM_031469	SH3BGRL2	-24001	+	0	0	0	0	0	0	0	IM_control	IM_NEC	NEC	0.0021	5.11	5.11	58.44	11.45
chr6	79607105	79607105	*	0.00645434	0.349584	20.8074	20.8074	51.8031	30.9956	NM_031469	SH3BGRL2	-24000	+	0	0	0	0	0	0	0	IM_control	IM_NEC	NEC	0.0021	5.11	5.11	58.44	11.45
chr6	79607109	79607109	*	0.0076896	0.373951	20.8119	20.8119	51.8591	31.0473	NM_031469	SH3BGRL2	-23996	+	0	0	0	0	0	0	0	IM_control	IM_NEC	NEC	0.0021	5.11	5.11	58.44	11.45
chr6	79607110	79607110	*	0.0300807	0.652647	20.813	20.813	51.8731	31.0602	NM_031469	SH3BGRL2	-23995	+	0	0	0	0	0	0	0	IM_control	IM_NEC	NEC	0.0021	5.11	5.11	58.44	11.45
chr6	79607137	79607137	*	0.00331481	0.270761	20.8587	20.8587	52.2376	31.3789	NM_031469	SH3BGRL2	-23968	+	0	0	0	0	0	0	0	IM_control	IM_NEC	NEC	0.0021	5.11	5.11	58.44	11.45
chr6	79607138	79607138	*	0.0198268	0.550432	20.8598	20.8598	52.2521	31.3924	NM_031469	SH3BGRL2	-23967	+	0	0	0	0	0	0	0	IM_control	IM_NEC	NEC	0.0021	5.11	5.11	58.44	11.45
chr6	80164053	80164053	*	0.0200471	0.552996	-18.4384	18.4384	39.5238	57.9622	NM_001318975	BCKDHB	57445	+	0	0	1	1	0	0	0	IM_control	IM_NEC	control	0.0198	2.33	2.33	5.56	2.39
chr6	80164100	80164100	*	0.0209309	0.562768	-18.0059	18.0059	41.4865	59.4924	NM_001318975	BCKDHB	57492	+	0	0	1	1	0	0	0	IM_control	IM_NEC	control	0.0198	2.33	2.33	5.56	2.39
chr6	80175276	80175276	*	0.000160954	0.0978591	-25.9349	25.9349	43.8675	69.8024	NM_001318975	BCKDHB	68668	+	0	0	1	1	0	0	0	IM_control	IM_NEC	control	0.0198	2.33	2.33	5.56	2.39
chr6	80175285	80175285	*	0.00103668	0.181322	-25.9375	25.9375	43.8405	69.7781	NM_001318975	BCKDHB	68677	+	0	0	1	1	0	0	0	IM_control	IM_NEC	control	0.0198	2.33	2.33	5.56	2.39
chr6	80765972	80765972	*	0.00608429	0.342193	13.5786	13.5786	75.8965	62.3179	NM_001318975	BCKDHB	659364	+	0	0	0	0	0	0	0	IM_control	IM_NEC	NEC	0.0198	2.33	2.33	5.56	2.39
chr6	81561831	81561831	*	0.0330184	0.677979	12.5651	12.5651	41.6358	29.0707	NM_017633	TENT5A	190881	-	0	0	0	0	0	0	0	IM_control	IM_NEC	NEC	0.05	1.82	1.82	42.14	23.19
chr6	81749290	81749290	*	0.00237975	0.24072	-12.1684	12.1684	11.3587	23.5271	NM_017633	TENT5A	3422	-	0	1	0	1	0	0	0	IM_control	hypo_NEC	control	0.05	1.82	1.82	42.14	23.19
chr6	81756646	81756646	*	0.0040723	0.292081	-13.9229	13.9229	68.4597	82.3825	NM_017633	TENT5A	-3936	-	0	0	0	0	0	0	0	hyper_control	IM_NEC	control	0.05	1.82	1.82	42.14	23.19
chr6	82248568	82248568	*	0.0219413	0.573821	14.9599	14.9599	52.1112	37.1513	NM_001300906	IBTK	-815	-	1	0	0	0	0	1	0	IM_control	IM_NEC	NEC	0.0308	1.69	1.69	9.59	5.67
chr6	82298425	82298425	*	0.0219755	0.574218	11.7846	11.7846	73.6881	61.9035	NM_001300906	IBTK	-50672	-	0	0	0	0	0	0	0	IM_control	IM_NEC	NEC	0.0308	1.69	1.69	9.59	5.67
chr6	86086631	86086631	*	0.0392858	0.728478	11.6947	11.6947	72.3077	60.613	NR_003038	SNHG5	-407899	-	0	0	0	0	0	0	0	IM_control	IM_NEC	NEC	0.0095	-2.49	2.49	5.51	13.7
chr6	86174669	86174669	*	0.00727526	0.365847	10.9719	10.9719	67.115	56.1432	NR_003038	SNHG5	-495937	-	0	0	0	0	0	0	0	IM_control	IM_NEC	NEC	0.0095	-2.49	2.49	5.51	13.7
chr6	86174693	86174693	*	0.0129371	0.460779	10.0346	10.0346	71.0425	61.0079	NR_003038	SNHG5	-495961	-	0	0	0	0	0	0	0	IM_control	IM_NEC	NEC	0.0095	-2.49	2.49	5.51	13.7
chr6	89049920	89049920	*	0.0039139	0.287729	11.619	11.619	80.1288	68.5097	NM_006813	PNRC1	-30790	+	0	0	0	0	0	0	0	IM_control	hyper_NEC	NEC	0.0018	-3.72	3.72	40.15	149.45
chr6	89049921	89049921	*	0.00643794	0.349197	11.6519	11.6519	80.1361	68.4841	NM_006813	PNRC1	-30789	+	0	0	0	0	0	0	0	IM_control	hyper_NEC	NEC	0.0018	-3.72	3.72	40.15	149.45
chr6	89095971	89095971	*	0.0467142	0.781248	10.6344	10.6344	69.5216	58.8872	NM_006813	PNRC1	15263	+	0	1	0	1	0	0	0	IM_control	IM_NEC	NEC	0.0018	-3.72	3.72	40.15	149.45
chr6	89562147	89562147	*	0.0181141	0.530461	13.6623	13.6623	54.7024	41.04	NM_001242811	ANKRD6	-171	+	1	0	1	1	0	0	0	IM_control	IM_NEC	NEC	0.044	-1.68	1.68	1.15	1.93
chr6	98932453	98932453	*	0.0317455	0.667156	-23.0678	23.0678	45.5774	68.6452	NR_103837	FBXL4	15554	-	0	0	1	1	0	0	0	IM_control	IM_NEC	control	0.0232	1.62	1.62	11.75	7.26
chr6	98932568	98932568	*	0.00259321	0.247608	-25.5082	25.5082	40.9954	66.5036	NR_103837	FBXL4	15439	-	0	0	1	1	0	0	0	IM_control	IM_NEC	control	0.0232	1.62	1.62	11.75	7.26
chr6	98932576	98932576	*	0.00398419	0.289867	-25.5876	25.5876	40.9166	66.5041	NR_103837	FBXL4	15431	-	0	0	1	1	0	0	0	IM_control	IM_NEC	control	0.0232	1.62	1.62	11.75	7.26
chr6	98932604	98932604	*	0.00223446	0.235189	-25.8928	25.8928	40.8601	66.7529	NR_103837	FBXL4	15403	-	0	0	1	1	0	0	0	IM_control	IM_NEC	control	0.0232	1.62	1.62	11.75	7.26
chr6	98932612	98932612	*	0.0027563	0.253025	-25.9425	25.9425	40.8698	66.8123	NR_103837	FBXL4	15395	-	0	0	1	1	0	0	0	IM_control	IM_NEC	control	0.0232	1.62	1.62	11.75	7.26
chr6	98932624	98932624	*	0.00198074	0.225631	-26.0069	26.0069	40.917	66.9239	NR_103837	FBXL4	15383	-	0	0	1	1	0	0	0	IM_control	IM_NEC	control	0.0232	1.62	1.62	11.75	7.26
chr6	98932703	98932703	*	0.00382235	0.285294	-26.4198	26.4198	42.4433	68.8631	NR_103837	FBXL4	15304	-	0	0	1	1	0	0	0	IM_control	IM_NEC	control	0.0232	1.62	1.62	11.75	7.26
chr6	98944602	98944602	*	0.00401681	0.290486	15.7541	15.7541	75.9695	60.2154	NR_103837	FBXL4	3405	-	0	0	1	1	0	0	0	IM_control	IM_NEC	NEC	0.0232	1.62	1.62	11.75	7.26
chr6	99512708	99512708	*	0.00946094	0.406377	12.0236	12.0236	83.3076	71.2841	NM_001346033	USP45	2669	-	0	0	1	1	0	0	0	IM_control	hyper_NEC	NEC	0.0082	1.86	1.86	5.27	2.83
chr6	99512751	99512751	*	0.00985833	0.412324	12.1542	12.1542	83.7071	71.5529	NM_001346033	USP45	2626	-	0	0	1	1	0	0	0	IM_control	hyper_NEC	NEC	0.0082	1.86	1.86	5.27	2.83
chr6	105132420	105132420	*	0.0109639	0.430906	22.5855	22.5855	70.4695	47.884	NM_147147	BVES	3927	-	0	0	1	1	0	0	0	IM_control	IM_NEC	NEC	0.044	-3.36	3.36	2.18	7.33
chr6	105301903	105301903	*	0.047159	0.784542	11.1297	11.1297	77.2593	66.1296	NM_002726	PREP	101222	-	0	0	1	1	0	0	0	IM_control	IM_NEC	NEC	0.0038	2.01	2.01	9.96	4.95
chr6	105453467	105453467	*	0.00143976	0.202487	-19.9784	19.9784	32.8186	52.7971	NM_002726	PREP	-50344	-	0	0	0	0	0	0	0	IM_control	IM_NEC	control	0.0038	2.01	2.01	9.96	4.95
chr6	105453468	105453468	*	0.00314198	0.265447	-19.9401	19.9401	32.876	52.8161	NM_002726	PREP	-50345	-	0	0	0	0	0	0	0	IM_control	IM_NEC	control	0.0038	2.01	2.01	9.96	4.95
chr6	105453479	105453479	*	0.0197054	0.549036	-19.5151	19.5151	33.5257	53.0408	NM_002726	PREP	-50356	-	0	0	0	0	0	0	0	IM_control	IM_NEC	control	0.0038	2.01	2.01	9.96	4.95
chr6	105453480	105453480	*	0.00368469	0.281667	-19.4763	19.4763	33.5863	53.0626	NM_002726	PREP	-50357	-	0	0	0	0	0	0	0	IM_control	IM_NEC	control	0.0038	2.01	2.01	9.96	4.95
chr6	106228236	106228236	*	0.0152338	0.493226	16.5355	16.5355	84.4265	67.891	NR_104402	ATG5	88031	-	0	0	1	1	0	0	0	IM_control	hyper_NEC	NEC	0.0483	1.44	1.44	5.44	3.78
chr6	106228276	106228276	*	0.00272532	0.251963	15.5078	15.5078	86.6348	71.127	NR_104402	ATG5	87991	-	0	0	1	1	0	0	0	IM_control	hyper_NEC	NEC	0.0483	1.44	1.44	5.44	3.78
chr6	106228282	106228282	*	0.00727443	0.365842	15.2772	15.2772	86.849	71.5718	NR_104402	ATG5	87985	-	0	0	1	1	0	0	0	IM_control	hyper_NEC	NEC	0.0483	1.44	1.44	5.44	3.78
chr6	106228328	106228328	*	0.00264437	0.249317	13.0262	13.0262	87.8577	74.8315	NR_104402	ATG5	87939	-	0	0	1	1	0	0	0	IM_control	hyper_NEC	NEC	0.0483	1.44	1.44	5.44	3.78
chr6	106228329	106228329	*	0.000922831	0.174	12.9691	12.9691	87.8726	74.9035	NR_104402	ATG5	87938	-	0	0	1	1	0	0	0	IM_control	hyper_NEC	NEC	0.0483	1.44	1.44	5.44	3.78
chr6	106228353	106228353	*	0.000515141	0.143665	11.5944	11.5944	88.3599	76.7655	NR_104402	ATG5	87914	-	0	0	1	1	0	0	0	IM_control	hyper_NEC	NEC	0.0483	1.44	1.44	5.44	3.78
chr6	106228362	106228362	*	0.0331775	0.679382	11.0128	11.0128	88.3877	77.3749	NR_104402	ATG5	87905	-	0	0	1	1	0	0	0	IM_control	hyper_NEC	NEC	0.0483	1.44	1.44	5.44	3.78
chr6	106228363	106228363	*	0.00725607	0.365549	10.9477	10.9477	88.3897	77.442	NR_104402	ATG5	87904	-	0	0	1	1	0	0	0	IM_control	hyper_NEC	NEC	0.0483	1.44	1.44	5.44	3.78
chr6	106228368	106228368	*	0.0441049	0.763135	10.6208	10.6208	88.3941	77.7733	NR_104402	ATG5	87899	-	0	0	1	1	0	0	0	IM_control	hyper_NEC	NEC	0.0483	1.44	1.44	5.44	3.78
chr6	106228369	106228369	*	0.0136202	0.470943	10.5552	10.5552	88.3939	77.8387	NR_104402	ATG5	87898	-	0	0	1	1	0	0	0	IM_control	hyper_NEC	NEC	0.0483	1.44	1.44	5.44	3.78
chr6	106371177	106371177	*	0.00839187	0.387629	14.3373	14.3373	75.3287	60.9914	NM_001286107	ATG5	-45358	-	0	0	0	0	0	0	0	IM_control	IM_NEC	NEC	0.0483	1.44	1.44	5.44	3.78
chr6	106495613	106495613	*	0.0205914	0.559267	10.415	10.415	70.0692	59.6542	NM_001624	CRYBG1	-16242	+	0	0	0	0	0	0	0	IM_control	IM_NEC	NEC	0.0059	3.17	3.17	39.94	12.61
chr6	106509480	106509480	*	0.033611	0.683308	-14.8999	14.8999	28.0902	42.9901	NM_001624	CRYBG1	-2375	+	0	0	0	0	0	1	0	IM_control	IM_NEC	control	0.0059	3.17	3.17	39.94	12.61
chr6	106509481	106509481	*	0.00913415	0.400927	-14.9108	14.9108	28.0284	42.9392	NM_001624	CRYBG1	-2374	+	0	0	0	0	0	1	0	IM_control	IM_NEC	control	0.0059	3.17	3.17	39.94	12.61
chr6	106509487	106509487	*	0.0057192	0.333829	-14.9478	14.9478	27.6756	42.6235	NM_001624	CRYBG1	-2368	+	0	0	0	0	0	1	0	IM_control	IM_NEC	control	0.0059	3.17	3.17	39.94	12.61
chr6	106509488	106509488	*	0.00228302	0.23684	-14.9574	14.9574	27.6129	42.5703	NM_001624	CRYBG1	-2367	+	0	0	0	0	0	1	0	IM_control	IM_NEC	control	0.0059	3.17	3.17	39.94	12.61
chr6	106509490	106509490	*	0.00264625	0.249364	-14.976	14.976	27.4871	42.4631	NM_001624	CRYBG1	-2365	+	0	0	0	0	0	1	0	IM_control	IM_NEC	control	0.0059	3.17	3.17	39.94	12.61
chr6	106509491	106509491	*	0.00831644	0.386194	-14.9851	14.9851	27.424	42.4091	NM_001624	CRYBG1	-2364	+	0	0	0	0	0	1	0	IM_control	IM_NEC	control	0.0059	3.17	3.17	39.94	12.61
chr6	106509505	106509505	*	0.011901	0.444822	-15.0103	15.0103	26.585	41.5953	NM_001624	CRYBG1	-2350	+	0	0	0	0	0	1	0	IM_control	IM_NEC	control	0.0059	3.17	3.17	39.94	12.61
chr6	106509506	106509506	*	0.00102959	0.180787	-15.0163	15.0163	26.518	41.5343	NM_001624	CRYBG1	-2349	+	0	0	0	0	0	1	0	IM_control	IM_NEC	control	0.0059	3.17	3.17	39.94	12.61
chr6	106509509	106509509	*	0.01313	0.463537	-15.0332	15.0332	26.3156	41.3488	NM_001624	CRYBG1	-2346	+	0	0	0	0	0	1	0	IM_control	IM_NEC	control	0.0059	3.17	3.17	39.94	12.61
chr6	106509510	106509510	*	0.000552256	0.146862	-15.0385	15.0385	26.2476	41.286	NM_001624	CRYBG1	-2345	+	0	0	0	0	0	1	0	IM_control	IM_NEC	control	0.0059	3.17	3.17	39.94	12.61
chr6	106509529	106509529	*	0.00109945	0.184862	-15.122	15.122	24.8916	40.0136	NM_001624	CRYBG1	-2326	+	0	0	0	0	0	1	0	IM_control	IM_NEC	control	0.0059	3.17	3.17	39.94	12.61
chr6	106509530	106509530	*	0.00133216	0.196781	-15.1232	15.1232	24.8179	39.9411	NM_001624	CRYBG1	-2325	+	0	0	0	0	0	1	0	IM_control	IM_NEC	control	0.0059	3.17	3.17	39.94	12.61
chr6	106509560	106509560	*	0.00153583	0.206992	-14.9699	14.9699	22.4719	37.4418	NM_001624	CRYBG1	-2295	+	0	0	0	0	0	1	0	IM_control	IM_NEC	control	0.0059	3.17	3.17	39.94	12.61
chr6	106509570	106509570	*	0.0340648	0.686822	-14.8647	14.8647	21.6245	36.4891	NM_001624	CRYBG1	-2285	+	0	0	0	0	0	1	0	IM_control	IM_NEC	control	0.0059	3.17	3.17	39.94	12.61
chr6	106509571	106509571	*	0.00446156	0.302342	-14.852	14.852	21.5382	36.3903	NM_001624	CRYBG1	-2284	+	0	0	0	0	0	1	0	IM_control	IM_NEC	control	0.0059	3.17	3.17	39.94	12.61
chr6	106509623	106509623	*	0.00138986	0.19997	-13.7182	13.7182	16.8044	30.5226	NM_001624	CRYBG1	-2232	+	0	0	0	0	0	1	0	IM_control	hypo_NEC	control	0.0059	3.17	3.17	39.94	12.61
chr6	106509633	106509633	*	0.003796	0.284715	-13.3402	13.3402	15.8286	29.1688	NM_001624	CRYBG1	-2222	+	0	0	0	0	0	1	0	IM_control	hypo_NEC	control	0.0059	3.17	3.17	39.94	12.61
chr6	106509662	106509662	*	0.0162044	0.506256	-12.2628	12.2628	13.3006	25.5633	NM_001624	CRYBG1	-2193	+	0	0	0	0	0	1	0	IM_control	hypo_NEC	control	0.0059	3.17	3.17	39.94	12.61
chr6	106516714	106516714	*	0.0199921	0.552331	-19.14	19.14	52.4675	71.6075	NM_001624	CRYBG1	4861	+	0	0	1	1	0	0	0	IM_control	IM_NEC	control	0.0059	3.17	3.17	39.94	12.61
chr6	106516715	106516715	*	0.0429493	0.75518	-19.1413	19.1413	52.4572	71.5985	NM_001624	CRYBG1	4862	+	0	0	1	1	0	0	0	IM_control	IM_NEC	control	0.0059	3.17	3.17	39.94	12.61
chr6	106519846	106519846	*	0.021283	0.566732	-16.7447	16.7447	22.7908	39.5355	NM_001624	CRYBG1	7993	+	0	1	0	1	0	0	0	IM_control	IM_NEC	control	0.0059	3.17	3.17	39.94	12.61
chr6	106540188	106540188	*	0.000438363	0.137081	-27.3418	27.3418	42.3468	69.6886	NM_001624	CRYBG1	28335	+	0	0	1	1	0	0	0	IM_control	IM_NEC	control	0.0059	3.17	3.17	39.94	12.61
chr6	106540219	106540219	*	0.00387228	0.286592	-26.6355	26.6355	42.3929	69.0285	NM_001624	CRYBG1	28366	+	0	0	1	1	0	0	0	IM_control	IM_NEC	control	0.0059	3.17	3.17	39.94	12.61
chr6	106540220	106540220	*	0.0010631	0.182993	-26.6044	26.6044	42.4119	69.0162	NM_001624	CRYBG1	28367	+	0	0	1	1	0	0	0	IM_control	IM_NEC	control	0.0059	3.17	3.17	39.94	12.61
chr6	106540246	106540246	*	0.00461683	0.306298	-25.733	25.733	42.9783	68.7113	NM_001624	CRYBG1	28393	+	0	0	1	1	0	0	0	IM_control	IM_NEC	control	0.0059	3.17	3.17	39.94	12.61
chr6	106540247	106540247	*	0.00426629	0.297263	-25.6977	25.6977	43.0023	68.7	NM_001624	CRYBG1	28394	+	0	0	1	1	0	0	0	IM_control	IM_NEC	control	0.0059	3.17	3.17	39.94	12.61
chr6	106540336	106540336	*	0.0238941	0.593931	-21.8579	21.8579	46.3806	68.2385	NM_001624	CRYBG1	28483	+	0	0	1	1	0	0	0	IM_control	IM_NEC	control	0.0059	3.17	3.17	39.94	12.61
chr6	106540337	106540337	*	0.0492	0.798848	-21.8069	21.8069	46.4337	68.2406	NM_001624	CRYBG1	28484	+	0	0	1	1	0	0	0	IM_control	IM_NEC	control	0.0059	3.17	3.17	39.94	12.61
chr6	107114023	107114023	*	0.0144559	0.482681	11.1103	11.1103	28.1932	17.0829	NM_001080450	BEND3	410	-	1	1	0	1	0	1	0	hypo_control	IM_NEC	NEC	0.0171	1.75	1.75	5.25	2.99
chr6	107114043	107114043	*	0.0447869	0.767466	10.7895	10.7895	26.6683	15.8788	NM_001080450	BEND3	390	-	1	1	0	1	0	1	0	hypo_control	IM_NEC	NEC	0.0171	1.75	1.75	5.25	2.99
chr6	107114049	107114049	*	0.0390686	0.726865	10.5049	10.5049	26.138	15.633	NM_001080450	BEND3	384	-	1	1	0	1	0	1	0	hypo_control	IM_NEC	NEC	0.0171	1.75	1.75	5.25	2.99
chr6	107121518	107121518	*	0.00593528	0.338547	-14.7478	14.7478	59.0643	73.8121	NM_001080450	BEND3	-7087	-	0	0	0	0	0	0	0	IM_control	IM_NEC	control	0.0171	1.75	1.75	5.25	2.99
chr6	107121519	107121519	*	0.0307444	0.658687	-14.787	14.787	58.9712	73.7582	NM_001080450	BEND3	-7088	-	0	0	0	0	0	0	0	IM_control	IM_NEC	control	0.0171	1.75	1.75	5.25	2.99
chr6	107125357	107125357	*	0.0083709	0.387243	12.5387	12.5387	51.9608	39.4221	NM_001080450	BEND3	-10926	-	0	0	0	0	0	0	0	IM_control	IM_NEC	NEC	0.0171	1.75	1.75	5.25	2.99
chr6	107185664	107185664	*	0.0121765	0.449264	11.4605	11.4605	72.4527	60.9922	NM_001080450	BEND3	-71233	-	0	0	1	1	0	0	0	IM_control	IM_NEC	NEC	0.0171	1.75	1.75	5.25	2.99
chr6	107185710	107185710	*	0.0040295	0.290915	11.9009	11.9009	70.1955	58.2946	NM_001080450	BEND3	-71279	-	0	0	1	1	0	0	0	IM_control	IM_NEC	NEC	0.0171	1.75	1.75	5.25	2.99
chr6	107217101	107217101	*	0.0110596	0.43221	12.8059	12.8059	73.1199	60.3141	NM_001080450	BEND3	-102670	-	0	0	1	1	0	0	0	IM_control	IM_NEC	NEC	0.0171	1.75	1.75	5.25	2.99
chr6	107217164	107217164	*	0.00893367	0.397578	12.9481	12.9481	73.7103	60.7622	NM_001080450	BEND3	-102733	-	0	0	1	1	0	0	0	IM_control	IM_NEC	NEC	0.0171	1.75	1.75	5.25	2.99
chr6	107217165	107217165	*	0.0347234	0.692324	12.9475	12.9475	73.7233	60.7758	NM_001080450	BEND3	-102734	-	0	0	1	1	0	0	0	IM_control	IM_NEC	NEC	0.0171	1.75	1.75	5.25	2.99
chr6	107217167	107217167	*	0.0330656	0.6784	12.946	12.946	73.7495	60.8035	NM_001080450	BEND3	-102736	-	0	0	1	1	0	0	0	IM_control	IM_NEC	NEC	0.0171	1.75	1.75	5.25	2.99
chr6	107460388	107460388	*	0.00666592	0.353979	-12.089	12.089	36.9561	49.0452	NM_020381	PDSS2	-814	-	1	0	0	0	0	1	0	IM_control	IM_NEC	control	0.0046	2.05	2.05	6.03	2.95
chr6	107492087	107492087	*	0.00319001	0.266966	-13.5178	13.5178	24.6629	38.1808	NM_018013	SOBP	1976	+	0	0	1	1	0	1	0	IM_control	IM_NEC	control	0.0019	-3.93	3.93	3.88	15.25
chr6	107492088	107492088	*	0.0464287	0.779096	-13.5378	13.5378	24.604	38.1418	NM_018013	SOBP	1977	+	0	0	1	1	0	1	0	IM_control	IM_NEC	control	0.0019	-3.93	3.93	3.88	15.25
chr6	107492191	107492191	*	0.0276573	0.630437	-14.478	14.478	21.6912	36.1692	NM_018013	SOBP	2080	+	0	0	1	1	0	1	0	IM_control	IM_NEC	control	0.0019	-3.93	3.93	3.88	15.25
chr6	109326478	109326478	*	0.0335701	0.682899	13.8817	13.8817	76.8353	62.9536	NM_001346500	CD164	55262	-	0	0	1	1	0	0	0	IM_control	IM_NEC	NEC	0.0029	2.09	2.09	136.38	65.3
chr6	110096937	110096937	*	0.00884182	0.396063	-11.7496	11.7496	18.6531	30.4028	NM_003931	WASF1	83068	-	0	0	0	0	0	0	0	IM_control	hypo_NEC	control	0.0038	-2.74	2.74	1.28	3.51
chr6	110177708	110177708	*	0.0012677	0.193755	12.4399	12.4399	75.4131	62.9732	NM_003931	WASF1	2297	-	0	0	1	1	0	1	0	IM_control	IM_NEC	NEC	0.0038	-2.74	2.74	1.28	3.51
chr6	111663207	111663207	*	0.0106609	0.425845	-23.2426	23.2426	12.5217	35.7643	NM_153047	FYN	56856	-	0	0	1	1	0	0	0	IM_control	hypo_NEC	control	0.0093	-2.5	2.5	3.57	8.92
chr6	111663208	111663208	*	1.33021e-05	0.0445511	-23.2301	23.2301	12.5057	35.7358	NM_153047	FYN	56855	-	0	0	1	1	0	0	0	IM_control	hypo_NEC	control	0.0093	-2.5	2.5	3.57	8.92
chr6	111663233	111663233	*	0.000251227	0.113493	-22.9347	22.9347	12.1428	35.0775	NM_153047	FYN	56830	-	0	0	1	1	0	0	0	IM_control	hypo_NEC	control	0.0093	-2.5	2.5	3.57	8.92
chr6	111686324	111686324	*	0.0178136	0.526534	12.4953	12.4953	62.4892	49.9939	NM_153047	FYN	33739	-	0	0	1	1	0	0	0	IM_control	IM_NEC	NEC	0.0093	-2.5	2.5	3.57	8.92
chr6	111686384	111686384	*	0.0358861	0.702016	12.1589	12.1589	62.1589	50	NM_153047	FYN	33679	-	0	0	1	1	0	0	0	IM_control	IM_NEC	NEC	0.0093	-2.5	2.5	3.57	8.92
chr6	111686416	111686416	*	0.0304324	0.655865	12.0609	12.0609	61.894	49.833	NM_153047	FYN	33647	-	0	0	1	1	0	0	0	IM_control	IM_NEC	NEC	0.0093	-2.5	2.5	3.57	8.92
chr6	111760287	111760287	*	0.00642497	0.348914	-11.8149	11.8149	24.0891	35.9041	NM_153048	FYN	-1157	-	1	0	1	1	0	0	0	IM_control	IM_NEC	control	0.0093	-2.5	2.5	3.57	8.92
chr6	111760382	111760382	*	0.0434381	0.758574	-11.8461	11.8461	24.3935	36.2396	NM_153048	FYN	-1252	-	1	0	1	1	0	0	0	IM_control	IM_NEC	control	0.0093	-2.5	2.5	3.57	8.92
chr6	111793914	111793914	*	0.00312371	0.264942	-21.7407	21.7407	45.033	66.7737	NM_153048	FYN	-34784	-	0	0	1	1	0	0	0	IM_control	IM_NEC	control	0.0093	-2.5	2.5	3.57	8.92
chr6	111793915	111793915	*	0.000143805	0.0945451	-21.7648	21.7648	44.9834	66.7482	NM_153048	FYN	-34785	-	0	0	1	1	0	0	0	IM_control	IM_NEC	control	0.0093	-2.5	2.5	3.57	8.92
chr6	111793923	111793923	*	0.00525664	0.32243	-21.9095	21.9095	44.6142	66.5237	NM_153048	FYN	-34793	-	0	0	1	1	0	0	0	IM_control	IM_NEC	control	0.0093	-2.5	2.5	3.57	8.92
chr6	111793924	111793924	*	0.000299724	0.120506	-21.9286	21.9286	44.5736	66.5022	NM_153048	FYN	-34794	-	0	0	1	1	0	0	0	IM_control	IM_NEC	control	0.0093	-2.5	2.5	3.57	8.92
chr6	111793988	111793988	*	0.000451776	0.138027	-20.8091	20.8091	46.0185	66.8276	NM_153048	FYN	-34858	-	0	0	1	1	0	0	0	IM_control	IM_NEC	control	0.0093	-2.5	2.5	3.57	8.92
chr6	111794006	111794006	*	0.0425042	0.752161	-19.4184	19.4184	48.3256	67.744	NM_153048	FYN	-34876	-	0	0	1	1	0	0	0	IM_control	IM_NEC	control	0.0093	-2.5	2.5	3.57	8.92
chr6	111794007	111794007	*	0.00693932	0.359486	-19.3252	19.3252	48.4774	67.8026	NM_153048	FYN	-34877	-	0	0	1	1	0	0	0	IM_control	IM_NEC	control	0.0093	-2.5	2.5	3.57	8.92
chr6	111842296	111842296	*	0.0124612	0.453684	-12.551	12.551	60.4716	73.0226	NM_002037	FYN	31157	-	0	0	1	1	0	0	0	IM_control	IM_NEC	control	0.0093	-2.5	2.5	3.57	8.92
chr6	111842376	111842376	*	0.0130749	0.462819	-12.3305	12.3305	68.4508	80.7813	NM_002037	FYN	31077	-	0	0	1	1	0	0	0	hyper_control	IM_NEC	control	0.0093	-2.5	2.5	3.57	8.92
chr6	111842492	111842492	*	3.833e-05	0.0612035	-13.3045	13.3045	78.419	91.7235	NM_002037	FYN	30961	-	0	0	1	1	0	0	0	hyper_control	IM_NEC	control	0.0093	-2.5	2.5	3.57	8.92
chr6	111870276	111870276	*	0.000419761	0.135508	14.7334	14.7334	80.9594	66.226	NM_002037	FYN	3177	-	0	0	1	1	0	0	0	IM_control	hyper_NEC	NEC	0.0093	-2.5	2.5	3.57	8.92
chr6	111870356	111870356	*	0.000199569	0.105492	17.5848	17.5848	78.9797	61.3949	NM_002037	FYN	3097	-	0	0	1	1	0	0	0	IM_control	IM_NEC	NEC	0.0093	-2.5	2.5	3.57	8.92
chr6	112254728	112254728	*	0.0152161	0.49298	10.6689	10.6689	25.907	15.2381	NM_001105208	LAMA4	-14	-	1	0	1	1	0	1	0	hypo_control	IM_NEC	NEC	0.0356	-1.69	1.69	8.91	15.09
chr6	112254807	112254807	*	0.0200206	0.552669	12.7612	12.7612	29.3557	16.5945	NM_001105208	LAMA4	-93	-	1	0	1	1	0	1	0	hypo_control	IM_NEC	NEC	0.0356	-1.69	1.69	8.91	15.09
chr6	112254808	112254808	*	0.00500375	0.316443	12.7913	12.7913	29.429	16.6378	NM_001105208	LAMA4	-94	-	1	0	1	1	0	1	0	hypo_control	IM_NEC	NEC	0.0356	-1.69	1.69	8.91	15.09
chr6	112254917	112254917	*	0.0361552	0.703953	14.6161	14.6161	40.9246	26.3084	NM_001105208	LAMA4	-203	-	1	0	1	1	0	1	0	IM_control	IM_NEC	NEC	0.0356	-1.69	1.69	8.91	15.09
chr6	112254918	112254918	*	0.0448563	0.767933	14.595	14.595	41.0336	26.4385	NM_001105208	LAMA4	-204	-	1	0	1	1	0	1	0	IM_control	IM_NEC	NEC	0.0356	-1.69	1.69	8.91	15.09
[truncated: 2,240,053 more chars]
